## Supplementary material for "Genomic epidemiology as a tool for understanding drivers of hepatitis A community outbreaks in Massachusetts and New Hampshire": Data S1: HAV_Sequencing_Coverage.xlsx

### Sheet: HAV_Specific_Panel
Position on genome	HepA/USA/MA/0354/2023 Read Depth	HepA/USA/MA/0355/2023 Read Depth	HepA/USA/MA/0356/2023 Read Depth	HepA/USA/MA/0357/2023 Read Depth	HepA/USA/MA/0369/2024 Read Depth	HepA/USA/MA/0373/2024 Read Depth	HepA/USA/MA/0376/2024 Read Depth	Average Read Depth
1	4	3	3	6	10	1	19	6.57143
2	6	3	3	9	10	1	20	7.42857
3	11	3	3	16	10	1	25	9.85714
4	11	3	3	16	10	1	25	9.85714
5	25	3	3	28	11	1	25	13.7143
6	25	3	3	28	12	1	25	13.8571
7	25	3	3	28	12	1	25	13.8571
8	25	3	3	28	15	1	23	14
9	25	3	3	26	16	1	27	14.4286
10	25	3	3	30	17	1	30	15.5714
11	25	3	3	31	17	1	34	16.2857
12	25	3	3	33	17	1	40	17.4286
13	25	5	4	35	17	4	53	20.4286
14	25	5	4	36	17	4	53	20.5714
15	28	5	4	39	17	4	58	22.1429
16	30	5	4	39	17	4	60	22.7143
17	30	5	4	39	18	4	63	23.2857
18	30	7	4	41	18	4	86	27.1429
19	30	7	4	43	18	4	138	34.8571
20	30	7	5	43	24	4	140	36.1429
21	30	7	5	43	25	4	168	40.2857
22	30	7	5	44	27	5	174	41.7143
23	31	7	5	46	30	5	202	46.5714
24	32	7	5	48	65	5	207	52.7143
25	34	7	5	50	65	5	207	53.2857
26	35	7	5	50	66	5	214	54.5714
27	36	7	5	50	69	5	224	56.5714
28	37	7	6	51	70	6	226	57.5714
29	37	7	6	51	70	6	236	59
30	37	7	8	51	74	6	246	61.2857
31	37	8	8	51	81	7	287	68.4286
32	37	17	23	52	87	35	349	85.7143
33	37	20	29	52	87	38	363	89.4286
34	37	20	37	52	92	46	381	95
35	39	47	43	54	92	52	514	120.143
36	39	47	77	54	95	102	516	132.857
37	39	49	77	55	98	104	527	135.571
38	40	49	77	55	98	104	577	142.857
39	40	49	77	55	98	104	596	145.571
40	40	49	77	55	102	104	613	148.571
41	40	53	78	55	108	105	759	171.143
42	40	58	80	55	110	105	804	178.857
43	40	68	81	56	112	109	889	193.571
44	41	68	83	57	117	110	1055	218.714
45	41	68	83	57	127	110	1071	222.429
46	41	72	92	58	127	114	1101	229.286
47	41	72	92	58	139	114	1113	232.714
48	42	75	92	62	139	114	1153	239.571
49	47	75	92	66	140	114	1181	245
50	47	75	94	66	140	114	1186	246
51	47	75	94	66	141	115	1200	248.286
52	47	75	99	66	141	115	1221	252
53	49	77	101	66	141	116	1234	254.857
54	50	77	101	69	148	118	1296	265.571
55	53	79	105	71	148	124	1368	278.286
56	53	88	108	71	149	126	1456	293
57	51	89	114	70	150	128	1502	300.571
58	51	95	115	68	150	130	1560	309.857
59	51	95	120	69	152	133	1579	314.143
60	51	98	120	69	153	133	1600	317.714
61	54	98	124	70	154	133	1601	319.143
62	54	100	124	70	161	134	1628	324.429
63	54	100	124	65	171	134	1633	325.857
64	55	100	125	63	171	134	1655	329
65	56	102	125	63	169	134	1694	334.714
66	55	102	128	64	172	134	1696	335.857
67	56	102	128	65	188	134	1704	339.571
68	56	102	131	63	197	136	1728	344.714
69	54	102	132	62	197	136	1732	345
70	52	103	132	60	198	136	1751	347.429
71	52	103	132	63	196	137	1779	351.714
72	51	103	134	65	205	138	1786	354.571
73	50	105	139	65	221	138	1820	362.571
74	50	108	144	63	232	141	1859	371
75	49	108	152	63	234	141	1861	372.571
76	51	109	152	64	231	141	1869	373.857
77	51	110	150	65	230	141	1875	374.571
78	51	113	152	69	230	143	1950	386.857
79	52	117	162	69	230	146	1989	395
80	51	119	167	69	238	149	2005	399.714
81	51	120	167	69	234	149	2006	399.429
82	53	120	167	71	231	149	1996	398.143
83	54	124	167	71	231	150	2015	401.714
84	54	132	170	70	234	153	2061	410.571
85	54	135	181	70	236	157	2106	419.857
86	54	135	187	66	239	160	2114	422.143
87	52	131	187	65	236	160	2096	418.143
88	54	132	185	66	225	156	2097	416.429
89	55	133	181	66	218	155	2100	415.429
90	55	137	182	68	216	155	2113	418
91	55	138	183	68	220	151	2141	422.286
92	54	139	191	66	219	154	2133	422.286
93	56	137	190	67	215	153	2129	421
94	56	136	190	68	210	146	2089	413.571
95	56	137	186	67	210	140	2112	415.429
96	56	137	187	71	214	134	2113	416
97	56	136	186	70	221	134	2107	415.714
98	55	134	187	70	222	132	2081	411.571
99	53	134	186	70	222	130	2053	406.857
100	54	132	179	71	218	123	2029	400.857
101	55	128	173	70	223	111	2032	398.857
102	53	131	174	71	224	110	2036	399.857
103	54	131	176	72	222	110	2020	397.857
104	53	127	176	71	223	110	1977	391
105	50	127	172	71	224	108	1986	391.143
106	47	126	171	69	226	104	1992	390.714
107	47	126	165	69	231	100	1988	389.429
108	47	127	169	69	234	102	2004	393.143
109	47	130	176	70	239	104	2002	395.429
110	47	130	175	70	240	104	1971	391
111	48	129	174	70	238	103	1918	382.857
112	48	126	171	69	242	100	1922	382.571
113	49	128	173	68	242	100	1917	382.429
114	48	128	175	69	242	100	1914	382.286
115	51	132	176	71	250	100	1960	391.429
116	50	133	176	71	246	99	1964	391.286
117	50	135	176	72	251	95	1947	389.429
118	50	128	175	72	251	90	1976	391.714
119	51	132	185	72	251	90	1969	392.857
120	51	132	185	71	252	88	1956	390.714
121	55	131	189	72	249	88	1948	390.286
122	55	132	191	72	251	88	1926	387.857
123	55	132	190	71	249	88	1941	389.429
124	56	133	194	69	243	91	1897	383.286
125	55	135	194	68	239	90	1897	382.571
126	55	136	195	68	239	89	1896	382.571
127	54	136	200	67	239	89	1863	378.286
128	54	135	200	67	239	87	1857	377
129	56	136	201	66	238	86	1863	378
130	58	136	203	71	243	83	1916	387.143
131	58	144	205	71	240	84	1942	392
132	58	148	204	71	237	83	1900	385.857
133	58	145	200	70	236	82	1852	377.571
134	58	144	203	71	249	83	1834	377.429
135	58	141	198	72	254	81	1796	371.429
136	56	133	189	70	255	76	1765	363.429
137	62	138	181	74	254	65	1767	363
138	62	139	175	73	254	63	1757	360.429
139	66	138	177	73	252	64	1718	355.429
140	67	138	177	74	260	65	1667	349.714
141	67	133	177	74	261	66	1658	348
142	68	132	183	76	262	66	1656	349
143	68	132	182	78	253	66	1636	345
144	68	132	179	77	254	64	1634	344
145	68	132	179	78	255	65	1669	349.429
146	68	135	191	78	256	69	1731	361.143
147	61	134	197	66	257	69	1691	353.571
148	61	134	197	66	257	69	1685	352.714
149	61	130	197	68	264	69	1657	349.429
150	63	130	198	68	263	69	1669	351.429
151	66	130	197	77	262	69	1671	353.143
152	66	132	211	76	261	78	1680	357.714
153	64	132	211	74	261	80	1673	356.429
154	64	130	212	74	262	76	1640	351.143
155	65	131	208	72	256	75	1632	348.429
156	65	127	208	74	281	75	1621	350.143
157	65	122	209	74	282	75	1615	348.857
158	73	124	209	78	291	75	1616	352.286
159	73	124	209	78	289	74	1587	347.714
160	73	124	214	78	289	76	1586	348.571
161	74	124	226	77	290	82	1578	350.143
162	71	123	224	78	288	82	1569	347.857
163	73	120	224	79	286	80	1555	345.286
164	72	120	224	79	288	80	1563	346.571
165	71	121	225	80	287	80	1557	345.857
166	71	121	227	82	268	80	1574	346.143
167	71	128	225	81	268	80	1577	347.143
168	73	128	239	87	269	91	1566	350.429
169	73	128	235	89	273	90	1556	349.143
170	74	128	235	93	280	94	1613	359.571
171	74	133	236	94	280	96	1670	369
172	77	137	236	94	263	95	1683	369.286
173	83	137	238	94	263	95	1707	373.857
174	85	138	236	94	264	94	1684	370.714
175	84	136	231	94	268	91	1697	371.571
176	86	136	236	94	273	93	1704	374.571
177	86	136	236	95	280	93	1712	376.857
178	87	136	219	94	279	90	1723	375.429
179	88	134	217	98	280	88	1699	372
180	87	133	218	96	285	88	1675	368.857
181	88	138	223	100	285	89	1677	371.429
182	90	137	228	100	295	94	1672	373.714
183	87	132	229	96	301	94	1723	380.286
184	87	139	219	98	304	91	1721	379.857
185	96	142	219	107	302	90	1731	383.857
186	96	141	227	107	302	92	1700	380.714
187	96	141	229	107	316	95	1704	384
188	99	141	231	108	319	95	1769	394.571
189	99	149	250	111	325	102	1790	403.714
190	98	149	252	109	331	103	1804	406.571
191	97	151	251	109	330	103	1818	408.429
192	98	153	251	111	339	106	1818	410.857
193	97	153	249	111	344	103	1872	418.429
194	102	172	256	110	346	103	1864	421.857
195	110	170	262	113	354	105	1875	427
196	110	170	264	114	356	106	1853	424.714
197	115	171	263	113	356	106	1823	421
198	115	173	263	113	363	106	1874	429.571
199	115	176	278	114	364	108	1906	437.286
200	118	181	278	115	367	109	1928	442.286
201	118	183	286	118	370	113	1952	448.571
202	121	188	288	123	367	113	1937	448.143
203	121	186	289	121	370	113	1958	451.143
204	122	189	301	120	387	118	1979	459.429
205	125	190	310	127	389	119	1982	463.143
206	125	190	310	127	389	119	1982	463.143
207	142	190	311	141	392	121	1982	468.429
208	152	188	312	148	398	121	1999	474
209	152	189	312	151	393	121	1984	471.714
210	158	189	310	153	393	129	2059	484.429
211	155	199	309	151	394	129	2068	486.429
212	159	199	309	153	394	129	2089	490.286
213	174	199	310	172	400	133	2067	493.571
214	172	199	304	173	411	137	2056	493.143
215	169	199	307	175	414	138	2066	495.429
216	168	201	318	172	411	146	2070	498
217	175	204	319	177	407	146	2128	508
218	178	209	320	177	405	147	2185	517.286
219	178	211	321	179	415	149	2187	520
220	193	212	325	198	423	149	2229	532.714
221	193	218	317	199	439	148	2242	536.571
222	190	219	318	199	448	147	2360	554.429
223	189	233	319	199	451	148	2404	563.286
224	188	235	321	199	476	152	2408	568.429
225	188	233	320	201	478	154	2434	572.571
226	198	234	336	211	510	159	2417	580.714
227	200	233	336	212	526	159	2426	584.571
228	200	233	341	212	530	160	2572	606.857
229	197	273	340	211	543	160	2623	621
230	198	273	338	210	545	161	2665	627.143
231	198	272	336	207	548	165	2607	619
232	198	264	340	207	605	168	2666	635.429
233	198	268	343	208	609	178	2681	640.714
234	198	269	346	208	609	180	2722	647.429
235	199	273	348	208	603	179	2824	662
236	199	289	365	209	618	181	2821	668.857
237	198	291	366	208	622	181	2801	666.714
238	198	285	404	208	634	195	2790	673.429
239	198	283	414	207	655	200	2803	680
240	193	284	412	208	656	197	2808	679.714
241	193	285	416	207	649	198	2888	690.857
242	193	301	413	209	644	195	2900	693.571
243	192	303	417	209	646	199	2901	695.286
244	192	303	458	209	651	224	2881	702.571
245	192	302	462	209	674	223	2893	707.857
246	192	303	472	208	673	225	2853	703.714
247	192	302	462	208	673	219	2810	695.143
248	193	302	472	209	669	221	2821	698.143
249	196	304	477	208	669	223	2821	699.714
250	199	304	485	207	670	228	2831	703.429
251	197	307	499	207	672	240	2823	706.429
252	194	306	502	199	673	240	2833	706.714
253	194	306	489	200	673	231	2832	703.571
254	194	305	485	199	669	228	2831	701.571
255	194	306	483	201	675	228	2826	701.857
256	187	302	483	201	677	229	2825	700.571
257	187	304	512	198	677	243	2818	705.571
258	187	303	518	198	676	249	2834	709.286
259	182	305	515	196	668	248	2833	706.714
260	182	305	509	196	667	244	2818	703
261	184	305	500	196	668	242	2801	699.429
262	184	303	498	195	672	242	2820	702
263	183	304	498	194	673	241	2846	705.571
264	180	310	496	194	669	241	2830	702.857
265	179	312	496	195	666	241	2819	701.143
266	179	311	497	195	666	241	2822	701.571
267	177	311	500	193	665	241	2762	692.714
268	184	304	496	192	664	235	2755	690
269	181	304	496	188	671	234	2757	690.143
270	181	305	492	189	667	232	2758	689.143
271	181	304	497	189	657	229	2692	678.429
272	181	299	498	189	655	229	2613	666.286
273	181	293	501	189	649	231	2614	665.429
274	165	293	505	176	647	231	2593	658.571
275	161	292	506	170	632	231	2593	655
276	163	295	507	170	624	232	2609	657.143
277	155	295	502	161	617	229	2606	652.143
278	153	296	502	157	616	229	2600	650.429
279	146	297	504	148	620	231	2514	637.143
280	146	287	514	149	617	232	2538	640.429
281	146	287	514	148	623	231	2523	638.857
282	146	286	512	147	622	231	2523	638.143
283	146	287	507	147	610	224	2501	631.714
284	139	281	507	138	607	221	2418	615.857
285	135	270	500	134	604	218	2423	612
286	132	271	499	129	601	215	2424	610.143
287	132	272	489	130	620	213	2427	611.857
288	133	273	487	130	602	210	2432	609.571
289	128	273	489	126	605	210	2345	596.571
290	127	250	486	124	609	208	2283	583.857
291	121	240	486	122	608	208	2272	579.571
292	122	234	494	122	608	208	2201	569.857
293	122	230	492	117	578	208	2171	559.714
294	120	221	490	117	567	209	2141	552.143
295	115	214	479	116	567	209	2152	550.286
296	107	216	477	113	555	210	2148	546.571
297	107	215	477	113	539	209	2147	543.857
298	100	214	476	102	516	210	2127	535
299	100	212	476	100	514	215	2037	522
300	100	203	465	98	511	212	1975	509.143
301	97	199	466	95	506	214	1961	505.429
302	97	197	466	97	505	214	1956	504.571
303	93	191	466	92	488	215	1962	501
304	92	189	466	90	476	215	1922	492.857
305	92	184	451	89	462	200	1901	482.714
306	91	185	438	82	461	194	1880	475.857
307	91	183	439	82	466	194	1877	476
308	87	180	434	78	459	189	1856	469
309	87	180	425	80	450	184	1855	465.857
310	88	179	414	80	445	178	1860	463.429
311	83	178	415	76	443	178	1759	447.429
312	83	168	415	76	434	178	1761	445
313	81	168	416	76	435	178	1708	437.429
314	73	161	415	66	436	176	1685	430.286
315	71	160	400	66	410	168	1687	423.143
316	70	160	392	66	411	166	1622	412.429
317	71	155	380	69	392	162	1628	408.143
318	64	157	383	63	391	164	1531	393.286
319	62	145	390	63	390	163	1517	390
320	62	143	381	63	374	160	1501	383.429
321	56	140	371	59	378	157	1473	376.286
322	56	137	365	59	355	158	1477	372.429
323	57	138	365	58	354	159	1390	360.143
324	57	128	365	58	348	159	1400	359.286
325	57	128	360	58	328	155	1400	355.143
326	46	128	363	51	330	155	1357	347.143
327	46	126	343	51	313	142	1351	338.857
328	47	124	346	49	319	143	1348	339.429
329	48	124	326	49	318	136	1251	321.714
330	47	114	325	47	304	136	1228	314.429
331	45	113	326	48	301	135	1192	308.571
332	45	112	319	48	300	132	1243	314.143
333	45	119	321	48	269	133	1212	306.714
334	45	112	320	48	267	127	1205	303.429
335	45	113	320	48	261	127	1186	300
336	44	111	313	48	274	123	1154	295.286
337	44	107	301	46	260	121	1162	291.571
338	44	106	302	47	259	121	1159	291.143
339	43	106	288	45	253	111	1156	286
340	42	105	298	44	243	114	1145	284.429
341	44	104	300	46	245	114	1100	279
342	43	94	295	43	245	111	1091	274.571
343	43	94	294	43	245	112	1100	275.857
344	43	96	290	43	242	111	1093	274
345	43	94	270	43	229	103	1086	266.857
346	43	93	267	43	228	103	1081	265.429
347	44	92	258	43	225	102	1083	263.857
348	45	93	267	42	227	107	1082	266.143
349	44	91	252	41	225	109	1086	264
350	41	91	248	40	219	110	1080	261.286
351	39	91	243	41	219	106	1073	258.857
352	39	91	234	41	218	102	1072	256.714
353	39	90	234	41	217	103	1082	258
354	40	90	234	41	217	103	1077	257.429
355	39	91	233	38	216	104	1093	259.143
356	39	92	230	40	214	103	1082	257.143
357	40	91	208	40	213	91	1092	253.571
358	43	91	208	41	217	91	1088	254.143
359	49	91	204	43	218	90	1084	254.143
360	50	90	203	44	219	89	1082	253.857
361	49	90	204	44	217	87	1078	252.714
362	49	90	203	45	213	87	1092	254.143
363	49	91	204	45	217	88	1074	252.571
364	50	90	203	49	216	90	1049	249.571
365	50	84	204	49	215	90	1046	248.286
366	49	85	206	50	218	90	1049	249.571
367	47	85	206	45	219	90	1064	250.857
368	40	88	203	42	214	91	1063	248.714
369	39	88	204	43	209	91	1056	247.143
370	39	88	203	43	203	92	1051	245.571
371	40	87	204	42	203	91	1065	247.429
372	40	87	203	42	205	92	1066	247.857
373	38	89	197	42	204	90	1110	252.857
374	38	95	193	42	203	90	1113	253.429
375	38	94	194	43	205	92	1114	254.286
376	39	94	191	41	205	91	1106	252.429
377	39	91	191	42	214	91	1096	252
378	40	92	196	42	226	92	1093	254.429
379	42	91	193	45	229	92	1117	258.429
380	41	91	189	46	225	89	1129	258.571
381	41	94	182	46	226	86	1093	252.571
382	40	93	183	47	223	88	1065	248.429
383	40	87	181	49	235	89	1055	248
384	41	87	182	51	236	89	1036	246
385	46	87	183	56	232	89	1036	247
386	47	87	180	56	225	89	1051	247.857
387	49	85	179	55	210	88	1055	245.857
388	48	85	179	56	202	88	1042	242.857
389	50	85	188	58	203	94	1043	245.857
390	51	85	209	58	204	100	1045	250.286
391	51	84	206	58	204	101	1056	251.429
392	51	87	202	59	197	99	1064	251.286
393	51	88	203	64	197	99	1070	253.143
394	51	89	203	64	199	100	1075	254.429
395	53	93	214	65	199	103	1043	252.857
396	53	92	215	65	202	104	1059	255.714
397	53	94	208	65	203	106	1074	257.571
398	53	95	200	67	214	103	1077	258.429
399	53	96	194	67	217	96	1096	259.857
400	55	97	192	72	218	96	1150	268.571
401	59	105	192	73	220	96	1160	272.143
402	60	105	199	72	228	97	1176	276.714
403	60	107	199	72	230	97	1193	279.714
404	60	109	193	74	250	96	1194	282.286
405	62	109	193	75	252	97	1187	282.143
406	65	112	193	79	253	97	1191	284.286
407	65	114	192	80	249	94	1219	287.571
408	73	116	199	86	257	96	1206	290.429
409	74	114	202	85	256	98	1177	286.571
410	76	110	211	85	262	103	1202	292.714
411	78	112	211	88	262	103	1203	293.857
412	78	112	210	88	265	103	1194	292.857
413	82	112	211	89	261	105	1216	296.571
414	82	114	217	91	266	114	1227	301.571
415	84	114	218	94	265	114	1241	304.286
416	84	115	246	94	267	127	1265	314
417	82	115	246	93	268	127	1260	313
418	87	116	246	97	271	128	1257	314.571
419	88	115	239	97	272	129	1262	314.571
420	88	113	246	97	281	130	1260	316.429
421	89	113	248	100	280	130	1328	326.857
422	93	124	250	99	276	130	1326	328.286
423	93	123	253	99	279	131	1375	336.143
424	94	133	251	100	278	139	1351	335.143
425	94	129	242	100	290	136	1351	334.571
426	94	129	245	99	292	147	1360	338
427	94	130	244	101	307	145	1362	340.429
428	94	130	248	101	299	148	1399	345.571
429	95	134	251	102	300	149	1407	348.286
430	95	134	254	102	302	150	1414	350.143
431	97	134	256	104	301	149	1423	352
432	97	136	266	104	308	153	1385	349.857
433	99	131	267	107	314	153	1428	357
434	100	139	265	107	325	152	1452	362.857
435	99	141	267	107	326	153	1450	363.286
436	100	140	266	107	320	153	1484	367.143
437	100	145	280	107	330	159	1460	368.714
438	102	141	283	109	336	159	1453	369
439	101	141	291	110	337	179	1480	377
440	102	142	279	111	339	177	1477	375.286
441	102	142	284	111	345	178	1475	376.714
442	100	142	289	109	343	178	1466	375.286
443	100	133	289	109	343	178	1455	372.429
444	100	133	297	109	343	184	1456	374.571
445	104	133	302	111	342	185	1459	376.571
446	104	132	311	112	341	188	1489	382.429
447	101	135	314	113	340	191	1537	390.143
448	101	142	316	114	341	187	1588	398.429
449	100	144	323	114	341	192	1581	399.286
450	100	144	323	113	345	193	1585	400.429
451	101	144	323	115	344	194	1602	403.286
452	100	146	324	116	357	193	1595	404.429
453	100	146	327	116	360	193	1615	408.143
454	98	149	327	115	361	192	1623	409.286
455	98	150	328	117	365	193	1633	412
456	100	153	328	118	364	192	1631	412.286
457	103	154	327	118	364	190	1609	409.286
458	102	153	327	118	367	195	1619	411.571
459	95	153	328	109	369	194	1620	409.714
460	95	154	328	107	363	193	1636	410.857
461	95	155	326	107	356	191	1641	410.143
462	96	155	331	105	356	194	1635	410.286
463	96	153	331	105	353	195	1630	409
464	95	154	341	100	357	202	1632	411.571
465	95	155	346	100	358	202	1649	415
466	96	157	346	100	363	202	1657	417.286
467	97	155	344	100	363	204	1643	415.143
468	97	153	344	100	363	205	1624	412.286
469	96	150	346	99	358	204	1683	419.429
470	96	157	346	96	358	203	1718	424.857
471	96	158	350	96	358	203	1737	428.286
472	95	162	348	97	351	203	1735	427.286
473	95	162	345	99	352	202	1694	421.286
474	95	153	349	101	354	205	1672	418.429
475	98	156	351	101	355	204	1696	423
476	96	159	361	100	355	205	1714	427.143
477	95	163	361	96	356	205	1712	426.857
478	92	163	366	89	331	206	1703	421.429
479	93	163	363	89	327	206	1686	418.143
480	93	162	363	90	327	203	1677	416.429
481	92	161	362	90	328	202	1709	420.571
482	90	163	365	88	328	204	1700	419.714
483	89	161	364	82	316	200	1725	419.571
484	89	164	363	77	315	200	1715	417.571
485	84	163	364	74	314	200	1716	416.429
486	84	163	370	74	313	206	1732	420.286
487	83	166	375	74	310	207	1710	417.857
488	82	168	377	73	310	206	1724	420
489	82	172	376	71	308	206	1748	423.286
490	79	176	340	68	310	196	1757	418
491	81	177	336	70	306	189	1752	415.857
492	81	175	338	71	307	188	1732	413.143
493	83	172	343	71	309	182	1747	415.286
494	80	173	343	69	313	182	1745	415
495	80	175	330	69	316	179	1725	410.571
496	78	167	330	68	305	177	1727	407.429
497	82	167	331	68	294	176	1710	404
498	81	166	333	65	294	176	1723	405.429
499	82	169	333	65	291	173	1752	409.286
500	83	170	338	65	294	175	1753	411.143
501	80	170	336	64	288	173	1724	405
502	79	162	336	64	289	173	1711	402
503	78	162	327	64	275	172	1696	396.286
504	78	162	327	65	261	172	1649	387.714
505	78	158	329	67	261	175	1657	389.286
506	74	158	331	62	258	173	1658	387.714
507	74	159	332	63	258	175	1659	388.571
508	74	158	321	65	257	168	1621	380.571
509	69	156	312	64	246	162	1612	374.429
510	69	156	312	62	247	162	1617	375
511	68	157	312	62	247	163	1599	372.571
512	70	156	311	60	247	168	1608	374.286
513	66	158	304	59	240	166	1617	372.857
514	66	160	301	59	240	163	1604	370.429
515	65	159	296	59	237	161	1596	367.571
516	61	159	272	58	234	154	1589	361
517	61	159	271	58	233	154	1585	360.143
518	61	157	271	57	232	154	1593	360.714
519	58	158	270	57	233	153	1597	360.857
520	60	159	270	55	229	154	1558	355
521	60	155	258	55	230	152	1537	349.571
522	59	153	257	54	225	154	1521	346.143
523	59	151	259	55	227	154	1529	347.714
524	63	152	260	53	229	154	1471	340.286
525	64	144	258	54	223	145	1481	338.429
526	65	145	260	54	226	147	1469	338
527	65	146	258	54	227	138	1428	330.857
528	65	141	254	52	220	140	1440	330.286
529	64	140	245	52	219	136	1444	328.571
530	64	141	244	51	218	136	1448	328.857
531	64	140	247	51	218	138	1447	329.286
532	63	142	239	52	214	136	1443	327
533	64	140	238	52	212	134	1452	327.429
534	62	142	232	50	214	132	1380	316
535	62	133	232	49	212	131	1315	304.857
536	62	130	234	50	212	131	1286	300.714
537	66	126	229	56	211	125	1265	296.857
538	67	125	233	56	202	128	1313	303.429
539	66	133	234	53	199	128	1313	303.714
540	66	133	231	55	198	125	1326	304.857
541	65	134	231	54	199	124	1326	304.714
542	66	134	227	55	200	125	1318	303.571
543	66	137	228	55	205	126	1314	304.429
544	66	137	227	55	204	125	1320	304.857
545	68	139	229	54	206	123	1318	305.286
546	66	139	233	53	206	124	1355	310.857
547	71	141	231	60	205	123	1252	297.571
548	74	128	231	60	206	123	1238	294.286
549	74	128	231	61	207	121	1188	287.143
550	73	126	221	59	208	114	1193	284.857
551	73	126	216	59	205	109	1188	282.286
552	74	126	216	59	199	109	1216	285.571
553	75	132	217	61	194	110	1210	285.571
554	77	131	218	62	193	111	1196	284
555	77	127	224	62	192	115	1146	277.571
556	74	124	227	61	204	117	1132	277
557	73	124	230	61	213	120	1127	278.286
558	71	123	231	61	211	119	1151	281
559	71	125	231	62	212	116	1156	281.857
560	75	127	230	66	207	116	1136	279.571
561	75	127	230	66	209	116	1170	284.714
562	76	130	229	69	207	117	1194	288.857
563	75	135	231	67	208	120	1191	289.571
564	75	136	231	70	211	118	1181	288.857
565	75	133	228	70	209	114	1172	285.857
566	77	131	225	70	219	115	1210	292.429
567	77	135	226	71	221	115	1228	296.143
568	78	134	245	71	219	118	1260	303.571
569	81	139	252	75	218	125	1254	306.286
570	81	139	249	75	216	125	1203	298.286
571	81	134	247	76	221	124	1192	296.429
572	81	133	245	74	222	121	1179	293.571
573	81	129	247	74	234	122	1213	300
574	80	130	247	74	237	121	1221	301.429
575	80	132	251	74	234	123	1236	304.286
576	78	131	250	74	234	123	1223	301.857
577	80	129	243	75	235	123	1247	304.571
578	81	127	255	75	239	129	1251	308.143
579	81	133	258	76	258	131	1266	314.714
580	82	134	259	77	257	130	1258	313.857
581	83	134	250	76	260	127	1245	310.714
582	83	135	249	75	260	125	1248	310.714
583	83	134	252	75	267	125	1251	312.429
584	84	135	255	78	271	129	1273	317.857
585	85	137	257	79	276	130	1276	320
586	84	138	253	80	284	129	1252	317.143
587	84	134	247	80	284	122	1254	315
588	84	132	245	80	294	122	1254	315.857
589	82	132	243	79	294	122	1255	315.286
590	81	131	249	77	296	127	1274	319.286
591	81	128	264	77	294	135	1265	320.571
592	82	128	263	79	294	138	1282	323.714
593	82	129	264	79	294	140	1310	328.286
594	82	135	261	79	299	140	1328	332
595	82	137	271	79	298	148	1331	335.143
596	83	135	271	80	298	147	1325	334.143
597	84	136	272	80	300	153	1326	335.857
598	80	136	272	82	302	157	1317	335.143
599	80	136	269	82	307	161	1298	333.286
600	80	132	276	82	307	162	1310	335.571
601	78	132	278	82	307	162	1368	343.857
602	78	137	277	82	309	164	1371	345.429
603	82	138	278	83	305	163	1392	348.714
604	81	141	277	81	312	162	1403	351
605	82	142	275	80	312	163	1402	350.857
606	84	143	279	79	314	162	1434	356.429
607	83	146	278	79	314	170	1446	359.429
608	84	146	280	80	312	168	1462	361.714
609	84	148	281	80	310	167	1461	361.571
610	84	150	280	80	308	168	1477	363.857
611	85	155	284	83	309	168	1485	367
612	83	154	284	83	309	167	1469	364.143
613	83	153	280	83	309	166	1472	363.714
614	82	150	279	81	309	166	1494	365.857
615	81	150	277	80	308	164	1533	370.429
616	88	155	283	85	312	169	1615	386.714
617	88	163	283	84	312	166	1621	388.143
618	86	163	282	83	308	166	1610	385.429
619	86	163	285	83	308	166	1605	385.143
620	87	163	281	83	305	167	1609	385
621	87	160	282	83	307	163	1605	383.857
622	89	161	283	84	306	163	1665	393
623	85	162	284	83	304	163	1665	392.286
624	81	162	284	80	303	164	1689	394.714
625	80	164	284	80	302	164	1678	393.143
626	78	165	282	82	300	164	1692	394.714
627	79	165	284	82	300	166	1699	396.429
628	80	165	288	83	299	170	1710	399.286
629	81	167	290	83	297	170	1699	398.143
630	82	168	288	83	302	169	1692	397.714
631	82	167	286	83	301	169	1683	395.857
632	82	167	285	83	301	168	1726	401.714
633	83	171	284	82	295	168	1713	399.429
634	82	170	284	78	292	168	1723	399.571
635	82	171	283	75	320	167	1725	403.286
636	81	171	282	75	315	167	1731	403.143
637	74	172	274	70	309	165	1744	401.143
638	74	176	272	68	309	163	1745	401
639	74	174	270	69	310	163	1700	394.286
640	75	165	267	70	310	164	1698	392.714
641	76	165	269	68	311	164	1692	392.143
642	81	166	270	74	298	163	1711	394.714
643	81	169	266	73	282	162	1727	394.286
644	81	171	266	74	288	162	1734	396.571
645	81	173	259	70	291	158	1726	394
646	78	171	254	69	292	158	1718	391.429
647	76	171	272	66	294	164	1688	390.143
648	70	169	271	61	288	164	1700	389
649	67	174	268	62	288	160	1714	390.429
650	67	176	268	61	285	160	1720	391
651	71	176	268	62	283	160	1669	384.143
652	73	169	268	65	282	160	1673	384.286
653	72	169	269	61	277	161	1685	384.857
654	70	170	257	62	274	156	1697	383.714
655	70	172	247	62	268	149	1685	379
656	71	167	251	64	248	149	1694	377.714
657	73	165	254	64	245	149	1779	389.857
658	73	182	256	64	249	150	1762	390.857
659	74	181	256	69	250	157	1757	392
660	73	181	249	65	247	153	1740	386.857
661	74	179	249	67	265	153	1743	390
662	75	179	249	68	263	153	1717	386.286
663	75	172	248	68	262	150	1686	380.143
664	75	166	245	69	256	146	1676	376.143
665	75	165	235	67	253	133	1664	370.286
666	75	165	234	67	250	132	1672	370.714
667	73	168	234	67	234	131	1688	370.714
668	72	163	217	66	231	124	1674	363.857
669	74	162	217	68	229	121	1677	364
670	69	162	218	64	234	125	1673	363.571
671	69	162	218	64	232	125	1700	367.143
672	69	165	219	64	229	125	1710	368.714
673	67	167	234	63	222	129	1699	368.714
674	66	167	234	63	220	128	1721	371.286
675	66	175	238	63	224	126	1686	368.286
676	65	174	230	60	225	120	1712	369.429
677	65	178	225	60	224	122	1719	370.429
678	63	175	220	59	238	118	1714	369.571
679	63	175	203	58	231	112	1714	365.143
680	66	174	203	61	233	109	1697	363.286
681	64	173	200	60	236	107	1702	363.143
682	64	174	208	61	233	110	1722	367.429
683	63	176	208	61	232	112	1707	365.571
684	64	176	201	59	225	108	1728	365.857
685	63	182	200	59	225	107	1708	363.429
686	63	176	199	59	221	107	1706	361.571
687	64	176	202	59	215	109	1706	361.571
688	63	176	203	59	220	111	1698	361.429
689	65	176	203	59	213	110	1701	361
690	65	176	204	59	214	115	1677	358.571
691	63	175	192	59	213	105	1667	353.429
692	63	174	197	58	213	105	1665	353.571
693	62	175	198	60	213	106	1659	353.286
694	62	171	197	60	212	104	1642	349.714
695	62	168	195	60	206	104	1611	343.714
696	62	162	188	60	207	96	1606	340.143
697	60	162	189	60	203	95	1574	334.714
698	59	160	189	60	204	92	1566	332.857
699	59	158	189	59	212	88	1533	328.286
700	59	157	191	59	209	85	1494	322
701	59	152	179	59	209	82	1464	314.857
702	59	152	178	59	204	82	1466	314.286
703	60	153	178	59	202	82	1459	313.286
704	58	152	178	58	198	82	1437	309
705	58	146	178	58	196	82	1443	308.714
706	57	144	179	57	197	83	1430	306.714
707	55	143	174	58	197	83	1410	302.857
708	59	142	174	66	197	84	1403	303.571
709	58	142	169	66	200	81	1411	303.857
710	62	143	168	64	200	78	1381	299.429
711	62	143	172	64	200	79	1365	297.857
712	61	139	168	61	200	79	1347	293.571
713	60	140	168	61	204	79	1347	294.143
714	60	146	165	61	204	79	1349	294.857
715	60	146	164	61	204	77	1329	291.571
716	60	146	159	61	201	75	1311	287.571
717	52	144	157	56	208	74	1292	283.286
718	51	145	156	55	210	74	1297	284
719	53	145	157	56	210	73	1296	284.286
720	54	145	159	56	210	72	1292	284
721	55	146	160	58	207	71	1285	283.143
722	53	146	158	57	209	70	1263	279.429
723	53	144	158	57	211	70	1271	280.571
724	53	146	157	58	211	71	1270	280.857
725	54	146	160	60	210	80	1256	280.857
726	54	143	161	58	207	81	1255	279.857
727	54	144	161	55	237	82	1220	279
728	52	141	154	56	237	79	1205	274.857
729	51	137	157	55	238	81	1204	274.714
730	48	136	156	55	240	80	1207	274.571
731	47	135	157	55	233	82	1242	278.714
732	47	136	157	57	232	82	1217	275.429
733	44	137	156	57	232	81	1195	271.714
734	47	135	158	60	232	81	1205	274
735	47	138	160	61	230	81	1231	278.286
736	47	139	160	61	198	79	1248	276
737	47	141	161	61	199	78	1247	276.286
738	47	141	159	62	202	78	1246	276.429
739	48	139	183	61	209	93	1261	284.857
740	48	141	184	60	213	94	1278	288.286
741	47	141	186	59	213	94	1267	286.714
742	46	141	183	57	212	93	1249	283
743	40	138	181	58	215	93	1237	280.286
744	40	138	182	60	217	93	1204	276.286
745	40	131	182	60	212	93	1194	273.143
746	40	131	182	59	207	93	1205	273.857
747	41	133	180	59	202	91	1209	273.571
748	41	134	156	61	200	84	1193	267
749	41	129	156	62	197	83	1227	270.714
750	41	137	167	64	198	88	1222	273.857
751	38	139	166	63	203	94	1220	274.714
752	35	139	169	63	201	95	1214	273.714
753	32	139	167	59	207	96	1227	275.286
754	32	141	166	59	207	95	1235	276.429
755	33	145	167	58	208	97	1222	275.714
756	33	142	170	58	208	102	1219	276
757	32	142	166	56	206	102	1192	270.857
758	31	136	163	52	206	98	1142	261.143
759	30	129	161	48	204	97	1156	260.714
760	30	132	161	51	206	94	1173	263.857
761	30	132	160	51	201	94	1167	262.143
762	32	132	160	51	197	95	1162	261.286
763	32	132	166	50	200	97	1150	261
764	31	131	162	50	200	97	1159	261.429
765	31	132	169	50	200	101	1175	265.429
766	31	135	171	50	198	102	1157	263.429
767	31	128	171	50	199	102	1142	260.429
768	31	127	166	51	201	102	1083	251.571
769	29	125	164	52	203	102	1088	251.857
770	29	127	168	50	198	106	1120	256.857
771	30	128	167	50	193	105	1122	256.429
772	32	128	167	51	188	105	1107	254
773	32	123	158	52	188	103	1036	241.714
774	36	114	155	55	192	106	1004	237.429
775	36	111	157	55	192	110	1009	238.571
776	36	113	155	55	190	110	1019	239.714
777	36	111	156	55	187	110	1019	239.143
778	36	111	156	55	173	111	992	233.429
779	36	107	157	56	176	111	991	233.429
780	36	110	158	56	179	111	981	233
781	32	111	159	53	181	113	988	233.857
782	32	111	154	55	177	109	987	232.143
783	32	110	154	54	178	108	990	232.286
784	32	111	150	54	179	106	966	228.286
785	32	107	153	57	180	106	968	229
786	32	106	151	59	180	108	961	228.143
787	32	109	152	60	178	106	996	233.286
788	32	118	149	62	176	105	994	233.714
789	31	120	142	63	174	102	1033	237.857
790	31	124	138	65	174	98	1029	237
791	31	124	139	65	181	99	1036	239.286
792	31	125	139	67	181	99	1023	237.857
793	32	123	140	67	187	101	1024	239.143
794	32	121	138	65	187	101	1018	237.429
795	32	121	142	66	189	101	1014	237.857
796	32	126	142	67	189	102	1016	239.143
797	33	129	142	69	190	102	1087	250.286
798	33	134	141	69	188	103	1115	254.714
799	33	138	143	69	194	104	1116	256.714
800	35	140	144	70	185	107	1128	258.429
801	36	140	144	73	187	108	1129	259.571
802	36	143	148	76	188	110	1138	262.714
803	36	149	157	76	190	116	1189	273.286
804	35	153	157	78	194	116	1210	277.571
805	35	155	165	78	196	121	1201	278.714
806	35	162	164	78	196	121	1192	278.286
807	36	164	165	83	195	121	1193	279.571
808	36	163	165	83	194	120	1227	284
809	32	170	166	74	195	118	1223	282.571
810	32	167	169	74	191	119	1205	279.571
811	28	167	173	74	190	124	1222	282.571
812	30	175	167	74	192	123	1275	290.857
813	30	178	170	74	191	126	1273	291.714
814	30	178	171	74	187	127	1265	290.286
815	30	173	172	74	187	127	1283	292.286
816	29	177	174	70	194	131	1293	295.429
817	29	181	175	70	192	134	1305	298
818	30	183	176	69	186	136	1308	298.286
819	29	182	177	69	203	136	1325	303
820	29	184	177	69	205	140	1324	304
821	27	186	183	67	208	141	1323	305
822	27	183	181	67	209	141	1356	309.143
823	27	190	181	67	208	141	1360	310.571
824	27	193	182	67	207	145	1341	308.857
825	27	190	181	69	207	144	1350	309.714
826	26	192	181	65	218	138	1347	309.571
827	26	200	181	65	219	137	1341	309.857
828	26	201	185	64	191	137	1367	310.143
829	27	206	185	67	190	137	1362	310.571
830	27	207	182	67	189	135	1379	312.286
831	27	213	191	69	190	141	1360	313
832	27	219	196	74	190	141	1387	319.143
833	27	227	201	71	190	142	1392	321.429
834	27	230	201	75	189	143	1366	318.714
835	24	229	206	72	188	145	1359	317.571
836	24	229	206	72	187	145	1359	317.429
837	24	231	206	72	193	145	1356	318.143
838	24	231	221	72	182	153	1372	322.143
839	24	233	222	76	179	158	1366	322.571
840	23	234	197	74	173	144	1365	315.714
841	23	234	197	73	173	143	1350	313.286
842	23	234	197	73	173	143	1359	314.571
843	22	240	203	73	174	143	1391	320.857
844	22	252	203	73	175	141	1420	326.571
845	23	259	203	72	172	141	1463	333.286
846	23	264	203	72	174	142	1464	334.571
847	23	264	198	72	178	144	1494	339
848	21	273	203	72	181	147	1468	337.857
849	21	269	209	71	183	149	1461	337.571
850	20	269	204	73	185	145	1433	332.714
851	20	262	204	73	190	142	1436	332.429
852	20	262	201	73	189	141	1431	331
853	20	265	201	73	188	141	1440	332.571
854	20	264	201	73	184	139	1477	336.857
855	20	270	201	72	184	138	1463	335.429
856	19	265	199	73	182	137	1453	332.571
857	20	264	197	73	183	130	1458	332.143
858	20	265	199	73	192	130	1461	334.286
859	20	267	199	74	186	130	1462	334
860	20	270	208	72	186	135	1458	335.571
861	20	265	208	73	185	136	1459	335.143
862	20	266	209	73	185	138	1474	337.857
863	20	266	210	73	185	137	1474	337.857
864	21	265	205	74	184	137	1472	336.857
865	21	268	211	74	184	142	1480	340
866	22	267	203	74	186	138	1457	335.286
867	22	264	201	75	186	138	1470	336.571
868	23	269	200	75	185	137	1467	336.571
869	23	268	199	76	183	137	1491	339.571
870	22	270	207	77	182	142	1470	338.571
871	23	266	197	78	183	136	1432	330.714
872	23	265	194	79	182	140	1438	331.571
873	21	266	194	78	179	141	1421	328.571
874	21	265	194	78	177	141	1427	329
875	17	266	194	75	176	141	1415	326.286
876	17	264	194	75	178	137	1405	324.286
877	17	265	195	75	178	140	1405	325
878	17	265	196	74	176	140	1405	324.714
879	17	266	195	71	175	139	1419	326
880	17	270	194	72	174	140	1406	324.714
881	20	269	195	78	173	142	1415	327.429
882	20	271	195	78	173	140	1396	324.714
883	21	271	199	78	175	141	1395	325.714
884	21	272	195	78	174	142	1395	325.286
885	22	272	194	76	179	141	1394	325.429
886	23	272	194	76	180	140	1380	323.571
887	24	269	194	77	185	139	1369	322.429
888	24	266	195	76	185	140	1346	318.857
889	24	259	194	75	185	138	1330	315
890	24	258	194	73	187	136	1312	312
891	24	254	193	70	190	133	1302	309.429
892	24	253	193	70	180	135	1289	306.286
893	24	252	194	70	181	133	1286	305.714
894	23	249	193	70	176	133	1278	303.143
895	23	249	195	66	181	137	1283	304.857
896	23	250	190	65	182	137	1309	308
897	23	250	193	66	181	142	1309	309.143
898	24	250	196	66	179	142	1290	306.714
899	24	246	197	66	179	140	1254	300.857
900	24	240	197	66	182	140	1255	300.571
901	22	237	195	65	181	139	1264	300.429
902	21	239	196	64	178	142	1262	300.286
903	21	233	196	62	178	142	1255	298.143
904	21	231	187	60	176	137	1230	291.714
905	22	229	188	58	181	140	1207	289.286
906	21	225	180	53	187	132	1212	287.143
907	21	225	184	51	187	132	1209	287
908	21	226	185	51	188	132	1221	289.143
909	21	230	185	51	187	133	1187	284.857
910	21	222	181	51	185	128	1146	276.286
911	21	213	181	52	184	126	1105	268.857
912	21	215	190	52	190	131	1103	271.714
913	19	211	190	52	190	131	1098	270.143
914	18	211	188	53	182	127	1097	268
915	18	207	186	53	184	124	1099	267.286
916	20	209	191	54	182	125	1083	266.286
917	20	205	191	54	183	127	1075	265
918	19	196	194	54	183	127	1070	263.286
919	18	196	194	54	183	126	1048	259.857
920	19	195	200	54	171	127	1032	256.857
921	19	191	197	55	165	123	1011	251.571
922	19	187	193	54	161	122	1005	248.714
923	19	187	193	54	157	123	1004	248.143
924	19	185	194	51	157	125	1006	248.143
925	19	185	192	50	145	121	1015	246.714
926	20	186	190	50	146	122	1009	246.143
927	20	185	187	50	145	120	997	243.429
928	20	175	187	49	143	121	976	238.714
929	20	170	186	49	143	123	969	237.143
930	19	169	186	48	143	123	974	237.429
931	19	162	186	48	140	124	962	234.429
932	19	160	178	47	138	120	939	228.714
933	19	158	173	46	139	117	930	226
934	19	155	169	46	137	115	923	223.429
935	19	152	167	42	140	113	949	226
936	19	160	160	42	141	113	961	228
937	19	161	143	42	139	106	994	229.143
938	20	160	145	43	133	102	993	228
939	20	158	143	43	132	104	985	226.429
940	20	155	144	39	133	104	997	227.429
941	20	152	144	39	132	106	1008	228.714
942	20	153	144	39	132	106	1029	231.857
943	20	155	142	39	129	103	1034	231.714
944	20	152	136	39	128	103	1005	226.143
945	20	140	133	39	130	101	999	223.143
946	20	136	133	39	130	104	972	219.143
947	20	130	134	39	130	110	965	218.286
948	20	131	132	39	126	107	981	219.429
949	20	132	131	40	122	106	976	218.143
950	20	131	126	42	122	104	1065	230
951	20	137	125	41	122	103	1061	229.857
952	20	138	125	42	123	104	1056	229.714
953	20	136	123	42	121	104	1060	229.429
954	20	132	123	42	119	104	1064	229.143
955	20	136	123	42	117	104	1028	224.286
956	20	128	123	41	117	101	1034	223.429
957	22	128	124	44	119	105	1033	225
958	20	129	124	44	119	106	1039	225.857
959	20	129	124	43	110	106	1046	225.429
960	21	129	123	44	111	105	1062	227.857
961	21	129	115	44	110	101	1060	225.714
962	21	130	119	43	110	100	1058	225.857
963	21	127	120	43	111	99	1058	225.571
964	21	128	122	41	112	100	1057	225.857
965	21	128	121	41	110	98	1055	224.857
966	20	126	114	41	110	95	1065	224.429
967	20	128	115	41	108	94	1066	224.571
968	21	125	115	41	108	95	1049	222
969	22	123	118	41	109	100	1045	222.571
970	22	124	119	39	109	100	1064	225.286
971	22	125	111	38	113	93	1076	225.429
972	22	125	111	40	112	91	1107	229.714
973	25	128	108	40	113	91	1127	233.143
974	25	128	108	42	113	90	1125	233
975	25	127	108	42	113	90	1127	233.143
976	25	125	107	42	119	90	1133	234.429
977	27	125	107	44	116	88	1136	234.714
978	28	125	106	45	115	86	1147	236
979	28	125	106	45	120	87	1141	236
980	28	123	106	46	120	86	1160	238.429
981	27	125	113	43	119	87	1176	241.429
982	25	131	111	39	120	86	1174	240.857
983	25	132	112	39	119	86	1187	242.857
984	25	135	111	37	120	86	1202	245.143
985	24	134	111	37	117	87	1212	246
986	23	134	113	37	117	87	1211	246
987	22	134	111	35	119	86	1213	245.714
988	22	132	122	35	117	92	1265	255
989	22	139	121	35	117	91	1289	259.143
990	22	142	120	36	116	91	1295	260.286
991	22	142	120	37	112	91	1274	256.857
992	22	138	122	37	117	92	1271	257
993	22	136	122	37	115	90	1287	258.429
994	22	137	125	38	114	87	1297	260
995	21	139	124	37	119	86	1334	265.714
996	21	146	124	37	121	86	1327	266
997	21	143	123	37	124	81	1317	263.714
998	21	141	120	36	124	81	1321	263.429
999	20	139	119	36	125	83	1323	263.571
1000	20	139	118	36	120	85	1331	264.143
1001	20	140	117	36	116	85	1334	264
1002	20	143	117	36	116	85	1301	259.714
1003	21	141	116	34	115	81	1285	256.143
1004	21	140	120	32	118	82	1288	257.286
1005	20	137	122	32	117	85	1281	256.286
1006	20	135	123	33	106	83	1304	257.714
1007	20	140	127	33	106	86	1309	260.143
1008	21	140	123	33	106	90	1310	260.429
1009	21	140	125	33	105	91	1299	259.143
1010	21	137	126	34	106	90	1256	252.857
1011	21	134	127	34	106	90	1254	252.286
1012	21	135	124	33	107	90	1255	252.143
1013	21	135	118	33	101	86	1253	249.571
1014	21	136	118	34	97	86	1253	249.286
1015	21	135	117	34	97	86	1228	245.429
1016	21	134	116	34	93	87	1223	244
1017	20	135	111	34	93	85	1233	244.429
1018	20	135	109	35	92	84	1251	246.571
1019	20	138	109	35	90	84	1236	244.571
1020	20	136	112	35	90	86	1222	243
1021	19	134	105	35	89	84	1224	241.429
1022	21	134	105	36	90	86	1230	243.143
1023	22	133	105	35	90	86	1239	244.286
1024	22	136	106	35	90	85	1234	244
1025	23	135	107	36	93	83	1237	244.857
1026	23	136	103	36	93	79	1241	244.429
1027	22	137	103	37	92	79	1246	245.143
1028	22	139	100	37	92	77	1243	244.286
1029	22	139	100	38	92	76	1247	244.857
1030	22	140	100	38	92	74	1246	244.571
1031	22	140	99	38	93	74	1236	243.143
1032	22	140	100	38	92	74	1290	250.857
1033	22	138	101	38	93	74	1329	256.429
1034	22	140	101	40	96	74	1363	262.286
1035	22	142	99	40	95	73	1377	264
1036	21	143	100	39	92	73	1484	278.857
1037	21	159	100	39	91	74	1498	283.143
1038	21	160	101	39	91	75	1463	278.571
1039	21	160	99	39	91	75	1471	279.429
1040	24	160	99	41	91	73	1474	280.286
1041	24	162	100	41	95	73	1463	279.714
1042	25	161	100	40	95	71	1541	290.429
1043	25	170	100	41	95	71	1537	291.286
1044	25	168	100	45	96	71	1550	293.571
1045	25	170	101	45	96	72	1558	295.286
1046	25	172	103	45	97	80	1556	296.857
1047	25	172	103	45	98	79	1576	299.714
1048	25	177	105	45	97	75	1598	303.143
1049	25	177	103	47	97	74	1580	300.429
1050	27	172	103	47	98	73	1596	302.286
1051	27	173	103	45	97	72	1528	292.143
1052	27	166	103	45	97	70	1535	291.857
1053	27	166	107	43	95	73	1539	292.857
1054	27	166	106	43	96	74	1555	295.286
1055	30	166	106	45	95	75	1578	299.286
1056	30	170	105	45	96	75	1582	300.429
1057	30	170	105	46	97	75	1604	303.857
1058	28	168	107	42	98	71	1647	308.714
1059	27	169	106	43	100	69	1723	319.571
1060	27	181	106	43	99	69	1730	322.143
1061	27	182	107	42	98	69	1720	320.714
1062	27	180	106	42	98	69	1740	323.143
1063	27	180	103	42	104	71	1742	324.143
1064	27	183	102	41	103	71	1832	337
1065	27	196	98	41	102	69	1900	347.571
1066	27	199	98	40	102	71	1898	347.857
1067	27	199	96	40	102	68	1888	345.714
1068	26	195	96	40	106	68	1886	345.286
1069	25	195	95	40	109	68	1913	349.286
1070	24	198	95	40	106	67	2037	366.714
1071	24	209	96	40	106	71	2042	369.714
1072	24	208	96	40	100	68	2078	373.429
1073	22	209	98	37	100	69	2128	380.429
1074	20	227	99	37	110	69	2121	383.286
1075	20	227	110	36	109	71	2187	394.286
1076	21	237	110	36	110	71	2239	403.429
1077	21	249	111	36	104	71	2304	413.714
1078	19	256	111	34	104	71	2330	417.857
1079	18	257	109	33	104	70	2345	419.429
1080	18	258	115	32	100	72	2370	423.571
1081	18	260	114	32	100	72	2472	438.286
1082	18	282	107	32	99	71	2470	439.857
1083	18	281	108	32	95	71	2495	442.857
1084	19	282	104	34	95	70	2467	438.714
1085	19	279	102	34	95	71	2480	440
1086	19	278	109	33	95	75	2542	450.143
1087	19	293	107	33	94	75	2567	455.429
1088	19	310	109	33	93	76	2569	458.429
1089	19	309	98	33	91	69	2540	451.286
1090	19	318	98	33	94	69	2504	447.857
1091	19	312	99	32	92	70	2524	449.714
1092	19	318	99	31	91	71	2549	454
1093	19	319	100	31	85	71	2618	463.286
1094	19	325	99	31	85	71	2603	461.857
1095	19	325	94	30	88	70	2624	464.286
1096	19	327	94	30	84	70	2603	461
1097	19	325	96	30	78	71	2591	458.571
1098	20	325	97	30	76	71	2585	457.714
1099	20	325	97	30	76	72	2658	468.286
1100	20	337	96	30	76	71	2697	475.286
1101	20	345	95	30	75	69	2703	476.714
1102	20	344	97	30	75	69	2680	473.571
1103	20	340	97	30	79	69	2680	473.571
1104	19	339	93	33	79	67	2699	475.571
1105	19	341	89	33	77	66	2708	476.143
1106	19	346	85	33	75	62	2715	476.429
1107	19	346	86	32	75	65	2704	475.286
1108	20	343	81	32	75	63	2694	472.571
1109	19	342	81	33	75	59	2694	471.857
1110	19	341	78	33	74	58	2750	479
1111	19	344	78	32	75	59	2775	483.143
1112	19	344	77	32	72	59	2792	485
1113	19	352	75	32	71	59	2803	487.286
1114	19	352	74	32	73	60	2805	487.857
1115	19	353	78	31	75	61	2793	487.143
1116	19	352	78	32	75	61	2794	487.286
1117	18	352	77	31	74	59	2794	486.429
1118	18	347	77	30	74	59	2800	486.429
1119	18	350	77	29	74	59	2841	492.571
1120	18	359	78	29	74	58	2833	492.714
1121	19	360	75	29	74	56	2825	491.143
1122	20	361	76	29	74	56	2817	490.429
1123	16	360	80	26	80	55	2830	492.429
1124	16	360	80	26	79	54	2859	496.286
1125	16	360	78	26	80	55	2861	496.571
1126	15	360	80	25	78	56	2857	495.857
1127	15	361	82	24	80	56	2842	494.286
1128	15	359	81	24	81	56	2917	504.714
1129	15	374	81	24	81	56	2910	505.857
1130	15	377	81	23	81	56	2903	505.143
1131	15	376	81	23	81	56	2862	499.143
1132	15	377	81	23	82	56	2825	494.143
1133	15	378	80	23	82	56	2834	495.429
1134	15	378	80	24	81	56	2765	485.571
1135	17	372	84	22	79	60	2758	484.571
1136	17	372	84	22	80	61	2758	484.857
1137	17	374	83	22	77	62	2561	456.571
1138	17	347	83	22	78	61	2511	445.571
1139	14	344	83	21	78	60	2507	443.857
1140	14	345	85	21	78	62	2461	438
1141	14	343	85	22	76	62	2428	432.857
1142	14	342	85	22	73	63	2346	420.714
1143	13	328	86	22	73	63	2332	416.714
1144	13	322	89	21	71	63	2317	413.714
1145	13	323	88	17	70	64	2291	409.429
1146	13	320	88	18	68	64	2284	407.857
1147	12	320	86	18	68	56	2255	402.143
1148	12	319	83	18	67	54	2221	396.286
1149	11	314	83	15	67	54	2249	399
1150	10	318	83	15	67	55	2244	398.857
1151	10	325	83	15	67	55	2232	398.143
1152	10	329	84	15	67	59	2228	398.857
1153	10	329	83	16	67	56	2207	395.429
1154	10	326	79	16	67	54	2211	394.714
1155	7	324	80	15	67	55	2187	390.714
1156	7	319	80	15	65	54	2190	390
1157	7	320	80	15	65	54	2180	388.714
1158	7	320	76	14	66	53	2151	383.857
1159	7	317	76	14	64	53	2076	372.429
1160	7	315	77	14	64	53	1988	359.714
1161	7	296	77	14	65	53	1972	354.857
1162	7	298	77	14	64	53	1924	348.143
1163	7	296	77	14	64	53	1909	345.714
1164	7	296	77	14	60	51	1830	333.571
1165	7	284	77	14	62	51	1792	326.714
1166	7	282	77	14	62	51	1770	323.286
1167	7	281	79	14	62	50	1771	323.429
1168	7	282	79	14	60	50	1771	323.286
1169	8	285	79	13	59	50	1778	324.571
1170	8	287	78	14	60	46	1675	309.714
1171	8	271	78	14	60	46	1629	300.857
1172	8	263	77	14	61	50	1556	289.857
1173	8	262	77	14	60	50	1463	276.286
1174	8	248	75	14	54	49	1460	272.571
1175	8	246	71	14	52	48	1452	270.143
1176	10	243	63	15	51	49	1428	265.571
1177	9	239	64	15	51	49	1398	260.714
1178	9	229	62	15	51	49	1411	260.857
1179	9	230	64	15	51	49	1391	258.429
1180	9	228	58	16	51	47	1376	255
1181	9	225	62	16	50	49	1318	247
1182	9	212	61	16	50	49	1312	244.143
1183	9	205	61	16	50	49	1325	245
1184	9	206	62	16	50	49	1315	243.857
1185	8	205	63	14	50	50	1304	242
1186	8	206	58	14	49	46	1291	238.857
1187	8	199	57	14	51	46	1253	232.571
1188	8	185	58	14	54	48	1255	231.714
1189	8	186	57	14	55	45	1270	233.571
1190	8	190	57	15	55	45	1256	232.286
1191	8	184	58	15	53	46	1306	238.571
1192	8	191	58	16	53	46	1313	240.714
1193	8	193	57	16	53	45	1308	240
1194	13	193	56	20	53	45	1272	236
1195	13	190	56	20	55	45	1248	232.429
1196	14	184	56	21	52	45	1247	231.286
1197	15	184	54	21	52	44	1273	234.714
1198	15	191	53	21	51	44	1251	232.286
1199	15	190	54	21	51	45	1249	232.143
1200	16	190	57	21	53	46	1194	225.286
1201	15	180	56	21	56	46	1160	219.143
1202	15	173	55	21	54	46	1163	218.143
1203	15	168	55	19	53	47	1169	218
1204	15	173	55	18	50	47	1184	220.286
1205	16	174	56	18	49	48	1197	222.571
1206	16	181	55	18	49	48	1194	223
1207	16	181	58	18	49	48	1192	223.143
1208	17	182	57	18	49	45	1187	222.143
1209	16	182	57	18	52	44	1225	227.714
1210	16	183	57	16	51	44	1200	223.857
1211	16	183	57	17	52	45	1247	231
1212	16	190	59	17	51	47	1235	230.714
1213	16	183	59	17	54	48	1243	231.429
1214	16	185	59	17	54	47	1236	230.571
1215	16	183	59	17	54	47	1250	232.286
1216	16	185	55	17	53	46	1284	236.571
1217	16	189	55	16	53	46	1306	240.143
1218	16	189	57	16	53	46	1305	240.286
1219	17	187	57	16	53	49	1315	242
1220	17	188	58	16	54	49	1283	237.857
1221	17	183	59	16	55	49	1282	237.286
1222	16	182	59	16	51	49	1287	237.143
1223	15	183	59	16	50	49	1312	240.571
1224	15	183	56	16	50	49	1291	237.143
1225	15	181	58	17	50	51	1263	233.571
1226	16	179	55	17	49	50	1275	234.429
1227	16	178	56	17	49	51	1279	235.143
1228	17	180	54	17	47	51	1292	236.857
1229	17	181	55	17	46	51	1216	226.143
1230	17	165	55	17	47	51	1205	222.429
1231	17	163	56	17	47	51	1206	222.429
1232	17	165	59	17	47	54	1193	221.714
1233	17	164	59	17	45	54	1205	223
1234	17	164	56	16	45	53	1203	222
1235	17	167	54	16	46	49	1199	221.143
1236	17	167	53	16	44	47	1197	220.143
1237	19	167	53	16	44	47	1189	219.286
1238	20	164	53	16	45	46	1219	223.286
1239	20	166	53	16	45	46	1239	226.429
1240	20	166	53	16	46	45	1300	235.143
1241	20	174	50	16	46	42	1310	236.857
1242	21	173	54	16	46	42	1332	240.571
1243	23	177	53	18	46	39	1323	239.857
1244	23	178	52	18	46	39	1325	240.143
1245	23	181	49	18	48	39	1328	240.857
1246	23	180	49	17	48	38	1335	241.429
1247	23	181	49	16	47	38	1367	245.857
1248	23	179	49	16	47	38	1372	246.286
1249	23	179	49	16	47	38	1343	242.143
1250	24	177	50	16	47	38	1343	242.143
1251	25	174	49	15	47	37	1340	241
1252	25	172	50	15	47	37	1348	242
1253	25	165	49	14	47	33	1361	242
1254	25	169	49	14	47	34	1357	242.143
1255	25	168	50	14	47	34	1353	241.571
1256	25	168	53	14	47	34	1353	242
1257	25	166	55	14	48	35	1410	250.429
1258	26	169	57	14	48	34	1476	260.571
1259	26	176	57	14	47	34	1539	270.429
1260	26	179	57	14	47	34	1539	270.857
1261	26	179	56	14	51	34	1521	268.714
1262	26	173	56	14	54	33	1503	265.571
1263	26	174	57	14	55	34	1503	266.143
1264	27	174	57	15	55	34	1504	266.571
1265	27	173	57	15	54	34	1521	268.714
1266	27	173	57	17	52	34	1531	270.143
1267	27	175	56	18	52	33	1548	272.714
1268	27	175	59	18	52	36	1536	271.857
1269	27	167	59	18	54	35	1536	270.857
1270	26	166	59	21	52	35	1547	272.286
1271	26	165	59	21	51	35	1571	275.429
1272	26	166	59	21	49	35	1585	277.286
1273	26	166	62	21	49	38	1613	282.143
1274	26	170	67	21	49	42	1661	290.857
1275	24	172	67	21	51	42	1659	290.857
1276	24	171	67	21	52	42	1676	293.286
1277	24	170	67	21	53	39	1675	292.714
1278	24	172	67	21	53	39	1677	293.286
1279	24	175	67	21	53	40	1723	300.429
1280	24	176	67	22	54	40	1727	301.429
1281	25	176	68	21	54	42	1793	311.286
1282	26	184	65	22	55	41	1793	312.286
1283	26	184	65	22	56	41	1812	315.143
1284	26	182	64	22	56	40	1812	314.571
1285	26	181	63	22	57	39	1943	333
1286	26	198	63	22	55	39	1922	332.143
1287	26	196	63	23	55	39	1974	339.429
1288	26	195	63	23	53	39	1954	336.143
1289	27	195	65	23	56	41	2030	348.143
1290	27	200	65	24	56	42	2060	353.429
1291	27	200	65	23	59	42	2068	354.857
1292	28	199	64	23	60	45	2086	357.857
1293	28	203	64	24	66	46	2112	363.286
1294	28	203	65	25	66	46	2149	368.857
1295	23	205	67	22	67	48	2152	369.143
1296	23	206	67	22	67	48	2193	375.143
1297	24	210	69	21	67	50	2345	398
1298	24	218	65	21	66	48	2342	397.714
1299	24	213	66	22	66	48	2349	398.286
1300	24	215	64	22	67	47	2435	410.571
1301	22	216	65	22	70	50	2464	415.571
1302	22	218	66	22	67	50	2454	414.143
1303	22	218	67	22	67	52	2455	414.714
1304	22	218	67	22	67	56	2496	421.143
1305	23	217	67	22	67	57	2550	429
1306	22	218	64	22	67	57	2598	435.429
1307	22	210	64	22	67	57	2716	451.143
1308	22	217	64	22	67	57	2825	467.714
1309	21	219	64	22	69	57	2958	487.143
1310	21	229	64	22	66	58	3064	503.429
1311	21	230	64	24	65	58	3180	520.286
1312	21	231	64	26	65	57	3187	521.571
1313	23	234	68	26	68	59	3199	525.286
1314	23	234	68	26	62	58	3219	527.143
1315	23	235	68	26	62	58	3244	530.857
1316	24	233	68	26	67	57	3206	525.857
1317	25	225	69	27	67	57	3266	533.714
1318	25	226	72	27	67	58	3245	531.429
1319	26	224	70	27	67	58	3297	538.429
1320	26	224	71	27	66	56	3311	540.143
1321	28	224	71	27	65	56	3360	547.286
1322	28	227	69	27	65	56	3363	547.857
1323	28	228	71	27	66	58	3372	550
1324	28	227	72	27	67	58	3420	557
1325	28	232	72	27	68	60	3442	561.286
1326	28	235	73	26	68	58	3431	559.857
1327	28	234	73	26	68	58	3425	558.857
1328	28	233	74	26	68	60	3468	565.286
1329	27	230	75	26	67	61	3475	565.857
1330	27	230	75	26	67	63	3528	573.714
1331	27	229	75	26	68	63	3625	587.571
1332	27	231	70	26	68	60	3681	594.714
1333	27	235	70	24	68	61	3680	595
1334	28	235	69	27	68	61	3699	598.143
1335	28	236	69	27	69	62	3696	598.143
1336	28	236	69	27	69	64	3774	609.571
1337	28	245	70	27	69	64	3769	610.286
1338	25	245	70	27	70	64	3783	612
1339	25	245	70	27	69	64	3804	614.857
1340	25	243	70	27	72	64	3785	612.286
1341	25	242	70	27	71	63	3721	602.714
1342	25	235	72	26	71	63	3733	603.571
1343	23	235	68	24	70	64	3692	596.571
1344	23	231	68	24	70	64	3708	598.286
1345	23	232	68	24	70	64	3767	606.857
1346	23	241	69	24	70	64	3777	609.714
1347	23	241	71	24	71	67	3758	607.857
1348	23	237	71	24	72	67	3752	606.571
1349	23	240	71	24	73	67	3816	616.286
1350	22	246	71	23	74	67	3830	619
1351	21	247	70	23	73	66	3834	619.143
1352	21	248	75	23	73	67	3851	622.571
1353	22	248	74	23	73	66	3808	616.286
1354	22	239	74	24	74	66	3810	615.571
1355	22	238	75	24	74	66	3811	615.714
1356	22	238	73	24	73	66	3808	614.857
1357	23	241	70	25	71	67	3759	608
1358	23	237	69	25	72	67	3683	596.571
1359	22	235	67	25	72	67	3674	594.571
1360	22	235	68	25	72	67	3619	586.857
1361	22	232	70	26	67	70	3613	585.714
1362	22	232	70	26	64	70	3618	586
1363	22	232	70	26	64	68	3623	586.429
1364	22	232	69	26	63	68	3629	587
1365	21	233	73	25	63	70	3602	583.857
1366	21	233	74	25	64	71	3542	575.714
1367	21	229	76	26	64	71	3550	576.714
1368	22	230	77	24	64	71	3552	577.143
1369	22	230	73	25	63	68	3529	572.857
1370	22	229	74	25	63	71	3511	570.714
1371	22	229	74	25	63	71	3489	567.571
1372	22	230	75	26	64	73	3463	564.714
1373	22	233	72	26	64	69	3436	560.286
1374	22	232	66	26	64	65	3385	551.429
1375	22	229	66	25	64	67	3304	539.571
1376	22	221	66	25	64	67	3332	542.429
1377	22	223	66	26	63	67	3296	537.571
1378	22	222	66	26	63	68	3290	536.714
1379	19	219	65	26	63	68	3300	537.143
1380	18	224	65	26	63	68	3231	527.857
1381	19	218	64	25	61	69	3177	519
1382	18	213	64	25	61	68	3198	521
1383	18	216	64	23	62	68	3150	514.429
1384	18	214	65	23	61	70	3130	511.571
1385	18	209	65	23	61	70	3036	497.429
1386	18	199	65	22	60	70	2866	471.429
1387	18	186	66	22	59	71	2859	468.714
1388	18	186	68	22	60	73	2793	460
1389	19	178	69	22	59	73	2748	452.571
1390	18	174	67	22	59	73	2749	451.714
1391	18	174	68	21	60	72	2758	453
1392	18	174	68	21	52	76	2733	448.857
1393	17	173	66	20	55	76	2736	449
1394	17	172	66	20	56	75	2647	436.143
1395	17	163	69	18	54	78	2593	427.429
1396	17	160	67	17	54	76	2563	422
1397	18	160	67	17	54	75	2377	395.429
1398	16	149	67	17	54	76	2394	396.143
1399	16	148	66	17	54	74	2383	394
1400	16	147	71	17	54	78	2391	396.286
1401	16	147	70	17	53	77	2376	393.714
1402	16	147	68	17	50	76	2375	392.714
1403	16	147	69	17	50	79	2329	386.714
1404	16	145	69	17	50	76	2333	386.571
1405	16	146	71	17	50	75	2329	386.286
1406	16	145	71	17	50	75	2298	381.714
1407	16	140	70	17	49	74	2268	376.286
1408	16	140	70	17	50	74	2179	363.714
1409	16	132	69	17	51	74	2180	362.714
1410	16	132	69	17	50	75	2064	346.143
1411	16	125	69	17	50	73	2057	343.857
1412	16	126	67	16	50	74	2067	345.143
1413	16	125	66	18	49	74	2041	341.286
1414	15	121	62	19	48	72	2049	340.857
1415	15	122	62	19	48	72	2046	340.571
1416	14	122	62	19	49	72	2038	339.429
1417	14	122	59	19	43	72	2027	336.571
1418	13	122	57	19	44	72	2008	333.571
1419	12	120	55	19	43	72	2026	335.286
1420	13	122	55	20	43	72	1994	331.286
1421	12	121	55	21	43	71	2005	332.571
1422	10	124	55	20	43	71	1959	326
1423	10	119	55	20	43	71	1990	329.714
1424	10	122	54	21	41	69	1995	330.286
1425	10	122	54	21	38	69	1997	330.143
1426	10	122	53	22	38	66	1987	328.286
1427	10	119	53	22	38	66	1980	326.857
1428	10	118	53	22	38	66	2016	331.857
1429	10	120	51	22	38	64	2040	335
1430	10	124	52	22	39	63	1964	324.857
1431	10	124	52	22	39	61	1922	318.571
1432	10	124	52	22	40	61	1869	311.143
1433	10	120	52	23	40	61	1813	302.714
1434	10	115	52	23	40	61	1816	302.429
1435	9	117	52	22	41	62	1816	302.714
1436	11	117	52	24	41	61	1900	315.143
1437	11	128	50	24	40	59	1790	300.286
1438	11	119	50	24	39	58	1771	296
1439	11	119	51	24	41	58	1765	295.571
1440	11	124	51	24	41	59	1761	295.857
1441	11	123	51	24	38	59	1794	300
1442	11	123	51	24	38	59	1788	299.143
1443	11	125	49	24	38	59	1789	299.286
1444	10	126	49	24	38	61	1766	296.286
1445	10	125	50	24	38	62	1714	289
1446	10	119	51	25	37	62	1740	292
1447	10	123	51	25	36	60	1736	291.571
1448	10	124	51	26	34	59	1752	293.714
1449	10	127	51	28	33	59	1705	287.571
1450	10	125	53	28	34	59	1680	284.143
1451	10	123	54	28	35	59	1698	286.714
1452	9	127	53	28	36	59	1678	284.286
1453	9	128	49	28	35	58	1678	283.571
1454	9	128	48	28	37	57	1666	281.857
1455	9	130	48	28	39	59	1659	281.714
1456	9	129	48	30	39	59	1659	281.857
1457	9	129	49	31	39	61	1637	279.286
1458	8	128	48	29	39	61	1624	276.714
1459	8	128	48	30	38	60	1592	272
1460	8	122	48	30	38	60	1592	271.143
1461	9	123	45	31	38	57	1614	273.857
1462	9	125	45	30	38	58	1606	273
1463	11	125	45	31	38	58	1606	273.429
1464	12	126	44	32	38	58	1636	278
1465	12	127	44	32	39	57	1630	277.286
1466	12	126	41	33	39	53	1630	276.286
1467	12	128	42	33	39	53	1600	272.429
1468	11	125	40	31	42	52	1593	270.571
1469	11	124	39	31	42	52	1582	268.714
1470	11	124	40	27	43	52	1580	268.143
1471	12	124	40	27	42	51	1627	274.714
1472	12	127	41	27	42	51	1613	273.286
1473	12	126	40	26	41	48	1585	268.286
1474	12	123	41	26	41	48	1583	267.714
1475	12	124	41	26	43	47	1592	269.286
1476	12	124	41	26	44	46	1627	274.286
1477	12	128	41	26	45	46	1626	274.857
1478	12	122	42	25	49	46	1647	277.571
1479	12	129	42	26	49	45	1698	285.857
1480	13	129	43	26	52	45	1690	285.429
1481	13	125	43	27	52	45	1680	283.571
1482	13	124	43	27	55	45	1678	283.571
1483	13	127	41	27	57	43	1643	278.714
1484	12	124	43	27	56	44	1641	278.143
1485	12	125	43	27	56	44	1619	275.143
1486	12	130	42	28	56	44	1604	273.714
1487	12	128	44	28	55	46	1597	272.857
1488	12	128	42	28	55	46	1593	272
1489	12	128	42	27	52	45	1582	269.714
1490	11	128	46	27	53	55	1587	272.429
1491	11	127	46	27	53	54	1577	270.714
1492	11	127	49	27	52	68	1563	271
1493	11	128	49	29	53	65	1559	270.571
1494	11	129	50	29	49	64	1559	270.143
1495	11	129	50	29	50	69	1545	269
1496	11	128	47	29	49	66	1543	267.571
1497	11	127	49	29	49	72	1530	266.714
1498	10	126	49	30	49	73	1521	265.429
1499	9	128	48	30	51	72	1489	261
1500	9	128	48	31	52	72	1472	258.857
1501	10	127	44	32	53	66	1489	260.143
1502	10	127	45	32	53	66	1478	258.714
1503	10	125	45	33	53	66	1457	255.571
1504	10	124	44	33	54	65	1451	254.429
1505	10	124	43	33	54	67	1459	255.714
1506	11	125	42	36	54	76	1484	261.143
1507	10	126	42	36	54	76	1485	261.286
1508	10	127	43	37	54	76	1543	270
1509	10	131	43	38	55	76	1538	270.143
1510	10	132	45	38	56	76	1507	266.286
1511	10	130	46	38	57	80	1515	268
1512	10	131	46	38	58	80	1514	268.143
1513	11	132	46	39	58	80	1495	265.857
1514	11	132	45	37	58	81	1486	264.286
1515	11	130	46	36	58	81	1485	263.857
1516	11	128	46	36	57	81	1498	265.286
1517	11	128	46	36	57	82	1495	265
1518	11	128	46	36	57	82	1495	265
1519	11	129	46	35	61	81	1504	266.714
1520	11	129	45	36	63	81	1484	264.143
1521	11	129	45	35	64	81	1492	265.286
1522	11	129	46	36	67	83	1473	263.571
1523	14	124	47	37	67	83	1464	262.286
1524	14	125	48	37	67	84	1462	262.429
1525	14	125	48	36	67	84	1428	257.429
1526	14	123	48	36	67	84	1465	262.429
1527	15	123	48	36	68	84	1461	262.143
1528	17	123	48	36	67	84	1431	258
1529	17	122	48	37	69	85	1405	254.714
1530	17	121	49	37	71	86	1390	253
1531	17	117	50	37	70	90	1391	253.143
1532	17	117	52	37	72	94	1428	259.571
1533	17	122	51	37	71	94	1426	259.714
1534	17	121	52	37	72	95	1418	258.857
1535	17	121	52	37	78	96	1432	261.857
1536	17	123	52	35	81	97	1432	262.429
1537	15	122	54	33	82	103	1344	250.429
1538	15	109	55	33	84	104	1353	250.429
1539	15	112	54	35	85	105	1341	249.571
1540	15	108	56	36	85	109	1333	248.857
1541	15	107	55	37	85	109	1316	246.286
1542	15	106	57	37	87	116	1314	247.429
1543	15	109	57	37	87	116	1314	247.857
1544	15	109	60	37	87	117	1318	249
1545	16	110	63	39	88	118	1323	251
1546	16	110	62	39	92	117	1306	248.857
1547	17	108	66	38	94	124	1290	248.143
1548	17	106	66	35	95	126	1272	245.286
1549	17	103	66	35	95	126	1259	243
1550	17	103	66	35	95	126	1281	246.143
1551	17	108	66	37	96	127	1248	242.714
1552	17	101	66	37	94	129	1245	241.286
1553	17	100	66	37	93	129	1265	243.857
1554	17	101	67	37	93	131	1282	246.857
1555	20	101	68	42	91	132	1302	250.857
1556	20	103	68	44	89	131	1306	251.571
1557	20	105	68	42	89	131	1301	250.857
1558	20	103	67	42	93	133	1297	250.714
1559	20	101	71	41	95	136	1277	248.714
1560	21	98	71	42	95	137	1296	251.429
1561	22	100	70	42	95	141	1313	254.714
1562	21	104	69	41	95	144	1323	256.714
1563	21	109	69	41	95	148	1280	251.857
1564	18	108	70	39	99	149	1272	250.714
1565	18	109	70	39	98	149	1265	249.714
1566	18	109	70	39	97	149	1283	252.143
1567	18	109	69	38	95	149	1279	251
1568	18	107	69	38	94	149	1277	250.286
1569	18	107	70	40	94	151	1287	252.429
1570	19	107	72	40	96	156	1278	252.571
1571	19	114	76	40	94	159	1322	260.571
1572	18	117	77	40	94	159	1326	261.571
1573	19	118	78	41	93	159	1334	263.143
1574	19	119	78	42	103	159	1316	262.286
1575	19	116	77	43	108	158	1324	263.571
1576	19	116	80	43	106	162	1329	265
1577	19	117	80	43	106	163	1291	259.857
1578	20	113	81	43	103	163	1274	256.714
1579	20	116	80	43	104	162	1267	256
1580	20	110	80	42	104	163	1226	249.286
1581	20	110	80	42	101	163	1236	250.286
1582	21	109	80	41	101	170	1223	249.286
1583	23	109	81	41	96	170	1219	248.429
1584	24	106	81	42	96	172	1309	261.429
1585	25	116	80	44	97	171	1310	263.286
1586	26	114	86	44	99	183	1309	265.857
1587	26	113	89	43	99	192	1294	265.143
1588	26	113	86	43	102	188	1324	268.857
1589	26	117	86	45	102	189	1335	271.429
1590	27	119	82	45	103	181	1362	274.143
1591	27	119	82	45	102	181	1350	272.286
1592	27	119	84	46	102	183	1357	274
1593	27	119	82	46	103	170	1348	270.714
1594	27	118	82	44	104	170	1334	268.429
1595	27	117	81	44	102	167	1329	266.714
1596	27	119	80	43	101	166	1329	266.429
1597	27	120	80	44	102	167	1352	270.286
1598	27	126	78	45	104	161	1353	270.571
1599	28	128	78	46	104	159	1362	272.143
1600	28	126	83	46	101	161	1447	284.571
1601	28	136	83	45	102	164	1447	286.429
1602	28	136	86	44	105	163	1445	286.714
1603	28	140	84	44	106	163	1457	288.857
1604	29	143	85	45	116	166	1464	292.571
1605	29	148	86	45	115	172	1470	295
1606	30	147	87	44	116	168	1471	294.714
1607	29	148	86	42	116	159	1461	291.571
1608	29	150	86	39	115	159	1471	292.714
1609	29	154	88	40	110	163	1410	284.857
1610	29	150	88	40	110	163	1411	284.429
1611	29	150	87	39	115	163	1415	285.429
1612	30	150	86	42	117	159	1409	284.714
1613	34	149	88	42	117	161	1423	287.714
1614	33	149	89	41	117	166	1456	293
1615	33	152	89	41	118	167	1457	293.857
1616	33	152	97	41	119	169	1458	295.571
1617	31	153	97	39	119	170	1451	294.286
1618	29	155	97	39	120	171	1482	299
1619	29	157	97	42	120	172	1491	301.143
1620	29	158	98	44	116	172	1487	300.571
1621	29	159	97	45	114	170	1490	300.571
1622	29	159	97	47	113	170	1511	303.714
1623	29	165	102	47	118	174	1486	303
1624	30	160	100	47	118	178	1522	307.857
1625	30	164	99	48	118	177	1513	307
1626	30	164	99	48	124	177	1503	306.429
1627	30	163	99	48	122	177	1487	303.714
1628	28	162	99	47	129	178	1539	311.714
1629	28	167	100	47	128	178	1524	310.286
1630	29	165	102	52	124	177	1523	310.286
1631	29	166	104	55	123	177	1522	310.857
1632	29	165	101	56	130	173	1488	306
1633	29	162	101	55	129	171	1453	300
1634	29	159	100	56	129	169	1476	302.571
1635	29	162	103	56	128	169	1481	304
1636	29	163	104	56	123	168	1480	303.286
1637	32	165	104	56	121	165	1480	303.286
1638	32	165	106	58	123	164	1485	304.714
1639	33	165	103	59	124	160	1491	305
1640	33	168	108	59	124	164	1472	304
1641	34	166	108	58	124	163	1485	305.429
1642	36	165	104	60	123	156	1487	304.429
1643	36	165	104	60	127	156	1473	303
1644	36	165	113	60	132	165	1462	304.714
1645	35	163	111	62	132	165	1485	307.571
1646	36	164	111	62	132	165	1511	311.571
1647	37	173	111	66	127	164	1509	312.429
1648	37	174	103	67	126	154	1531	313.143
1649	38	173	102	67	137	150	1528	313.571
1650	38	172	104	66	141	153	1523	313.857
1651	39	171	103	67	141	155	1527	314.714
1652	39	170	104	66	141	155	1524	314.143
1653	39	170	104	66	143	156	1540	316.857
1654	39	168	104	66	145	157	1568	321
1655	36	172	108	62	145	157	1574	322
1656	36	172	115	61	148	161	1601	327.714
1657	36	177	115	63	148	161	1608	329.714
1658	36	177	115	63	148	161	1628	332.571
1659	37	182	114	64	148	156	1641	334.571
1660	39	182	115	66	150	156	1638	335.143
1661	39	180	121	66	160	159	1690	345
1662	38	186	124	66	162	162	1683	345.857
1663	37	183	123	66	162	159	1661	341.571
1664	37	178	123	66	160	158	1686	344
1665	38	180	122	67	163	157	1706	347.571
1666	38	181	122	68	171	159	1704	349
1667	38	183	122	69	172	160	1719	351.857
1668	39	186	124	69	171	167	1714	352.857
1669	40	186	122	69	173	165	1714	352.714
1670	40	185	120	68	173	164	1735	355
1671	39	177	120	68	172	164	1744	354.857
1672	39	177	116	68	172	161	1690	346.143
1673	40	171	122	68	171	169	1691	347.429
1674	39	171	121	68	160	170	1690	345.571
1675	39	170	121	67	158	171	1811	362.429
1676	39	184	120	67	155	170	1838	367.571
1677	39	187	121	67	155	168	1827	366.286
1678	39	186	131	68	158	178	1815	367.857
1679	38	185	130	68	161	180	1827	369.857
1680	38	184	132	69	163	181	1930	385.286
1681	39	188	132	69	165	181	1953	389.571
1682	38	187	131	69	165	175	1954	388.429
1683	33	188	132	70	165	174	1950	387.429
1684	35	187	134	71	169	174	1904	382
1685	34	177	134	71	171	172	1904	380.429
1686	34	179	126	68	170	159	1903	377
1687	34	179	127	69	168	157	1896	375.714
1688	36	179	125	70	166	154	1895	375
1689	36	180	125	70	168	154	1882	373.571
1690	36	177	127	68	170	154	1861	370.429
1691	35	173	136	68	169	161	1894	376.571
1692	35	174	140	68	169	164	1933	383.286
1693	35	177	137	66	172	161	1920	381.143
1694	35	176	138	65	172	161	1959	386.571
1695	35	175	140	65	171	159	1995	391.429
1696	35	176	143	65	173	161	2030	397.571
1697	35	179	145	65	173	163	2055	402.143
1698	35	176	147	65	175	161	2056	402.143
1699	36	172	147	64	174	161	2070	403.429
1700	36	173	146	62	178	162	2076	404.714
1701	36	173	144	62	178	163	2000	393.714
1702	35	164	144	62	177	160	1996	391.143
1703	35	163	142	63	177	160	1980	388.571
1704	42	160	143	67	177	160	1985	390.571
1705	44	156	144	71	167	158	1987	389.571
1706	44	153	144	70	165	153	1978	386.714
1707	44	153	146	70	166	156	1985	388.571
1708	43	152	149	69	167	158	1971	387
1709	43	151	149	69	168	158	1965	386.143
1710	43	152	151	69	168	157	1969	387
1711	44	153	153	69	167	158	1974	388.286
1712	44	152	154	69	161	161	1994	390.714
1713	48	152	154	69	158	160	2006	392.429
1714	44	151	153	68	157	154	2075	400.286
1715	44	156	153	69	156	155	2060	399
1716	44	155	153	69	155	156	2030	394.571
1717	44	155	146	70	153	154	2029	393
1718	45	154	143	73	155	153	2051	396.286
1719	47	156	144	73	154	153	2073	400
1720	48	158	146	69	153	153	2158	412.143
1721	48	171	145	69	153	153	2170	415.571
1722	49	171	145	69	153	153	2158	414
1723	51	170	145	71	164	153	2127	411.571
1724	52	164	142	71	166	146	2126	409.571
1725	51	164	142	71	167	144	2099	405.429
1726	52	162	142	71	167	144	2101	405.571
1727	52	163	142	71	160	144	2099	404.429
1728	52	162	142	71	164	144	2091	403.714
1729	52	161	141	72	158	143	2041	395.429
1730	52	156	143	70	159	144	2065	398.429
1731	51	158	141	70	159	143	2100	403.143
1732	51	166	141	69	163	144	2107	405.857
1733	51	167	143	71	154	146	2157	412.714
1734	51	169	142	72	156	147	2147	412
1735	53	167	152	72	157	155	2155	415.857
1736	53	173	157	73	156	162	2149	417.571
1737	53	181	157	73	162	162	2164	421.714
1738	53	182	156	73	159	162	2236	431.571
1739	53	192	153	72	159	158	2254	434.429
1740	53	194	154	72	158	159	2291	440.143
1741	52	204	150	72	160	158	2298	442
1742	51	204	150	72	167	157	2292	441.857
1743	51	204	149	71	168	158	2317	445.429
1744	51	204	155	73	166	162	2304	445
1745	52	204	147	74	164	152	2330	446.143
1746	52	204	148	70	165	154	2318	444.429
1747	51	203	150	70	165	156	2339	447.714
1748	48	204	151	69	167	156	2409	457.714
1749	48	207	157	69	166	164	2398	458.429
1750	47	206	156	69	158	166	2400	457.429
1751	47	205	156	69	154	164	2407	457.429
1752	47	207	156	68	157	165	2396	456.571
1753	47	207	155	69	157	170	2499	472
1754	49	222	167	69	161	181	2485	476.286
1755	50	221	164	71	162	179	2439	469.429
1756	50	214	160	71	164	180	2445	469.143
1757	50	214	160	68	164	181	2429	466.571
1758	50	211	160	68	164	181	2423	465.286
1759	50	205	161	67	164	181	2451	468.429
1760	49	207	166	66	165	187	2458	471.143
1761	47	209	166	66	161	185	2455	469.857
1762	49	209	164	65	155	187	2399	461.143
1763	50	202	165	70	162	186	2390	460.714
1764	50	202	169	71	165	194	2430	468.714
1765	50	205	173	69	164	192	2415	466.857
1766	50	207	173	70	160	193	2404	465.286
1767	49	206	178	71	156	194	2406	465.714
1768	49	205	179	72	155	191	2384	462.143
1769	49	202	180	72	157	194	2395	464.143
1770	48	204	183	71	157	195	2394	464.571
1771	48	204	187	71	156	196	2375	462.429
1772	48	203	187	71	157	197	2389	464.571
1773	49	204	187	71	159	197	2377	463.429
1774	48	203	182	70	161	191	2352	458.143
1775	48	202	188	70	164	194	2327	456.143
1776	48	200	189	71	164	195	2265	447.429
1777	48	192	186	71	165	195	2270	446.714
1778	48	192	185	71	165	193	2273	446.714
1779	48	194	179	70	166	185	2266	444
1780	49	193	181	70	161	185	2270	444.143
1781	49	193	180	69	169	189	2259	444
1782	48	191	180	70	177	189	2237	441.714
1783	48	190	182	69	178	189	2243	442.714
1784	48	189	184	68	168	191	2234	440.286
1785	48	189	185	69	169	191	2228	439.857
1786	49	190	189	69	172	192	2212	439
1787	49	187	189	69	173	193	2226	440.857
1788	49	188	183	69	174	191	2264	445.429
1789	48	187	185	69	178	192	2290	449.857
1790	48	186	185	69	176	193	2342	457
1791	48	194	184	69	175	192	2351	459
1792	48	193	176	69	178	187	2338	455.571
1793	48	193	176	69	177	187	2370	460
1794	48	194	179	75	175	189	2355	459.286
1795	48	195	178	76	173	189	2329	455.429
1796	48	192	178	76	171	192	2378	462.143
1797	49	195	181	79	168	193	2312	453.857
1798	50	190	183	78	168	195	2310	453.429
1799	50	193	183	77	172	194	2278	449.571
1800	49	190	183	76	171	194	2289	450.286
1801	49	189	184	78	169	196	2302	452.429
1802	49	193	185	78	168	196	2300	452.714
1803	41	193	186	74	167	195	2321	453.857
1804	41	197	186	74	173	199	2346	459.429
1805	40	197	185	74	174	201	2401	467.429
1806	37	200	186	69	173	201	2412	468.286
1807	37	200	182	69	175	198	2407	466.857
1808	39	200	183	73	174	197	2404	467.143
1809	39	200	182	72	174	195	2408	467.143
1810	40	200	182	76	174	196	2446	473.429
1811	40	201	189	76	174	198	2460	476.857
1812	39	201	190	76	175	197	2505	483.286
1813	41	216	182	78	178	192	2520	486.714
1814	37	217	188	75	178	195	2499	484.143
1815	37	217	186	75	178	193	2427	473.286
1816	37	213	189	74	187	195	2467	480.286
1817	37	221	191	74	187	194	2463	481
1818	37	221	191	74	187	194	2466	481.429
1819	36	217	191	72	186	195	2442	477
1820	38	215	191	72	193	196	2532	491
1821	39	218	191	73	192	194	2451	479.714
1822	39	208	191	73	182	194	2437	474.857
1823	38	207	191	72	183	193	2573	493.857
1824	36	216	191	70	188	194	2576	495.857
1825	38	216	198	73	184	203	2679	513
1826	36	229	197	76	183	203	2660	512
1827	35	226	197	76	189	204	2650	511
1828	41	225	197	77	189	208	2662	514.143
1829	41	225	199	75	195	209	2696	520
1830	40	229	201	74	194	209	2719	523.714
1831	42	230	199	78	194	206	2754	529
1832	42	232	204	75	198	215	2726	527.429
1833	43	223	204	73	192	216	2726	525.286
1834	43	222	196	71	192	208	2686	516.857
1835	44	215	195	70	190	205	2698	516.714
1836	46	218	199	72	189	212	2727	523.286
1837	48	211	191	70	188	204	2733	520.714
1838	47	211	191	73	181	204	2719	518
1839	44	209	197	71	189	214	2714	519.714
1840	43	210	197	68	203	214	2740	525
1841	44	215	204	69	202	219	2756	529.857
1842	44	206	200	69	200	217	2752	526.857
1843	44	206	202	69	192	216	2785	530.571
1844	43	211	205	68	194	223	2751	527.857
1845	44	212	198	66	199	213	2836	538.286
1846	44	214	198	66	199	212	2905	548.286
1847	44	224	196	66	209	211	2856	543.714
1848	45	218	194	66	209	210	2862	543.429
1849	45	223	194	64	208	209	2820	537.571
1850	45	219	187	64	210	201	2799	532.143
1851	45	219	189	64	204	205	2858	540.571
1852	45	226	202	64	209	211	2862	545.571
1853	45	226	203	64	207	209	2904	551.143
1854	44	227	200	63	203	204	2805	535.143
1855	45	211	190	65	204	194	2760	524.143
1856	45	210	191	62	206	196	2795	529.286
1857	45	218	193	64	208	199	2808	533.571
1858	45	220	193	65	207	198	2819	535.286
1859	45	219	199	65	203	205	2898	547.714
1860	45	222	197	66	205	204	2897	548
1861	45	223	190	66	204	198	2913	548.429
1862	44	222	195	64	204	204	2939	553.143
1863	43	222	194	67	200	201	3025	564.571
1864	42	224	193	62	193	199	3015	561.143
1865	42	219	190	61	194	191	2969	552.286
1866	42	211	186	60	197	192	2967	550.714
1867	42	211	189	60	198	194	2988	554.571
1868	42	212	190	59	194	192	3039	561.143
1869	43	218	190	59	193	193	3100	570.857
1870	43	218	185	59	193	186	3126	572.857
1871	43	219	176	59	195	182	3105	568.429
1872	43	220	180	60	200	184	3073	565.714
1873	43	221	180	60	198	183	3179	580.571
1874	43	230	180	61	199	182	3194	584.143
1875	43	230	179	60	200	181	3205	585.429
1876	43	231	174	60	198	176	3201	583.286
1877	44	230	174	61	200	176	3189	582
1878	46	228	177	65	200	179	3261	593.714
1879	46	230	176	66	201	180	3267	595.143
1880	46	230	169	67	199	178	3314	600.429
1881	45	232	167	68	196	173	3314	599.286
1882	47	231	167	76	194	173	3333	603
1883	47	237	168	76	186	174	3351	605.571
1884	47	239	172	76	186	179	3360	608.429
1885	47	239	174	76	186	177	3441	620
1886	48	253	178	75	189	181	3465	627
1887	46	256	178	75	190	181	3581	643.857
1888	48	275	178	76	184	178	3645	654.857
1889	48	280	178	76	185	178	3668	659
1890	50	281	177	77	185	178	3644	656
1891	50	281	176	78	188	178	3579	647.143
1892	50	272	175	78	188	178	3655	656.571
1893	53	274	171	77	187	177	3873	687.429
1894	53	297	167	77	186	176	3873	689.857
1895	53	301	164	73	185	173	3899	692.571
1896	52	318	164	71	191	174	3861	690.143
1897	53	318	160	69	196	171	3923	698.571
1898	53	326	162	69	197	173	4071	721.571
1899	53	343	159	70	199	172	4080	725.143
1900	53	346	156	70	197	169	4112	729
1901	53	346	156	71	211	169	4091	728.143
1902	53	345	156	69	212	170	4088	727.571
1903	53	340	157	69	212	172	4225	746.857
1904	53	376	155	69	212	173	4217	750.714
1905	53	374	156	70	205	169	4577	800.571
1906	54	421	156	72	203	168	4634	815.429
1907	54	428	153	72	205	167	4632	815.857
1908	54	426	156	71	205	174	4767	836.143
1909	52	462	157	68	211	174	4772	842.286
1910	52	466	156	70	211	175	4894	860.571
1911	51	484	157	67	211	176	4836	854.571
1912	51	478	152	68	219	174	4789	847.286
1913	51	465	160	68	218	182	4792	848
1914	51	467	160	68	219	182	4796	849
1915	51	465	158	69	220	181	4879	860.429
1916	51	474	158	68	219	181	5054	886.429
1917	53	506	156	69	219	175	5081	894.143
1918	53	504	155	73	219	174	5110	898.286
1919	53	507	159	71	219	174	5100	897.571
1920	54	506	158	75	221	173	5197	912
1921	54	513	160	75	212	175	5184	910.429
1922	53	513	160	75	213	175	5186	910.714
1923	54	513	159	75	213	175	5036	889.286
1924	51	499	163	74	211	181	5033	887.429
1925	51	495	163	73	207	181	5217	912.429
1926	51	503	159	75	203	178	5234	914.714
1927	50	504	158	70	205	177	5252	916.571
1928	50	503	163	70	200	185	5258	918.429
1929	45	504	163	69	211	185	5447	946.286
1930	46	515	164	71	210	187	5486	954.143
1931	44	518	163	70	210	201	5480	955.143
1932	44	518	165	70	210	203	5558	966.857
1933	44	522	159	72	213	193	5647	978.571
1934	43	531	163	72	212	191	5611	974.714
1935	44	528	163	72	211	190	5678	983.714
1936	44	532	167	72	215	192	5677	985.571
1937	41	532	164	72	221	185	5700	987.857
1938	43	532	162	74	208	185	5759	994.714
1939	43	529	163	71	209	188	5705	986.857
1940	43	523	157	72	203	177	5759	990.571
1941	43	528	164	72	200	188	5838	1004.71
1942	42	540	160	71	200	186	5858	1008.14
1943	42	545	160	71	199	189	5858	1009.14
1944	42	546	160	71	202	189	5973	1026.14
1945	42	555	166	71	210	190	5971	1029.29
1946	41	551	167	71	201	190	5933	1022
1947	42	546	167	72	202	190	5890	1015.57
1948	42	542	170	73	197	196	5883	1014.71
1949	41	542	182	73	198	208	5947	1027.29
1950	40	538	173	73	197	199	5957	1025.29
1951	40	544	185	73	197	209	5971	1031.29
1952	40	544	184	73	197	206	5914	1022.57
1953	40	540	183	78	195	206	5927	1024.14
1954	39	540	183	78	196	206	5904	1020.86
1955	37	542	184	80	195	203	5913	1022
1956	36	542	184	80	193	204	5943	1026
1957	36	542	194	80	193	214	5891	1021.43
1958	36	535	190	79	190	207	5893	1018.57
1959	36	535	192	78	191	210	5915	1022.43
1960	36	537	186	82	192	204	5959	1028
1961	36	538	187	81	190	207	5945	1026.29
1962	36	536	182	83	190	202	5914	1020.43
1963	36	537	182	83	190	200	5896	1017.71
1964	36	538	181	80	198	201	5761	999.286
1965	36	535	181	84	198	203	5766	1000.43
1966	35	535	182	84	198	209	5776	1002.71
1967	35	534	182	84	196	209	5766	1000.86
1968	35	534	181	86	195	211	5812	1007.71
1969	35	538	181	87	195	217	5757	1001.43
1970	34	532	180	88	196	216	5714	994.286
1971	34	530	182	88	196	216	5636	983.143
1972	34	523	182	88	203	218	5634	983.143
1973	35	523	178	90	196	219	5628	981.286
1974	36	524	178	90	197	219	5515	965.571
1975	36	513	179	89	196	220	5572	972.143
1976	36	521	187	89	196	230	5575	976.286
1977	36	520	186	89	195	231	5577	976.286
1978	35	523	188	86	193	235	5515	967.857
1979	34	520	187	84	204	234	5493	965.143
1980	34	519	187	82	206	234	5438	957.143
1981	34	519	188	81	206	235	5425	955.429
1982	35	519	191	81	207	235	5419	955.286
1983	34	518	192	73	202	235	5419	953.286
1984	34	514	199	74	204	242	5394	951.571
1985	37	515	195	75	202	239	5376	948.429
1986	37	517	188	75	203	235	5162	916.714
1987	37	481	183	75	204	234	5153	909.571
1988	37	477	182	75	200	235	5129	905
1989	36	479	181	79	198	235	4970	882.571
1990	35	468	181	81	195	235	4926	874.429
1991	34	468	190	82	198	247	4928	878.143
1992	35	468	199	82	209	256	4880	875.571
1993	36	466	201	83	210	256	4702	850.571
1994	33	444	201	83	209	258	4603	833
1995	33	428	200	84	208	254	4581	826.857
1996	32	428	196	81	209	253	4429	804
1997	32	401	195	82	202	251	4421	797.714
1998	30	406	195	81	198	251	4415	796.571
1999	30	406	196	81	200	251	4328	784.571
2000	30	394	196	81	198	251	4337	783.857
2001	28	398	194	80	197	254	4374	789.286
2002	28	398	194	79	189	254	4369	787.286
2003	29	398	194	79	190	255	4313	779.714
2004	29	398	206	79	195	259	4095	751.571
2005	31	359	210	79	195	260	3957	727.286
2006	32	343	210	79	196	260	3788	701.143
2007	31	314	209	76	196	260	3687	681.857
2008	32	306	209	76	198	258	3605	669.143
2009	32	299	206	74	197	251	3562	660.143
2010	32	287	205	74	195	250	3507	650
2011	32	280	203	72	199	251	3458	642.143
2012	32	272	205	73	201	252	3455	641.429
2013	32	271	203	73	193	256	3445	639
2014	32	270	193	73	198	245	3471	640.286
2015	30	273	195	74	191	243	3488	642
2016	30	274	196	73	193	251	3383	628.571
2017	28	265	196	71	186	251	3173	595.714
2018	28	238	201	71	186	254	3151	589.857
2019	28	238	200	67	186	253	3132	586.286
2020	28	236	200	67	182	261	3159	590.429
2021	25	235	206	63	182	261	3115	583.857
2022	26	239	204	63	184	261	3112	584.143
2023	26	240	204	63	185	263	3087	581.143
2024	25	242	206	60	185	267	3079	580.571
2025	25	242	201	60	189	260	3042	574.143
2026	25	245	207	60	188	262	2991	568.286
2027	25	247	204	59	189	250	3014	569.714
2028	24	243	204	59	188	252	3061	575.857
2029	23	259	194	57	186	238	3053	572.857
2030	23	258	194	57	175	238	3014	565.571
2031	22	258	194	53	177	238	2965	558.143
2032	22	255	191	53	177	233	2878	544.143
2033	22	248	189	53	177	231	2871	541.571
2034	22	252	192	49	183	235	2818	535.857
2035	24	245	193	49	183	233	2874	543
2036	23	253	199	48	180	239	2851	541.857
2037	24	249	200	48	180	236	2834	538.714
2038	24	248	200	46	174	236	2826	536.286
2039	22	248	199	44	175	235	2680	514.714
2040	22	239	196	44	175	231	2652	508.429
2041	23	234	195	46	176	229	2576	497
2042	25	222	189	47	175	220	2530	486.857
2043	25	222	195	47	167	223	2496	482.143
2044	24	211	194	47	168	222	2371	462.429
2045	24	197	194	47	165	222	2350	457
2046	24	194	192	47	167	223	2321	452.571
2047	24	193	193	48	165	222	2310	450.714
2048	22	192	190	47	161	214	2328	450.571
2049	23	193	190	49	159	210	2320	449.143
2050	23	193	181	49	158	201	2292	442.429
2051	24	194	182	49	160	201	2246	436.571
2052	25	186	171	51	158	193	2241	432.143
2053	25	187	171	51	158	192	2247	433
2054	25	188	170	48	158	189	2230	429.714
2055	25	186	160	48	155	181	2205	422.857
2056	25	186	158	44	156	178	2170	416.714
2057	25	187	156	44	153	175	2181	417.286
2058	25	192	156	43	151	175	2175	416.714
2059	25	190	154	43	151	172	2181	416.571
2060	25	192	154	37	152	171	2191	417.429
2061	25	193	154	37	151	172	2154	412.286
2062	25	195	155	38	151	169	2093	403.714
2063	25	194	153	38	153	167	2084	402
2064	25	194	154	37	157	168	2089	403.429
2065	25	195	151	38	151	166	2109	405
2066	25	198	151	41	151	166	2146	411.143
2067	27	203	147	42	150	157	2147	410.429
2068	27	206	149	42	154	157	2132	409.571
2069	27	210	147	41	156	156	2133	410
2070	27	217	148	38	155	153	2133	410.143
2071	30	218	149	41	161	152	2166	416.714
2072	30	225	154	41	162	152	2174	419.714
2073	27	225	155	42	157	152	2175	419
2074	27	225	153	44	157	150	2161	416.714
2075	27	224	152	44	153	151	2108	408.429
2076	27	217	152	43	153	151	2133	410.857
2077	27	221	146	45	153	138	2177	415.286
2078	27	233	148	45	155	136	2172	416.571
2079	27	235	147	45	144	133	2167	414
2080	25	235	148	45	148	135	2164	414.286
2081	25	236	151	45	151	135	2153	413.714
2082	27	234	152	46	150	137	2152	414
2083	27	234	156	45	150	142	2108	408.857
2084	29	233	154	45	151	144	2093	407
2085	29	234	146	44	151	138	2040	397.429
2086	26	227	146	43	150	140	2054	398
2087	27	227	145	48	149	139	2027	394.571
2088	27	227	145	47	150	138	2097	404.429
2089	25	226	144	46	151	137	2122	407.286
2090	25	223	147	46	158	138	2094	404.429
2091	25	222	139	45	156	128	2136	407.286
2092	25	225	137	45	144	126	2141	406.143
2093	25	227	138	45	143	125	2166	409.857
2094	25	228	137	44	143	126	2175	411.143
2095	25	228	137	44	143	125	2140	406
2096	25	229	138	44	143	126	2119	403.429
2097	24	227	142	47	142	127	2076	397.857
2098	25	232	143	47	143	128	2014	390.286
2099	25	216	142	45	139	127	2019	387.571
2100	25	216	143	47	138	128	2024	388.714
2101	25	214	143	46	139	124	2009	385.714
2102	25	210	145	47	137	124	1997	383.571
2103	25	211	143	47	138	127	2012	386.143
2104	25	208	137	47	137	125	2014	384.714
2105	25	209	142	47	134	124	2039	388.571
2106	23	209	142	50	138	124	2090	396.571
2107	23	211	141	49	136	123	2138	403
2108	23	217	142	49	132	123	2143	404.143
2109	22	218	142	49	133	123	2143	404.286
2110	23	211	141	49	135	123	2145	403.857
2111	22	211	138	50	137	122	2139	402.714
2112	22	209	137	49	135	121	2188	408.714
2113	22	211	140	49	133	126	2210	413
2114	24	212	139	56	133	125	2222	415.857
2115	24	213	139	55	129	126	2197	411.857
2116	24	212	138	55	133	124	2171	408.143
2117	25	212	139	55	134	117	2220	414.571
2118	26	213	146	56	131	120	2265	422.429
2119	27	216	141	58	132	119	2277	424.286
2120	27	217	135	58	133	114	2343	432.429
2121	27	227	134	58	133	114	2391	440.571
2122	27	246	137	58	135	116	2398	445.286
2123	27	241	140	58	135	120	2395	445.143
2124	29	239	140	58	136	119	2378	442.714
2125	29	234	136	58	135	118	2411	445.857
2126	29	235	136	58	132	118	2392	442.857
2127	29	229	134	57	132	114	2364	437
2128	29	227	135	56	129	117	2356	435.571
2129	29	228	135	56	132	118	2333	433
2130	30	225	131	57	131	119	2289	426
2131	30	219	131	59	129	119	2287	424.857
2132	30	219	130	59	131	118	2316	429
2133	30	220	131	59	135	119	2286	425.714
2134	30	214	132	61	127	125	2260	421.286
2135	30	213	131	62	127	125	2275	423.286
2136	30	213	132	62	127	126	2218	415.429
2137	30	207	125	62	133	120	2213	412.857
2138	28	207	122	62	143	119	2216	413.857
2139	26	209	122	61	145	119	2231	416.143
2140	26	211	121	61	144	122	2236	417.286
2141	28	211	121	61	142	129	2226	416.857
2142	25	211	119	59	141	129	2225	415.571
2143	25	210	116	59	145	124	2208	412.429
2144	26	204	116	59	142	129	2216	413.143
2145	27	205	123	58	142	141	2244	420
2146	27	206	116	58	142	136	2259	420.571
2147	27	206	115	57	140	136	2265	420.857
2148	27	205	115	55	140	136	2350	432.571
2149	27	213	124	55	142	140	2372	439
2150	26	218	136	53	142	141	2395	444.429
2151	26	216	137	54	142	141	2396	444.571
2152	27	216	136	54	143	142	2386	443.429
2153	27	212	136	51	145	142	2399	444.571
2154	28	213	136	51	142	144	2377	441.571
2155	29	213	141	50	148	150	2388	445.571
2156	29	214	141	50	149	150	2454	455.286
2157	29	218	141	50	148	152	2410	449.714
2158	29	210	141	51	147	151	2485	459.143
2159	29	213	140	51	148	149	2446	453.714
2160	29	208	140	52	152	150	2446	453.857
2161	29	207	143	52	151	151	2540	467.571
2162	30	220	143	52	151	150	2543	469.857
2163	30	218	143	52	147	153	2599	477.429
2164	30	221	144	52	147	154	2594	477.429
2165	30	220	147	52	148	153	2564	473.429
2166	30	219	146	51	150	151	2601	478.286
2167	30	220	146	49	148	153	2578	474.857
2168	29	216	146	48	146	153	2589	475.286
2169	29	213	144	47	141	152	2660	483.714
2170	29	217	142	47	139	149	2608	475.857
2171	29	205	141	46	143	149	2617	475.714
2172	26	204	142	44	137	152	2576	468.714
2173	26	193	137	45	140	150	2611	471.714
2174	26	196	139	43	141	151	2615	473
2175	27	197	138	41	141	150	2604	471.143
2176	27	194	135	41	140	149	2620	472.286
2177	27	194	135	41	141	152	2581	467.286
2178	27	185	134	39	142	154	2647	475.429
2179	27	185	134	39	144	153	2654	476.571
2180	27	185	134	38	143	153	2645	475
2181	27	185	133	38	138	148	2654	474.714
2182	25	186	134	37	139	148	2644	473.286
2183	25	184	132	37	139	147	2668	476
2184	25	186	126	38	138	142	2656	473
2185	24	185	133	38	135	142	2645	471.714
2186	24	183	132	38	133	139	2640	469.857
2187	23	183	133	32	133	138	2605	463.857
2188	23	181	133	32	132	138	2640	468.429
2189	23	185	133	32	132	137	2612	464.857
2190	23	194	134	32	132	137	2578	461.429
2191	23	192	133	32	126	140	2583	461.286
2192	22	191	135	32	127	138	2537	454.571
2193	24	183	134	36	123	138	2569	458.143
2194	24	183	131	36	126	133	2557	455.714
2195	24	183	130	36	125	133	2554	455
2196	24	181	130	36	126	132	2562	455.857
2197	24	182	132	36	125	130	2551	454.286
2198	24	177	128	33	126	126	2550	452
2199	24	176	128	33	126	125	2590	457.429
2200	25	179	128	32	125	124	2594	458.143
2201	25	178	126	32	122	123	2564	452.857
2202	26	178	126	33	121	122	2546	450.286
2203	26	178	124	32	127	121	2531	448.429
2204	26	177	127	32	130	120	2528	448.571
2205	26	175	123	32	130	121	2528	447.857
2206	28	175	118	34	125	121	2603	457.714
2207	30	176	118	35	125	121	2578	454.714
2208	31	175	118	39	125	120	2480	441.143
2209	30	167	117	39	124	120	2521	445.429
2210	30	165	117	39	123	120	2522	445.143
2211	33	164	117	42	121	119	2527	446.143
2212	33	166	117	41	123	117	2573	452.857
2213	33	181	114	41	120	105	2559	450.429
2214	33	180	111	41	120	104	2609	456.857
2215	31	182	115	35	120	108	2600	455.857
2216	32	182	115	37	119	109	2590	454.857
2217	33	181	115	38	113	109	2568	451
2218	32	181	106	38	113	104	2490	437.714
2219	32	176	105	38	116	104	2503	439.143
2220	32	176	105	36	116	104	2436	429.286
2221	33	165	104	40	116	103	2337	414
2222	33	142	103	40	115	103	2352	412.571
2223	33	143	101	42	112	100	2279	401.429
2224	33	140	98	42	109	94	2279	399.286
2225	33	140	100	43	123	88	2263	398.571
2226	34	140	100	43	128	90	2191	389.429
2227	34	139	99	43	136	90	2198	391.286
2228	35	139	99	43	138	90	2192	390.857
2229	35	138	94	43	138	84	2236	395.429
2230	34	145	95	41	144	83	2212	393.429
2231	34	141	95	41	143	85	2237	396.571
2232	35	141	95	42	142	86	2244	397.857
2233	35	142	95	43	142	84	2224	395
2234	37	139	94	41	138	85	2229	394.714
2235	38	139	95	40	148	80	2221	394.429
2236	40	137	94	40	145	81	2271	401.143
2237	40	137	106	40	144	86	2300	407.571
2238	40	137	112	40	144	87	2340	414.286
2239	40	140	128	41	133	98	2357	419.571
2240	40	141	129	42	135	98	2408	427.571
2241	40	142	129	45	137	96	2472	437.286
2242	38	146	138	45	140	102	2461	438.571
2243	39	146	138	45	141	102	2453	437.714
2244	41	146	138	45	139	102	2450	437.286
2245	39	146	138	45	140	102	2436	435.143
2246	37	145	129	45	140	88	2440	432
2247	37	145	137	45	140	93	2493	441.429
2248	37	148	136	45	140	91	2536	447.571
2249	37	147	135	45	138	91	2607	457.143
2250	37	149	136	45	139	91	2641	462.571
2251	37	149	125	45	141	87	2644	461.143
2252	39	149	129	45	144	88	2670	466.286
2253	37	150	129	45	149	87	2674	467.286
2254	38	151	132	44	147	88	2682	468.857
2255	38	148	134	44	147	86	2696	470.429
2256	38	147	134	44	147	83	2716	472.714
2257	38	150	138	44	147	82	2697	470.857
2258	38	149	139	44	150	80	2726	475.143
2259	39	153	139	43	152	80	2788	484.857
2260	40	154	138	44	154	79	2812	488.714
2261	41	156	136	44	153	78	2821	489.857
2262	41	159	137	44	157	78	2798	487.714
2263	40	153	139	44	160	79	2793	486.857
2264	40	153	141	45	160	79	2742	480
2265	40	150	145	45	162	78	2780	485.714
2266	39	154	148	46	162	80	2798	489.571
2267	43	153	152	47	160	86	2801	491.714
2268	43	153	151	47	160	86	2791	490.143
2269	43	151	151	47	163	86	2751	484.571
2270	43	147	156	48	162	89	2772	488.143
2271	43	149	157	48	164	90	2796	492.429
2272	42	151	157	49	161	91	2798	492.714
2273	44	151	158	49	156	88	2802	492.571
2274	44	151	164	49	157	90	2849	500.571
2275	48	151	172	52	157	96	2923	514.143
2276	47	154	172	52	159	96	2926	515.143
2277	47	153	174	52	159	98	2942	517.857
2278	47	156	176	53	158	99	2987	525.143
2279	48	158	175	54	159	98	3020	530.286
2280	47	165	174	53	156	98	3016	529.857
2281	47	165	177	53	155	98	3026	531.571
2282	47	164	175	53	153	98	3058	535.429
2283	47	163	180	53	148	101	3132	546.286
2284	46	165	182	52	148	100	3181	553.429
2285	47	165	177	52	147	99	3200	555.286
2286	46	165	177	53	155	100	3210	558
2287	45	163	178	53	156	100	3193	555.429
2288	45	159	179	53	157	101	3155	549.857
2289	50	153	179	54	158	101	3170	552.143
2290	50	154	179	53	157	102	3350	577.857
2291	49	163	179	54	161	102	3346	579.143
2292	49	163	175	54	166	99	3347	579
2293	50	165	173	54	167	100	3346	579.286
2294	50	163	174	54	181	99	3403	589.143
2295	50	164	172	54	180	98	3401	588.429
2296	53	164	172	56	177	98	3432	593.143
2297	53	168	169	56	177	100	3443	595.143
2298	55	167	174	57	177	106	3425	594.429
2299	55	166	175	57	177	106	3416	593.143
2300	55	166	175	58	178	106	3386	589.143
2301	55	162	179	58	173	106	3466	599.857
2302	55	164	179	58	174	105	3486	603
2303	55	164	182	57	167	104	3498	603.857
2304	55	163	184	59	167	104	3583	616.429
2305	55	167	184	60	166	105	3609	620.857
2306	56	168	199	61	168	106	3672	632.857
2307	54	169	198	56	170	107	3671	632.143
2308	54	170	200	55	178	109	3671	633.857
2309	52	170	200	55	178	109	3670	633.429
2310	52	170	202	55	180	109	3671	634.143
2311	51	169	203	55	180	109	3765	647.429
2312	49	172	205	53	179	109	3770	648.143
2313	53	169	205	56	179	108	3713	640.429
2314	53	159	206	56	179	108	3726	641
2315	53	160	205	58	179	101	3668	632
2316	51	157	202	53	179	103	3653	628.286
2317	52	157	203	55	188	102	3645	628.857
2318	52	156	204	57	189	102	3623	626.143
2319	53	156	204	57	189	102	3660	631.571
2320	53	156	206	57	190	111	3722	642.143
2321	53	156	208	57	190	113	3757	647.714
2322	52	161	212	53	191	119	3840	661.143
2323	56	164	212	58	196	120	3826	661.714
2324	56	163	212	57	196	120	3839	663.286
2325	57	167	212	56	195	120	3876	669
2326	57	170	211	57	185	121	3874	667.857
2327	58	170	217	58	180	124	3860	666.714
2328	57	169	217	58	172	124	3984	683
2329	57	177	223	58	173	128	3989	686.429
2330	57	177	223	58	173	128	3980	685.143
2331	58	172	223	60	164	128	3913	674
2332	58	169	222	60	171	127	3993	685.714
2333	58	176	223	59	172	126	4002	688
2334	56	177	222	59	177	126	4017	690.571
2335	56	177	227	59	167	130	4016	690.286
2336	55	178	222	58	179	127	4006	689.286
2337	54	178	225	58	183	127	3952	682.429
2338	54	179	219	58	184	119	3972	683.571
2339	54	182	216	59	184	117	3911	674.714
2340	54	178	208	56	186	114	3885	668.714
2341	54	177	207	56	184	115	3891	669.143
2342	54	176	207	55	186	114	3897	669.857
2343	56	175	197	55	183	107	3901	667.714
2344	54	175	216	55	182	112	3901	670.714
2345	53	176	217	54	183	113	3903	671.286
2346	53	176	219	54	182	116	3868	666.857
2347	53	176	206	54	182	114	3851	662.286
2348	54	174	222	55	185	119	3849	665.429
2349	56	176	222	54	186	120	3813	661
2350	56	172	226	54	188	121	3733	650
2351	56	168	227	54	185	121	3707	645.429
2352	56	167	227	55	186	121	3699	644.429
2353	53	167	219	54	195	120	3664	638.857
2354	52	166	227	54	194	122	3658	639
2355	50	165	223	57	195	120	3640	635.714
2356	50	169	219	55	195	121	3621	632.857
2357	50	169	220	57	195	122	3600	630.429
2358	50	164	222	57	196	123	3618	632.857
2359	51	170	222	56	191	122	3573	626.429
2360	51	166	223	55	189	124	3423	604.429
2361	52	155	225	56	190	123	3407	601.143
2362	52	155	229	56	196	125	3371	597.714
2363	52	152	229	55	195	125	3278	583.714
2364	52	151	228	55	187	125	3293	584.429
2365	52	153	228	55	186	130	3293	585.286
2366	52	153	227	55	186	130	3233	576.571
2367	52	149	225	54	184	130	3130	560.571
2368	49	146	225	53	181	130	3094	554
2369	48	143	226	54	182	130	3106	555.571
2370	48	142	226	54	180	131	3041	546
2371	48	137	221	53	180	128	3020	541
2372	51	140	222	54	177	128	3009	540.143
2373	51	141	230	54	174	128	3004	540.286
2374	49	141	235	54	180	134	3033	546.571
2375	49	146	228	54	178	131	3077	551.857
2376	45	151	217	50	179	124	3056	546
2377	45	150	216	50	179	125	3007	538.857
2378	45	149	216	49	182	124	2977	534.571
2379	45	148	216	48	182	122	3001	537.429
2380	45	149	217	48	180	122	2953	530.571
2381	45	143	217	48	180	122	2968	531.857
2382	45	147	214	48	181	123	2905	523.286
2383	45	148	214	48	183	122	2824	512
2384	45	146	207	48	184	120	2810	508.571
2385	45	145	204	46	186	119	2824	509.857
2386	44	143	212	46	184	121	2873	517.571
2387	45	148	213	46	178	123	2847	514.286
2388	45	148	213	46	178	123	2834	512.429
2389	45	152	213	46	178	122	2658	487.714
2390	40	141	216	44	176	123	2579	474.143
2391	39	136	219	44	177	124	2624	480.429
2392	39	136	221	43	177	124	2640	482.857
2393	40	135	221	43	170	124	2639	481.714
2394	40	138	222	43	167	126	2611	478.143
2395	40	137	225	43	157	127	2577	472.286
2396	40	137	226	43	152	130	2591	474.143
2397	38	136	228	45	152	130	2571	471.429
2398	38	135	228	45	151	129	2596	474.571
2399	37	135	223	46	151	123	2602	473.857
2400	37	135	222	46	153	123	2570	469.429
2401	37	133	226	45	151	124	2566	468.857
2402	37	133	223	44	152	127	2559	467.857
2403	37	133	224	44	152	128	2565	469
2404	37	134	224	43	151	128	2558	467.857
2405	37	135	220	43	151	128	2508	460.286
2406	37	133	216	44	150	126	2499	457.857
2407	37	134	201	43	149	123	2444	447.286
2408	39	133	201	46	149	123	2445	448
2409	41	133	203	48	143	121	2443	447.429
2410	41	133	202	48	148	121	2432	446.429
2411	41	133	198	49	148	121	2435	446.429
2412	40	134	199	49	149	121	2405	442.429
2413	36	133	197	46	149	121	2419	443
2414	36	133	201	48	149	123	2478	452.571
2415	36	134	200	48	149	123	2461	450.143
2416	35	136	196	48	154	120	2465	450.571
2417	35	137	196	47	155	118	2477	452.143
2418	32	137	196	45	151	116	2479	450.857
2419	32	139	196	43	150	116	2544	460
2420	32	144	196	43	149	116	2528	458.286
2421	32	143	194	43	145	107	2485	449.857
2422	32	143	202	44	145	109	2370	435
2423	29	136	199	42	147	106	2415	439.143
2424	29	137	200	40	146	106	2452	444.286
2425	29	140	200	40	147	106	2445	443.857
2426	27	136	201	40	144	108	2407	437.571
2427	27	134	202	39	153	107	2346	429.714
2428	25	134	203	39	160	105	2245	415.857
2429	27	127	206	41	159	104	2266	418.571
2430	27	128	202	41	159	101	2267	417.857
2431	26	130	202	39	158	102	2233	412.857
2432	26	128	202	39	152	102	2215	409.143
2433	26	129	197	39	156	99	2115	394.429
2434	25	121	197	38	157	98	2106	391.714
2435	25	121	200	37	151	99	2120	393.286
2436	25	123	200	37	149	98	2102	390.571
2437	25	123	199	38	137	96	2102	388.571
2438	25	123	190	39	133	93	2019	374.571
2439	25	118	195	40	133	98	1982	370.143
2440	25	117	197	39	131	103	1928	362.857
2441	25	114	197	39	131	104	1927	362.429
2442	25	115	197	39	128	103	1902	358.429
2443	24	114	197	37	126	103	1921	360.286
2444	23	117	179	37	124	97	1925	357.429
2445	23	118	182	38	124	100	1915	357.143
2446	24	118	185	39	126	101	1908	357.286
2447	24	120	178	39	126	95	1889	353
2448	22	118	177	38	131	95	1889	352.857
2449	21	119	163	38	131	90	1880	348.857
2450	21	117	163	40	129	89	1838	342.429
2451	21	118	160	40	129	92	1813	339
2452	21	112	159	41	131	93	1796	336.143
2453	22	111	159	40	130	93	1797	336
2454	22	111	150	41	119	90	1798	333
2455	22	114	150	40	120	89	1790	332.143
2456	22	113	149	40	119	89	1793	332.143
2457	22	115	147	40	120	87	1810	334.429
2458	22	116	146	40	122	87	1799	333.143
2459	23	111	145	40	121	87	1741	324
2460	22	105	149	40	121	92	1767	328
2461	21	106	148	39	120	92	1801	332.429
2462	21	108	146	39	111	90	1813	332.571
2463	21	107	145	39	111	90	1824	333.857
2464	21	111	147	39	111	93	1803	332.143
2465	21	110	148	39	114	96	1827	336.429
2466	21	113	142	39	115	91	1823	334.857
2467	21	113	142	38	113	91	1838	336.571
2468	21	115	139	38	113	91	1836	336.143
2469	21	115	141	36	114	92	1775	327.714
2470	21	114	144	37	114	92	1791	330.429
2471	21	116	146	37	116	92	1766	327.714
2472	18	112	145	35	116	92	1723	320.143
2473	18	110	137	35	115	91	1732	319.714
2474	18	110	128	35	111	85	1696	311.857
2475	18	107	127	35	112	85	1689	310.429
2476	19	108	129	35	114	86	1686	311
2477	19	108	131	35	115	89	1692	312.714
2478	19	109	133	35	115	86	1709	315.143
2479	19	110	133	35	111	85	1650	306.143
2480	19	108	133	35	113	85	1635	304
2481	20	108	134	36	114	85	1601	299.714
2482	20	106	134	38	114	85	1560	293.857
2483	20	102	136	38	113	83	1575	295.286
2484	20	101	135	38	113	82	1595	297.714
2485	20	102	136	38	112	82	1598	298.286
2486	20	103	132	39	112	80	1602	298.286
2487	20	103	130	40	113	80	1531	288.143
2488	20	98	132	39	114	81	1530	287.714
2489	20	98	132	39	113	82	1527	287.286
2490	22	95	130	40	112	81	1526	286.571
2491	22	95	127	41	108	81	1523	285.286
2492	22	95	125	39	108	80	1495	280.571
2493	22	95	124	39	108	80	1472	277.143
2494	21	95	124	42	108	79	1451	274.286
2495	21	92	122	42	109	78	1425	269.857
2496	22	92	125	42	108	78	1436	271.857
2497	22	93	123	40	108	76	1445	272.429
2498	21	93	121	38	113	76	1447	272.714
2499	22	93	122	39	113	76	1442	272.429
2500	23	92	122	40	115	77	1437	272.286
2501	25	92	119	41	115	76	1432	271.429
2502	26	96	118	41	116	76	1450	274.714
2503	26	99	115	41	115	71	1472	277
2504	26	100	114	41	115	71	1503	281.429
2505	25	102	114	38	123	70	1509	283
2506	25	102	114	38	122	70	1514	283.571
2507	24	105	115	38	124	71	1489	280.857
2508	23	103	113	37	128	71	1482	279.571
2509	19	102	110	31	134	70	1498	280.571
2510	19	105	110	32	133	70	1494	280.429
2511	19	105	110	32	131	71	1467	276.429
2512	19	109	111	33	130	71	1433	272.286
2513	21	106	114	33	127	73	1386	265.714
2514	21	102	114	34	127	73	1380	264.429
2515	21	104	112	34	127	72	1400	267.143
2516	21	106	114	34	125	73	1398	267.286
2517	21	109	118	33	121	77	1376	265
2518	21	106	119	33	125	77	1357	262.571
2519	20	104	119	33	131	80	1374	265.857
2520	20	104	122	32	134	84	1327	260.429
2521	20	102	125	33	136	88	1325	261.286
2522	20	102	127	33	133	90	1323	261.143
2523	20	102	119	33	133	87	1297	255.857
2524	20	100	122	33	133	86	1219	244.714
2525	20	95	121	33	134	86	1224	244.714
2526	20	93	120	34	134	84	1220	243.571
2527	19	93	119	35	127	85	1245	246.143
2528	19	97	115	35	116	83	1242	243.857
2529	19	96	112	35	116	81	1229	241.143
2530	17	95	114	33	116	83	1231	241.286
2531	18	95	129	37	118	86	1257	248.571
2532	18	99	131	37	118	86	1246	247.857
2533	18	99	131	39	115	86	1259	249.571
2534	18	98	129	39	115	86	1265	250
2535	18	100	130	40	114	86	1339	261
2536	17	106	126	41	113	84	1343	261.429
2537	17	106	127	41	113	84	1349	262.429
2538	17	107	126	41	114	86	1339	261.429
2539	17	107	123	41	119	82	1339	261.143
2540	19	108	114	39	120	76	1350	260.857
2541	19	111	115	39	120	75	1350	261.286
2542	19	110	114	39	119	75	1349	260.714
2543	18	109	118	40	119	79	1351	262
2544	18	108	118	43	119	79	1296	254.429
2545	18	104	115	43	121	76	1290	252.429
2546	18	106	115	42	120	76	1336	259
2547	17	108	113	41	119	76	1365	262.714
2548	17	108	112	41	116	76	1366	262.286
2549	18	108	113	42	114	76	1368	262.714
2550	18	107	115	42	115	76	1379	264.571
2551	18	108	116	40	111	77	1360	261.429
2552	18	107	115	40	111	76	1374	263
2553	18	107	116	39	109	76	1376	263
2554	17	107	119	39	109	76	1381	264
2555	18	107	119	39	107	76	1371	262.429
2556	18	103	119	39	107	76	1360	260.286
2557	18	102	120	40	108	78	1425	270.143
2558	18	106	118	42	108	78	1429	271.286
2559	18	106	118	42	109	77	1442	273.143
2560	20	106	115	44	109	75	1440	272.714
2561	20	106	114	44	110	71	1428	270.429
2562	20	105	114	46	111	72	1407	267.857
2563	20	104	111	46	116	69	1405	267.286
2564	20	104	111	47	116	69	1451	274
2565	20	103	107	47	115	65	1488	277.857
2566	20	102	112	48	113	65	1464	274.857
2567	20	98	111	48	113	66	1471	275.286
2568	20	98	111	48	122	68	1463	275.714
2569	20	96	112	49	121	69	1468	276.429
2570	20	96	109	49	120	68	1477	277
2571	20	99	108	49	121	68	1438	271.857
2572	20	94	108	49	119	67	1465	274.571
2573	20	95	108	49	120	68	1453	273.286
2574	20	95	106	49	123	69	1446	272.571
2575	20	94	106	49	123	68	1460	274.286
2576	20	96	107	50	128	68	1470	277
2577	20	96	104	50	125	65	1533	284.714
2578	20	102	104	52	125	64	1505	281.714
2579	21	103	105	55	127	65	1504	282.857
2580	22	102	108	55	128	66	1505	283.714
2581	22	104	111	55	130	71	1507	285.714
2582	21	104	110	54	129	71	1511	285.714
2583	21	105	110	52	128	71	1522	287
2584	21	109	108	52	127	71	1489	282.429
2585	21	108	108	52	127	72	1499	283.857
2586	21	108	110	53	128	76	1476	281.714
2587	20	107	109	52	129	76	1495	284
2588	20	109	110	51	131	77	1503	285.857
2589	19	109	109	51	129	75	1549	291.571
2590	16	113	111	50	129	74	1545	291.143
2591	18	113	112	50	129	74	1538	290.571
2592	18	114	112	50	131	74	1538	291
2593	18	114	116	50	132	74	1617	303
2594	18	124	117	50	133	74	1647	309
2595	18	125	117	49	132	73	1646	308.571
2596	18	123	117	48	132	73	1693	314.857
2597	18	129	117	47	135	72	1689	315.286
2598	18	129	118	47	137	72	1673	313.429
2599	17	131	118	47	134	72	1739	322.571
2600	16	136	124	42	139	73	1760	327.143
2601	15	136	123	42	137	72	1766	327.286
2602	15	137	123	42	134	72	1786	329.857
2603	13	131	124	42	135	72	1801	331.143
2604	13	130	123	42	134	72	1795	329.857
2605	13	129	125	42	135	72	1744	322.857
2606	13	126	125	43	131	72	1811	331.571
2607	13	132	125	44	132	72	1827	335
2608	13	133	125	43	131	71	1832	335.429
2609	12	133	127	43	120	73	1833	334.429
2610	13	133	132	43	123	76	1875	342.143
2611	13	132	132	43	121	75	1906	346
2612	13	137	136	43	120	76	1913	348.286
2613	12	135	135	42	120	76	1953	353.286
2614	12	135	132	42	120	75	1947	351.857
2615	12	135	133	40	119	75	1958	353.143
2616	12	133	131	40	120	73	1933	348.857
2617	13	131	131	40	120	72	1964	353
2618	13	128	125	41	120	71	2039	362.429
2619	13	133	123	42	114	70	2057	364.571
2620	13	134	119	42	113	69	2056	363.714
2621	13	135	114	42	114	62	2064	363.429
2622	14	136	118	45	109	64	2090	368
2623	14	143	119	45	108	64	2191	383.429
2624	14	153	120	45	108	63	2220	389
2625	14	151	119	44	108	63	2263	394.571
2626	14	154	119	45	110	63	2264	395.571
2627	14	155	118	45	109	64	2283	398.286
2628	14	155	118	45	109	63	2304	401.143
2629	15	152	120	45	110	63	2317	403.143
2630	15	152	120	45	111	62	2319	403.429
2631	15	151	106	45	111	63	2325	402.286
2632	14	150	103	40	113	62	2307	398.429
2633	14	145	103	40	114	63	2313	398.857
2634	14	145	101	38	113	62	2352	403.571
2635	14	149	101	38	113	62	2419	413.714
2636	14	153	100	38	112	62	2349	404
2637	14	149	101	37	111	62	2629	443.286
2638	14	160	103	37	111	63	2635	446.143
2639	14	160	101	36	111	61	2688	453
2640	14	161	101	36	106	61	2689	452.571
2641	13	159	100	37	106	62	2726	457.571
2642	13	158	101	39	106	62	2763	463.143
2643	14	164	101	40	105	62	2761	463.857
2644	14	165	99	39	109	63	2781	467.143
2645	14	168	99	37	111	64	2800	470.429
2646	14	168	99	42	118	64	2879	483.429
2647	14	178	100	44	117	64	2858	482.143
2648	15	180	100	45	117	63	2854	482
2649	15	181	97	44	117	63	2930	492.429
2650	14	182	97	42	115	64	2944	494
2651	14	184	98	42	115	64	2941	494
2652	14	184	96	42	117	63	2968	497.714
2653	14	184	100	42	119	63	3025	506.714
2654	14	187	99	42	119	64	3025	507.143
2655	13	187	98	41	120	65	3037	508.714
2656	13	187	98	38	120	65	3079	514.286
2657	13	199	98	38	117	67	3140	524.571
2658	13	206	102	38	117	72	3119	523.857
2659	13	201	102	40	117	69	3123	523.571
2660	12	201	103	39	119	69	3118	523
2661	14	201	103	41	119	70	3114	523.143
2662	15	203	102	41	119	69	3169	531.143
2663	15	208	101	39	115	69	3243	541.429
2664	16	220	100	40	112	69	3247	543.429
2665	16	219	100	39	115	71	3151	530.143
2666	16	213	100	39	117	71	3127	526.143
2667	16	212	98	39	121	74	3127	526.714
2668	16	211	99	39	123	74	3127	527
2669	16	210	98	40	113	72	3179	532.571
2670	16	215	98	38	112	72	3177	532.571
2671	16	214	98	38	113	76	3152	529.571
2672	16	210	99	38	114	79	3144	528.571
2673	17	209	101	40	115	82	3184	535.429
2674	17	211	103	40	111	84	3205	538.714
2675	17	212	104	40	109	83	3205	538.571
2676	17	214	104	40	109	83	3195	537.429
2677	17	213	108	42	110	89	3186	537.857
2678	17	211	111	43	115	92	3136	532.143
2679	16	202	112	41	116	97	3123	529.571
2680	16	200	112	39	119	97	3120	529
2681	15	200	106	39	119	96	3144	531.286
2682	15	203	104	39	115	92	3155	531.857
2683	15	208	107	40	115	96	3153	533.429
2684	16	208	107	43	115	96	3150	533.571
2685	16	209	110	45	116	97	3150	534.714
2686	16	210	110	45	115	98	3134	532.571
2687	16	211	109	45	116	98	3120	530.714
2688	16	210	109	46	118	99	3138	533.714
2689	16	214	113	46	116	102	3117	532
2690	17	215	113	47	117	107	3073	527
2691	17	213	113	47	119	109	3101	531.286
2692	14	218	114	48	121	117	3130	537.429
2693	14	218	119	49	119	117	3057	527.571
2694	14	207	116	51	118	116	3036	522.571
2695	14	207	116	51	119	118	3028	521.857
2696	14	207	115	49	122	119	3015	520.143
2697	14	208	116	49	123	122	2979	515.857
2698	14	207	113	49	122	122	2991	516.857
2699	14	209	112	50	122	121	2984	516
2700	14	207	114	52	121	124	2885	502.429
2701	13	199	109	52	115	124	2864	496.571
2702	13	197	110	53	117	124	2856	495.714
2703	13	199	109	54	118	124	2858	496.429
2704	13	200	109	54	119	128	2853	496.571
2705	13	203	109	55	118	128	2890	502.286
2706	12	205	109	55	124	128	2850	497.571
2707	12	204	110	55	124	130	2733	481.143
2708	12	197	111	54	123	131	2728	479.429
2709	12	199	115	55	125	134	2717	479.571
2710	12	203	114	55	125	132	2701	477.429
2711	11	203	112	55	122	131	2698	476
2712	11	209	112	56	123	131	2625	466.714
2713	12	205	107	58	126	130	2578	459.429
2714	13	206	111	61	126	131	2579	461
2715	14	206	112	61	127	138	2555	459
2716	14	204	110	60	128	141	2515	453.143
2717	14	204	109	60	128	137	2525	453.857
2718	14	206	113	60	135	138	2392	436.857
2719	14	199	115	60	135	144	2400	438.143
2720	14	199	115	59	129	144	2383	434.714
2721	13	198	116	60	136	145	2363	433
2722	13	197	115	57	137	145	2334	428.286
2723	13	194	109	58	138	143	2296	421.571
2724	13	188	109	61	137	144	2224	410.857
2725	14	180	109	63	139	148	2178	404.429
2726	15	178	109	63	140	148	2151	400.571
2727	15	175	108	62	139	151	2199	407
2728	15	178	110	62	139	151	2204	408.429
2729	15	184	109	62	138	151	2188	406.714
2730	14	183	110	62	137	152	2175	404.714
2731	14	184	110	62	138	156	2178	406
2732	14	183	107	62	143	152	2151	401.714
2733	15	183	108	62	156	155	2162	405.857
2734	15	183	108	62	154	154	2153	404.143
2735	15	183	109	63	155	155	2055	390.714
2736	15	174	108	63	155	155	2030	385.714
2737	15	173	108	63	159	156	1931	372.143
2738	15	160	110	63	160	158	1921	369.571
2739	17	162	108	65	159	160	2003	382
2740	17	166	109	66	160	161	1992	381.571
2741	17	166	112	66	156	160	1997	382
2742	17	163	113	64	157	160	1953	375.286
2743	17	163	114	63	159	160	1963	377
2744	17	163	114	63	159	160	1952	375.429
2745	17	162	118	63	153	171	1948	376
2746	17	163	120	57	150	175	1993	382.143
2747	17	168	119	58	150	179	1933	374.857
2748	17	155	119	59	149	179	1940	374
2749	17	155	120	61	150	180	1900	369
2750	17	153	120	61	149	179	1935	373.429
2751	18	154	118	61	149	177	1929	372.286
2752	18	155	122	61	144	176	1926	371.714
2753	18	155	119	61	144	174	1902	367.571
2754	20	153	122	62	144	176	1846	360.429
2755	21	152	128	64	143	190	1916	373.429
2756	21	158	128	65	143	190	1906	373
2757	21	158	124	66	143	185	1851	364
2758	21	145	124	66	145	183	1836	360
2759	21	147	125	66	147	184	1760	350
2760	21	144	124	67	147	184	1757	349.143
2761	22	144	124	68	145	184	1765	350.286
2762	21	142	125	67	145	185	1748	347.571
2763	20	141	126	67	145	185	1748	347.429
2764	20	141	123	66	145	184	1697	339.429
2765	19	131	123	69	142	182	1692	336.857
2766	19	131	123	69	142	183	1707	339.143
2767	20	132	123	72	141	183	1714	340.714
2768	20	133	123	72	139	183	1727	342.429
2769	20	132	123	72	137	182	1765	347.286
2770	21	132	124	75	140	184	1778	350.571
2771	22	128	126	78	141	188	1787	352.857
2772	22	128	126	78	140	186	1783	351.857
2773	22	128	124	78	142	184	1738	345.143
2774	21	126	122	76	145	182	1761	347.571
2775	24	129	122	77	152	181	1799	354.857
2776	24	134	121	77	152	180	1786	353.429
2777	25	133	116	77	150	170	1787	351.143
2778	25	134	117	78	154	170	1779	351
2779	26	136	114	81	147	168	1805	353.857
2780	26	137	115	81	149	165	1837	358.571
2781	26	143	115	81	145	167	1834	358.714
2782	27	143	118	83	145	173	1810	357
2783	27	142	117	82	147	173	1824	358.857
2784	26	142	114	81	157	173	1839	361.714
2785	28	142	118	81	157	175	1876	368.143
2786	28	146	116	79	161	177	1898	372.143
2787	28	146	116	79	160	177	1896	371.714
2788	28	145	115	77	158	179	1881	369
2789	28	145	113	79	161	178	1896	371.429
2790	28	143	118	79	162	180	1896	372.286
2791	27	141	118	78	162	178	1895	371.286
2792	28	143	121	79	160	179	1849	365.571
2793	28	136	117	77	162	171	1815	358
2794	29	134	114	77	168	174	1830	360.857
2795	29	134	116	77	168	175	1854	364.714
2796	29	139	127	77	172	186	1868	371.143
2797	29	140	126	77	175	186	1902	376.429
2798	29	136	129	76	176	188	1885	374.143
2799	32	134	129	77	179	187	1919	379.571
2800	32	134	128	76	179	187	1927	380.429
2801	33	138	133	76	183	192	1933	384
2802	34	138	138	74	182	196	1984	392.286
2803	34	139	137	75	180	202	1955	388.857
2804	37	135	137	76	184	200	1955	389.143
2805	37	135	138	76	184	201	1944	387.857
2806	46	137	146	84	185	209	1910	388.143
2807	46	135	146	85	180	209	1912	387.571
2808	46	134	146	84	181	213	1903	386.714
2809	46	138	149	84	181	214	1954	395.143
2810	46	151	149	83	179	220	1934	394.571
2811	46	149	150	83	177	222	1885	387.429
2812	46	147	150	83	177	225	1884	387.429
2813	46	140	153	84	177	225	1884	387
2814	43	140	150	82	176	224	1933	392.571
2815	43	149	147	80	178	219	1935	393
2816	44	149	152	79	177	225	1932	394
2817	44	149	155	79	177	223	1945	396
2818	45	151	153	79	182	224	1900	390.571
2819	45	149	148	81	177	217	1976	399
2820	45	154	149	78	179	217	1998	402.857
2821	46	156	149	79	178	220	2006	404.857
2822	50	160	147	78	175	218	2005	404.714
2823	51	160	149	80	175	217	2003	405
2824	51	159	149	80	175	216	2005	405
2825	51	159	155	79	192	212	2005	407.571
2826	50	159	156	78	193	213	2019	409.714
2827	49	159	163	78	190	212	2032	411.857
2828	49	158	164	78	190	212	2166	431
2829	49	157	162	80	190	212	2168	431.143
2830	50	155	167	83	194	215	2159	431.857
2831	50	154	163	83	192	212	2142	428
2832	50	153	163	82	195	213	2158	430.571
2833	49	154	160	86	194	210	2221	439.143
2834	50	162	165	86	182	215	2239	442.714
2835	51	164	170	86	180	218	2256	446.429
2836	51	167	172	86	181	216	2243	445.143
2837	51	164	186	86	186	222	2208	443.286
2838	51	162	186	86	186	222	2379	467.429
2839	51	171	185	87	181	220	2361	465.143
2840	50	170	185	87	185	221	2366	466.286
2841	51	171	184	86	184	222	2362	465.714
2842	51	170	189	86	196	231	2359	468.857
2843	51	171	188	85	196	231	2359	468.714
2844	51	171	195	84	194	232	2417	477.714
2845	51	177	197	84	195	233	2491	489.714
2846	51	180	191	84	193	221	2477	485.286
2847	53	179	190	86	194	220	2405	475.286
2848	53	175	190	85	200	217	2451	481.571
2849	53	186	191	85	204	219	2454	484.571
2850	52	186	194	84	204	226	2493	491.286
2851	52	188	197	84	206	225	2458	487.143
2852	53	185	202	83	209	226	2458	488
2853	53	185	199	82	209	225	2440	484.714
2854	53	185	212	82	212	235	2415	484.857
2855	51	184	208	82	211	234	2460	490
2856	50	189	209	80	212	231	2485	493.714
2857	50	185	209	81	212	230	2494	494.429
2858	50	185	209	81	212	229	2533	499.857
2859	57	190	208	86	210	229	2527	501
2860	56	189	216	86	214	237	2524	503.143
2861	56	189	220	86	218	238	2546	507.571
2862	58	189	224	86	219	238	2584	514
2863	59	191	220	86	225	238	2578	513.857
2864	60	189	227	86	225	246	2584	516.714
2865	60	190	228	86	224	243	2579	515.714
2866	58	189	229	83	229	247	2580	516.429
2867	58	189	229	83	229	247	2577	516
2868	57	188	230	79	230	248	2606	519.714
2869	58	188	231	79	229	250	2637	524.571
2870	62	188	233	82	228	250	2629	524.571
2871	61	188	236	76	228	247	2667	529
2872	60	187	238	75	229	248	2665	528.857
2873	60	184	241	76	229	254	2688	533.143
2874	60	184	241	77	226	254	2708	535.714
2875	60	186	239	78	224	253	2671	530.143
2876	57	180	239	78	230	253	2680	531
2877	58	180	241	79	233	255	2697	534.714
2878	57	180	252	80	246	262	2720	542.429
2879	56	179	251	79	239	263	2719	540.857
2880	55	178	255	77	242	264	2686	536.714
2881	58	179	252	79	254	262	2644	532.571
2882	59	175	252	79	256	260	2637	531.143
2883	59	177	255	77	260	260	2686	539.143
2884	59	181	257	77	262	258	2682	539.429
2885	57	182	258	75	250	259	2731	544.571
2886	59	181	254	80	248	256	2696	539.143
2887	59	177	254	81	244	251	2684	535.714
2888	64	177	258	80	244	252	2704	539.857
2889	64	177	265	80	249	255	2694	540.571
2890	64	177	282	78	241	267	2710	545.571
2891	66	176	279	84	241	262	2802	558.571
2892	66	180	277	84	242	261	2832	563.143
2893	66	180	285	85	240	264	2889	572.714
2894	66	181	287	86	241	266	2866	570.429
2895	65	182	291	84	240	266	2836	566.286
2896	67	181	291	87	243	266	2936	581.571
2897	67	185	281	88	240	254	2940	579.286
2898	69	187	281	89	240	254	2973	584.714
2899	69	195	277	89	236	249	2990	586.429
2900	68	196	278	89	247	248	2961	583.857
2901	68	195	283	88	249	251	3013	592.429
2902	68	196	274	90	247	240	2941	579.429
2903	67	192	275	90	247	240	2956	581
2904	67	195	278	90	244	235	2977	583.714
2905	67	194	278	89	251	233	2968	582.857
2906	67	194	277	89	250	234	3069	597.143
2907	58	201	274	83	260	229	3083	598.286
2908	58	202	277	83	259	229	3082	598.571
2909	58	203	276	83	259	225	3115	602.714
2910	59	202	276	84	271	225	3059	596.571
2911	59	187	270	84	271	215	3110	599.429
2912	60	188	278	86	273	218	3122	603.571
2913	64	189	278	86	279	215	3149	608.571
2914	68	189	275	88	272	217	3179	612.571
2915	68	189	276	89	287	217	3133	608.429
2916	67	179	270	89	287	214	3132	605.429
2917	67	179	279	89	289	222	3180	615
2918	67	181	278	89	293	221	3187	616.571
2919	66	179	279	87	291	229	3142	610.429
2920	68	175	277	91	290	225	3125	607.286
2921	68	169	276	91	299	222	3155	611.429
2922	68	170	285	91	300	233	3146	613.286
2923	69	170	285	91	300	233	3148	613.714
2924	71	170	284	95	302	231	3178	618.714
2925	73	171	289	99	304	232	3232	628.571
2926	73	176	281	99	289	228	3369	645
2927	73	180	284	100	290	236	3402	652.143
2928	73	181	277	103	292	234	3389	649.857
2929	73	181	280	101	299	235	3457	660.857
2930	73	184	282	103	301	238	3451	661.714
2931	78	179	279	110	302	241	3471	665.714
2932	80	182	279	110	308	242	3401	657.429
2933	83	173	285	111	317	244	3427	662.857
2934	83	172	286	109	319	241	3446	665.143
2935	83	171	282	110	325	239	3545	679.286
2936	84	183	284	112	321	236	3559	682.714
2937	84	179	284	112	319	237	3393	658.286
2938	85	168	271	110	314	230	3368	649.429
2939	87	164	272	111	328	232	3409	657.571
2940	87	168	272	113	329	231	3528	675.429
2941	87	178	280	113	320	232	3536	678
2942	88	177	285	115	319	230	3567	683
2943	88	178	285	116	325	226	3529	678.143
2944	90	177	290	117	340	230	3480	674.857
2945	91	173	298	118	340	230	3501	678.714
2946	91	174	297	118	341	230	3573	689.143
2947	91	177	296	118	344	229	3562	688.143
2948	89	177	297	113	339	230	3556	685.857
2949	89	177	295	114	343	231	3501	678.571
2950	93	162	293	117	354	221	3537	682.429
2951	102	167	307	130	351	225	3604	698
2952	100	167	308	130	354	226	3576	694.429
2953	100	167	297	130	350	227	3581	693.143
2954	100	168	302	130	358	223	3608	698.429
2955	102	170	310	131	361	226	3615	702.143
2956	103	170	317	130	359	235	3595	701.286
2957	106	166	316	130	360	235	3668	711.571
2958	106	165	316	135	366	233	3708	718.429
2959	105	169	317	133	372	234	3691	717.286
2960	105	165	309	134	373	226	3711	717.571
2961	108	166	311	134	378	231	3723	721.571
2962	108	166	324	134	387	244	3710	724.714
2963	106	164	317	133	387	245	3625	711
2964	105	159	327	133	386	245	3613	709.714
2965	104	159	324	133	390	240	3629	711.286
2966	106	163	331	138	390	240	3665	719
2967	106	163	334	142	386	242	3668	720.143
2968	106	162	333	142	386	242	3700	724.429
2969	104	164	332	141	394	241	3685	723
2970	102	164	333	141	439	243	3705	732.429
2971	103	168	335	140	436	254	3675	730.143
2972	103	168	333	140	433	255	3768	742.857
2973	103	169	332	141	433	255	3900	761.857
2974	103	176	336	139	433	255	3935	768.143
2975	102	174	336	139	437	257	3998	777.571
2976	102	188	340	139	442	259	4038	786.857
2977	100	192	340	137	441	259	4070	791.286
2978	101	196	338	141	436	257	4118	798.143
2979	100	201	329	137	439	250	4095	793
2980	102	200	331	137	444	250	4111	796.429
2981	102	201	342	136	444	255	4141	803
2982	99	202	377	135	433	270	4166	811.714
2983	108	202	372	142	430	265	4277	828
2984	107	208	370	142	427	265	4212	818.714
2985	107	204	370	144	441	263	4284	830.429
2986	105	213	370	143	445	265	4248	827
2987	106	214	373	140	447	264	4236	825.714
2988	106	213	375	139	444	269	4311	836.714
2989	101	219	379	139	446	272	4269	832.143
2990	101	222	376	139	446	267	4371	846
2991	102	247	379	142	445	272	4373	851.429
2992	100	253	384	134	443	275	4307	842.286
2993	100	252	385	134	441	276	4341	847
2994	99	256	377	130	441	272	4266	834.429
2995	99	255	377	131	440	272	4297	838.714
2996	100	257	374	129	435	275	4324	842
2997	98	258	383	128	439	281	4235	831.714
2998	98	251	389	128	433	285	4234	831.143
2999	97	251	391	127	434	286	4189	825
3000	97	250	388	127	441	282	4185	824.286
3001	97	249	387	128	433	281	4230	829.286
3002	97	254	384	128	450	281	4193	826.714
3003	96	252	384	126	448	283	4188	825.286
3004	97	253	383	127	455	286	4165	823.714
3005	94	251	380	125	454	283	4087	810.571
3006	97	251	379	127	451	283	4198	826.571
3007	98	257	379	129	450	283	4112	815.429
3008	98	254	374	129	438	282	4110	812.143
3009	98	252	375	129	435	283	4077	807
3010	98	251	370	129	441	281	4080	807.143
3011	97	251	372	128	429	282	4196	822.143
3012	94	268	376	129	431	284	4203	826.429
3013	94	268	369	127	421	278	4186	820.429
3014	91	270	382	128	422	284	4183	822.857
3015	85	271	381	122	422	282	4173	819.429
3016	85	270	386	120	406	284	4228	825.571
3017	85	280	384	117	403	280	4181	818.571
3018	85	279	380	119	401	274	4207	820.714
3019	85	283	380	118	397	277	4254	827.714
3020	86	284	374	120	397	269	4194	817.714
3021	82	283	377	122	396	268	4252	825.714
3022	80	296	379	122	385	272	4258	827.429
3023	77	296	371	120	396	260	4259	825.571
3024	76	297	375	119	393	260	4259	825.571
3025	75	296	367	116	400	258	4123	805
3026	73	293	369	110	415	261	4106	803.857
3027	73	291	367	109	416	259	4060	796.429
3028	73	303	362	109	417	250	4087	800.143
3029	67	308	362	100	412	251	4054	793.429
3030	66	305	358	97	404	246	3963	777
3031	65	300	359	96	398	243	3994	779.286
3032	65	302	361	97	397	245	3962	775.571
3033	64	303	361	96	394	244	3971	776.143
3034	62	302	352	95	373	240	4082	786.571
3035	62	305	355	95	372	243	4030	780.286
3036	62	304	351	95	372	243	3940	766.714
3037	61	293	352	93	372	246	3938	765
3038	63	293	358	95	373	252	3922	765.143
3039	62	292	358	93	373	252	3943	767.571
3040	62	299	358	96	370	250	3933	766.857
3041	61	297	354	96	366	247	3856	753.857
3042	64	288	347	94	359	246	3849	749.571
3043	65	288	343	95	359	240	3875	752.143
3044	65	294	342	94	351	241	3899	755.143
3045	64	296	335	93	338	237	3918	754.429
3046	65	302	315	92	336	229	3885	746.286
3047	65	299	315	92	330	231	3832	737.714
3048	66	300	315	96	316	231	3828	736
3049	66	301	309	96	318	229	3813	733.143
3050	67	301	310	96	318	228	3795	730.714
3051	63	304	311	95	319	233	3848	739
3052	52	305	306	79	318	240	3817	731
3053	53	304	298	80	310	237	3770	721.714
3054	53	303	292	81	312	226	3801	724
3055	53	307	286	81	310	227	3869	733.286
3056	53	324	283	81	306	227	3854	732.571
3057	47	323	277	74	308	217	3841	726.714
3058	48	327	277	76	303	217	3830	725.429
3059	48	327	279	77	303	217	3797	721.143
3060	49	326	266	78	297	202	3741	708.429
3061	49	325	266	77	299	200	3750	709.429
3062	46	327	263	75	308	199	3748	709.429
3063	46	329	261	78	300	200	3744	708.286
3064	47	330	256	78	296	198	3766	710.143
3065	47	332	253	77	294	196	3770	709.857
3066	47	332	253	77	291	193	3715	701.143
3067	45	328	246	73	293	194	3680	694.143
3068	45	326	241	70	294	190	3691	693.857
3069	45	328	238	70	298	194	3760	704.714
3070	46	333	232	69	290	182	3757	701.286
3071	46	334	235	68	244	184	3715	689.429
3072	44	332	231	68	244	181	3615	673.571
3073	44	327	233	70	243	179	3536	661.714
3074	46	322	238	69	242	182	3532	661.571
3075	48	322	236	70	242	180	3495	656.143
3076	50	321	236	72	226	179	3410	642
3077	52	306	231	74	225	177	3276	620.143
3078	52	297	230	74	225	176	3259	616.143
3079	51	296	236	70	228	182	3234	613.857
3080	51	294	237	71	228	183	3235	614.143
3081	49	295	237	70	221	182	3216	610
3082	49	295	225	70	222	174	3175	601.429
3083	49	296	189	71	222	158	3124	587
3084	41	294	191	63	224	157	3051	574.429
3085	41	290	191	63	224	160	3022	570.143
3086	40	291	191	61	209	160	2963	559.286
3087	42	286	192	61	206	160	2962	558.429
3088	40	287	170	61	205	150	2943	550.857
3089	40	286	174	61	208	151	2877	542.429
3090	40	280	176	61	203	153	2863	539.429
3091	40	277	177	62	204	155	2780	527.857
3092	38	257	174	58	205	151	2734	516.714
3093	38	254	170	58	203	146	2727	513.714
3094	38	253	169	59	205	145	2727	513.714
3095	38	251	170	60	206	145	2752	517.429
3096	38	251	170	58	210	145	2714	512.286
3097	39	250	169	58	212	144	2697	509.857
3098	39	249	163	58	211	138	2684	506
3099	39	250	158	58	211	135	2593	492
3100	39	241	157	58	209	134	2606	492
3101	38	241	159	57	205	136	2591	489.571
3102	39	239	159	58	206	135	2548	483.429
3103	38	234	158	55	192	135	2542	479.143
3104	38	236	158	55	193	137	2492	472.714
3105	38	234	156	55	186	135	2487	470.143
3106	37	233	159	54	186	142	2487	471.143
3107	35	234	161	53	186	142	2421	461.714
3108	35	229	161	52	184	146	2416	460.429
3109	36	227	162	53	184	147	2419	461.143
3110	36	228	165	53	185	148	2428	463.286
3111	36	228	166	53	180	148	2396	458.143
3112	36	226	164	54	180	147	2304	444.429
3113	36	211	161	53	180	145	2277	437.571
3114	36	209	161	53	183	148	2256	435.143
3115	35	205	150	51	179	142	2203	423.571
3116	33	203	150	52	183	142	2253	430.857
3117	33	202	145	54	185	141	2237	428.143
3118	33	194	145	54	185	143	2192	420.857
3119	33	190	145	54	184	143	2143	413.143
3120	33	186	142	50	180	141	2108	405.714
3121	32	185	143	48	182	141	2115	406.571
3122	32	188	139	49	168	141	2049	395.143
3123	31	178	138	49	168	138	2050	393.143
3124	30	177	137	49	168	138	2043	391.714
3125	30	175	135	49	166	142	2031	389.714
3126	30	175	138	49	163	146	2040	391.571
3127	30	176	135	49	153	142	1992	382.429
3128	30	169	138	50	152	143	1902	369.143
3129	31	157	138	51	152	143	1864	362.286
3130	31	152	138	51	155	144	1851	360.286
3131	31	151	137	51	156	144	1854	360.571
3132	31	152	137	50	153	144	1862	361.286
3133	31	150	139	56	153	144	1860	361.857
3134	31	153	133	56	148	138	1888	363.857
3135	30	155	134	56	147	137	1776	347.857
3136	31	151	134	56	146	139	1762	345.571
3137	31	150	133	56	144	141	1769	346.286
3138	31	150	131	56	144	137	1759	344
3139	31	150	125	56	132	134	1723	335.857
3140	31	147	125	56	133	134	1696	331.714
3141	30	140	124	56	134	134	1680	328.286
3142	27	140	129	55	133	139	1677	328.571
3143	28	142	128	55	133	140	1661	326.714
3144	27	142	126	54	131	138	1617	319.286
3145	28	138	126	55	131	138	1569	312.143
3146	28	134	125	55	132	136	1510	302.857
3147	26	125	124	55	131	136	1536	304.714
3148	26	128	124	55	134	139	1606	316
3149	26	133	123	51	134	139	1582	312.571
3150	25	127	123	52	129	139	1545	305.714
3151	25	126	112	52	135	130	1528	301.143
3152	26	124	113	51	148	124	1536	303.143
3153	26	125	114	51	147	123	1544	304.286
3154	26	125	114	50	144	122	1542	303.286
3155	26	124	114	49	150	123	1500	298
3156	26	119	114	49	148	123	1392	281.571
3157	27	100	114	49	148	123	1370	275.857
3158	27	95	112	47	147	123	1357	272.571
3159	26	94	110	46	151	121	1356	272
3160	26	95	110	46	150	121	1326	267.714
3161	25	93	110	45	147	122	1325	266.714
3162	25	92	108	45	144	121	1300	262.143
3163	25	89	111	45	135	133	1286	260.571
3164	25	88	120	44	133	142	1278	261.429
3165	25	89	119	44	133	142	1267	259.857
3166	25	88	119	43	131	141	1259	258
3167	25	86	123	43	131	150	1242	257.143
3168	25	86	123	44	131	150	1259	259.714
3169	25	87	125	44	130	154	1248	259
3170	25	85	127	44	128	155	1214	254
3171	25	81	126	45	128	156	1211	253.143
3172	25	81	125	46	127	155	1215	253.429
3173	24	82	120	44	126	153	1191	248.571
3174	23	83	120	43	125	154	1188	248
3175	23	83	114	43	125	151	1186	246.429
3176	21	83	112	41	125	148	1178	244
3177	19	82	112	39	124	150	1178	243.429
3178	17	82	110	38	121	150	1178	242.286
3179	17	83	110	38	120	148	1178	242
3180	17	84	108	38	118	146	1183	242
3181	17	85	107	37	118	146	1161	238.714
3182	17	84	107	37	118	146	1180	241.286
3183	17	86	107	37	118	147	1178	241.429
3184	17	84	106	36	122	146	1188	242.714
3185	17	84	105	36	118	146	1181	241
3186	17	81	104	36	117	145	1174	239.143
3187	17	80	103	36	117	145	1181	239.857
3188	16	80	103	37	121	146	1159	237.429
3189	16	79	102	36	121	146	1145	235
3190	16	79	95	36	117	140	1133	230.857
3191	16	78	95	35	116	140	1085	223.571
3192	16	73	94	35	115	138	1078	221.286
3193	16	73	94	35	114	138	1066	219.429
3194	16	71	94	37	112	138	1063	218.714
3195	17	71	95	35	104	138	1035	213.571
3196	18	70	96	38	103	138	1008	210.143
3197	17	70	90	38	100	136	996	206.714
3198	17	68	90	37	99	137	989	205.286
3199	17	68	89	38	99	137	1001	207
3200	17	67	87	36	99	137	1003	206.571
3201	17	67	87	36	96	137	1011	207.286
3202	17	68	85	35	95	135	1032	209.571
3203	17	69	86	35	96	135	1072	215.714
3204	17	72	86	34	95	134	1064	214.571
3205	17	71	87	34	94	128	1065	213.714
3206	17	67	86	34	94	128	1063	212.714
3207	17	67	80	34	96	118	1062	210.571
3208	15	68	78	33	97	117	1082	212.857
3209	15	70	79	32	97	113	1094	214.286
3210	14	70	77	33	97	110	1085	212.286
3211	14	71	74	34	94	110	1060	208.143
3212	14	67	74	33	93	110	1058	207
3213	14	68	72	33	93	110	1057	206.714
3214	14	69	71	33	89	110	1056	206
3215	16	71	74	33	93	112	1056	207.857
3216	16	71	72	33	92	113	1048	206.429
3217	16	71	72	32	89	113	1002	199.286
3218	16	70	71	30	88	112	964	193
3219	16	69	75	29	88	114	946	191
3220	16	69	76	28	88	112	939	189.714
3221	16	70	77	28	87	112	933	189
3222	15	69	77	27	87	112	911	185.429
3223	16	66	76	30	85	112	919	186.286
3224	16	64	75	30	87	111	934	188.143
3225	16	64	74	31	87	111	917	185.714
3226	16	68	72	30	86	107	923	186
3227	16	69	74	30	83	107	913	184.571
3228	16	68	72	33	83	104	915	184.429
3229	16	68	70	33	81	102	917	183.857
3230	15	68	71	32	80	103	925	184.857
3231	15	68	71	33	80	104	919	184.286
3232	15	68	71	28	80	104	898	180.571
3233	15	65	70	28	80	103	869	175.714
3234	15	65	68	28	83	99	861	174.143
3235	15	65	67	28	82	99	855	173
3236	15	65	70	29	81	99	859	174
3237	14	66	71	31	87	99	851	174.143
3238	14	66	71	31	87	96	877	177.429
3239	14	77	69	32	85	91	874	177.429
3240	14	77	69	32	84	91	899	180.857
3241	14	79	70	32	84	95	901	182.143
3242	13	78	65	30	89	88	945	186.857
3243	13	88	65	29	89	89	953	189.429
3244	12	89	66	29	91	89	966	191.714
3245	12	88	66	29	91	89	961	190.857
3246	12	87	67	29	91	91	958	190.714
3247	10	88	67	28	94	92	887	180.857
3248	10	82	67	28	95	86	863	175.857
3249	10	80	66	28	92	88	875	177
3250	10	80	66	28	90	85	872	175.857
3251	11	81	66	29	78	85	875	175
3252	11	82	66	29	79	84	887	176.857
3253	10	89	63	29	78	81	881	175.857
3254	10	90	70	28	77	83	877	176.429
3255	9	88	70	28	81	83	873	176
3256	9	88	73	29	79	82	868	175.429
3257	9	89	73	29	80	82	853	173.571
3258	8	88	73	27	84	82	853	173.571
3259	8	88	76	27	82	89	864	176.286
3260	8	89	77	27	82	89	865	176.714
3261	8	92	76	28	78	88	859	175.571
3262	8	93	74	28	78	86	846	173.286
3263	8	91	66	28	78	80	847	171.143
3264	8	91	66	28	77	80	878	175.429
3265	8	96	65	30	77	80	874	175.714
3266	8	96	66	30	75	80	885	177.143
3267	8	98	66	30	75	80	884	177.286
3268	8	98	65	29	76	70	883	175.571
3269	8	98	65	29	76	72	861	172.714
3270	8	97	65	29	77	70	863	172.714
3271	8	96	64	29	77	70	872	173.714
3272	7	96	64	29	77	70	870	173.286
3273	7	96	63	27	78	66	866	171.857
3274	7	95	64	29	78	66	864	171.857
3275	10	93	64	30	79	64	862	171.714
3276	10	93	63	29	79	64	866	172
3277	10	94	63	30	79	65	862	171.857
3278	10	94	59	30	79	60	862	170.571
3279	10	94	59	29	79	60	870	171.571
3280	10	96	59	29	80	61	870	172.143
3281	10	97	59	29	80	60	870	172.143
3282	9	97	61	29	79	59	887	174.429
3283	9	99	61	29	79	59	886	174.571
3284	9	98	61	29	77	58	884	173.714
3285	8	98	61	29	79	58	875	172.571
3286	9	97	61	29	81	59	880	173.714
3287	10	97	61	31	83	62	873	173.857
3288	11	98	61	30	82	62	867	173
3289	10	97	61	28	78	62	859	170.714
3290	11	99	61	28	78	61	868	172.286
3291	11	102	61	28	78	61	857	171.143
3292	11	102	61	28	79	62	873	173.714
3293	11	106	61	28	77	62	872	173.857
3294	11	106	61	28	79	62	881	175.429
3295	12	106	62	28	79	62	929	182.571
3296	11	111	62	26	79	62	937	184
3297	11	116	65	28	80	62	945	186.714
3298	12	117	67	28	81	65	939	187
3299	12	117	68	31	89	65	926	186.857
3300	12	117	68	30	89	65	925	186.571
3301	12	117	69	30	89	64	920	185.857
3302	12	117	69	30	89	64	942	189
3303	12	116	69	30	87	66	953	190.429
3304	12	125	65	30	87	66	907	184.571
3305	12	121	65	30	87	65	903	183.286
3306	12	122	64	30	89	64	884	180.714
3307	12	122	63	32	85	66	888	181.143
3308	13	122	63	32	84	67	894	182.143
3309	13	124	63	32	84	67	875	179.714
3310	13	122	62	32	84	67	874	179.143
3311	13	123	74	32	84	73	842	177.286
3312	13	123	75	32	84	74	856	179.571
3313	13	125	76	32	84	74	860	180.571
3314	13	125	76	32	83	74	875	182.571
3315	13	126	72	31	79	70	876	181
3316	11	124	72	31	80	70	872	180
3317	11	124	75	31	80	69	874	180.571
3318	11	125	81	32	78	74	881	183.143
3319	11	125	81	32	78	73	894	184.857
3320	11	129	74	32	77	71	877	181.571
3321	11	128	76	32	79	72	871	181.286
3322	11	127	76	36	79	73	865	181
3323	11	128	79	36	80	74	866	182
3324	11	128	79	34	80	74	870	182.286
3325	11	129	79	37	78	75	877	183.714
3326	11	129	79	36	80	75	876	183.714
3327	14	127	76	40	80	74	867	182.571
3328	14	126	77	40	87	75	872	184.429
3329	16	128	77	41	87	75	876	185.714
3330	16	129	78	41	87	81	888	188.571
3331	16	129	77	41	87	80	885	187.857
3332	16	129	77	41	84	79	908	190.571
3333	16	132	77	40	84	79	910	191.143
3334	16	129	77	40	85	79	929	193.571
3335	16	129	77	40	82	79	961	197.714
3336	16	131	77	45	83	78	987	202.429
3337	16	132	77	43	84	78	995	203.571
3338	18	133	78	44	79	80	999	204.429
3339	19	132	78	44	81	79	963	199.429
3340	19	121	80	44	86	83	978	201.571
3341	19	121	81	44	89	83	954	198.714
3342	19	119	81	44	88	83	961	199.286
3343	19	119	81	44	83	83	912	191.571
3344	19	112	81	44	84	83	920	191.857
3345	20	109	81	44	84	83	904	189.286
3346	20	108	80	45	91	83	902	189.857
3347	20	108	80	44	93	82	903	190
3348	20	107	81	46	95	85	901	190.714
3349	20	107	82	46	97	85	897	190.571
3350	20	105	84	46	98	84	896	190.429
3351	20	104	84	47	98	87	902	191.714
3352	19	102	88	47	98	91	889	190.571
3353	19	98	90	47	98	91	857	185.714
3354	19	94	90	47	96	91	863	185.714
3355	19	96	87	48	97	89	861	185.286
3356	20	95	89	48	95	91	866	186.286
3357	20	95	87	50	98	92	874	188
3358	20	94	88	50	101	99	876	189.714
3359	20	94	90	50	101	103	873	190.143
3360	20	93	92	48	101	98	852	186.286
3361	20	91	94	48	102	100	839	184.857
3362	20	87	94	47	102	99	836	183.571
3363	20	81	93	47	102	97	853	184.714
3364	20	83	94	44	103	95	857	185.143
3365	20	83	94	44	104	94	847	183.714
3366	20	82	94	44	103	95	849	183.857
3367	20	79	96	45	106	101	846	184.714
3368	18	79	94	45	107	101	846	184.286
3369	18	79	92	44	107	103	851	184.857
3370	18	79	92	44	107	109	857	186.571
3371	18	79	92	44	107	110	868	188.286
3372	17	79	92	46	107	111	905	193.857
3373	17	91	93	46	107	112	906	196
3374	17	92	93	46	113	113	904	196.857
3375	17	92	93	46	113	113	899	196.143
3376	14	91	95	43	117	113	899	196
3377	14	92	95	43	117	113	905	197
3378	14	93	95	45	119	112	923	200.143
3379	14	94	100	45	119	114	911	199.571
3380	14	91	100	45	119	114	908	198.714
3381	14	91	100	42	118	114	910	198.429
3382	14	91	100	38	118	114	894	195.571
3383	14	87	100	37	117	114	878	192.429
3384	14	87	100	37	117	114	903	196
3385	14	88	100	37	116	115	933	200.429
3386	13	92	102	35	115	116	931	200.571
3387	13	92	105	35	111	116	927	199.857
3388	11	91	113	33	111	114	950	203.286
3389	11	98	113	33	111	114	952	204.571
3390	11	98	113	33	111	118	958	206
3391	10	98	112	33	113	118	945	204.143
3392	10	97	112	33	113	118	936	202.714
3393	11	96	111	34	113	117	932	202
3394	11	94	111	34	112	118	965	206.429
3395	11	100	106	34	107	118	977	207.571
3396	11	101	107	34	108	119	929	201.286
3397	11	95	108	34	108	119	903	196.857
3398	11	90	105	32	108	118	898	194.571
3399	10	89	106	32	104	110	913	194.857
3400	10	89	105	30	96	110	915	193.571
3401	11	89	104	31	97	110	933	196.429
3402	11	88	102	33	97	110	911	193.143
3403	11	83	104	33	99	108	882	188.571
3404	11	76	104	33	99	109	884	188
3405	11	77	102	33	97	107	883	187.143
3406	10	77	103	33	95	108	919	192.143
3407	10	80	102	33	92	107	926	192.857
3408	11	80	100	31	91	100	914	189.571
3409	11	76	98	31	88	99	928	190.143
3410	11	76	99	30	90	100	930	190.857
3411	11	75	90	30	91	97	955	192.714
3412	11	76	85	31	91	93	959	192.286
3413	11	78	85	31	92	92	944	190.429
3414	11	76	85	31	94	92	943	190.286
3415	11	76	84	31	96	91	922	187.286
3416	11	75	84	33	95	91	963	193.143
3417	11	79	79	33	94	91	1003	198.571
3418	11	80	80	31	94	88	1027	201.571
3419	11	79	72	31	94	82	1027	199.429
3420	11	80	73	31	97	82	1018	198.857
3421	11	79	74	31	98	84	1025	200.286
3422	11	79	77	30	96	85	1035	201.857
3423	11	80	78	31	97	88	1040	203.571
3424	11	79	81	31	96	91	1041	204.286
3425	11	79	82	31	95	93	1026	202.429
3426	11	78	83	30	97	97	1047	206.143
3427	11	78	84	30	95	96	1066	208.571
3428	10	79	85	31	96	96	1068	209.286
3429	10	79	85	31	88	94	1085	210.286
3430	8	80	85	31	88	94	1093	211.286
3431	8	81	85	31	86	91	1091	210.429
3432	8	80	90	31	86	97	1113	215
3433	8	81	93	30	86	97	1100	213.571
3434	8	79	93	30	87	98	1106	214.429
3435	8	81	93	31	88	99	1094	213.429
3436	8	81	92	31	88	99	1076	210.714
3437	8	80	92	28	84	98	1081	210.143
3438	8	80	94	28	84	98	1096	212.571
3439	6	78	93	28	84	96	1093	211.143
3440	5	79	92	28	83	96	1093	210.857
3441	5	79	88	28	81	92	1082	207.857
3442	5	78	88	28	83	92	1075	207
3443	5	77	91	28	83	91	1078	207.571
3444	5	77	91	28	82	93	1078	207.714
3445	5	77	91	28	82	93	1057	204.714
3446	5	77	91	29	82	95	1085	209.143
3447	5	79	92	28	80	96	1105	212.143
3448	5	80	90	28	77	94	1109	211.857
3449	6	79	89	28	75	94	1108	211.286
3450	6	79	87	28	74	91	1102	209.571
3451	6	79	86	28	74	91	1123	212.429
3452	6	82	82	28	77	85	1131	213
3453	6	84	83	28	78	85	1139	214.714
3454	6	84	85	29	76	85	1173	219.714
3455	8	84	84	30	78	86	1167	219.571
3456	7	82	83	29	76	87	1169	219
3457	7	82	80	28	76	87	1160	217.143
3458	7	82	79	25	73	84	1185	219.286
3459	8	82	78	25	71	81	1185	218.571
3460	8	82	78	26	71	80	1176	217.286
3461	8	83	75	27	72	78	1188	218.714
3462	9	82	74	30	75	76	1268	230.571
3463	9	108	75	30	76	76	1289	237.571
3464	9	111	76	31	76	79	1316	242.571
3465	10	131	77	31	76	79	1325	247
3466	10	132	75	30	76	79	1322	246.286
3467	10	132	77	30	76	79	1350	250.571
3468	10	135	75	30	80	75	1378	254.714
3469	10	137	75	31	82	75	1407	259.571
3470	10	142	73	32	82	70	1427	262.286
3471	10	144	74	32	82	63	1406	258.714
3472	10	139	73	32	82	63	1389	255.429
3473	10	136	74	30	84	63	1382	254.143
3474	10	131	81	30	87	64	1401	257.714
3475	10	143	81	31	81	64	1436	263.714
3476	10	146	81	31	80	64	1536	278.286
3477	10	147	79	31	77	65	1534	277.571
3478	10	146	79	31	79	65	1525	276.429
3479	10	145	78	28	78	66	1507	273.143
3480	10	145	81	28	79	71	1555	281.286
3481	11	151	81	29	78	71	1566	283.857
3482	11	151	82	29	80	73	1583	287
3483	11	152	82	30	81	74	1563	284.714
3484	11	151	81	30	81	73	1565	284.571
3485	11	151	83	31	81	74	1566	285.286
3486	11	152	83	33	83	73	1579	287.714
3487	11	152	79	34	81	72	1577	286.571
3488	11	152	78	34	82	69	1562	284
3489	11	152	73	34	82	67	1532	278.714
3490	11	145	73	34	82	67	1569	283
3491	11	148	74	34	81	67	1584	285.571
3492	13	151	75	34	79	68	1583	286.143
3493	13	150	75	34	77	70	1591	287.143
3494	12	150	75	34	81	68	1560	282.857
3495	12	144	75	34	83	68	1578	284.857
3496	11	145	79	35	82	68	1593	287.571
3497	11	148	77	35	82	67	1595	287.857
3498	11	148	77	35	82	68	1616	291
3499	11	150	77	35	82	71	1621	292.429
3500	11	151	76	35	87	72	1651	297.571
3501	11	154	78	35	87	72	1656	299
3502	10	155	79	34	89	73	1650	298.571
3503	10	156	79	34	88	73	1649	298.429
3504	10	155	76	34	90	73	1680	302.571
3505	10	157	77	35	92	72	1693	305.143
3506	10	157	76	35	90	77	1693	305.429
3507	9	157	76	35	90	80	1767	316.286
3508	9	168	76	35	90	80	1898	336.571
3509	9	170	76	35	90	80	1906	338
3510	9	172	76	35	88	80	1899	337
3511	10	172	75	35	88	79	1882	334.429
3512	10	172	78	35	87	79	1894	336.429
3513	10	172	78	33	86	79	1905	337.571
3514	10	172	80	34	84	79	1915	339.143
3515	10	172	80	34	83	79	1929	341
3516	10	172	81	35	81	81	1967	346.714
3517	10	172	81	33	82	81	1957	345.143
3518	10	172	81	33	82	82	1952	344.571
3519	10	172	80	33	83	82	1959	345.571
3520	10	176	80	33	83	82	1994	351.143
3521	10	178	79	33	80	80	1994	350.571
3522	10	178	80	36	80	79	2034	356.714
3523	11	179	80	35	80	76	2033	356.286
3524	11	179	79	34	82	75	2040	357.143
3525	11	181	76	34	80	73	2097	364.571
3526	11	189	76	34	81	71	2129	370.143
3527	11	192	74	36	80	68	2151	373.143
3528	11	194	73	36	80	68	2162	374.857
3529	11	193	73	34	80	68	2173	376
3530	11	193	73	34	80	68	2169	375.429
3531	11	195	72	34	81	69	2221	383.286
3532	11	201	70	34	82	72	2227	385.286
3533	11	203	66	33	85	66	2233	385.286
3534	11	204	64	33	85	66	2248	387.286
3535	13	205	65	38	86	67	2235	387
3536	13	203	67	37	85	67	2262	390.571
3537	13	206	67	36	86	67	2359	404.857
3538	13	216	67	36	86	68	2380	409.429
3539	13	217	66	36	86	68	2404	412.857
3540	13	218	67	36	87	69	2437	418.143
3541	13	221	67	36	89	70	2537	433.286
3542	13	231	67	37	87	71	2546	436
3543	12	233	67	36	87	72	2572	439.857
3544	12	238	65	36	86	71	2606	444.857
3545	13	241	66	36	87	71	2606	445.714
3546	13	242	66	37	89	71	2608	446.571
3547	13	244	66	36	88	70	2591	444
3548	13	242	65	35	87	69	2606	445.286
3549	13	246	66	34	88	70	2617	447.714
3550	12	247	66	34	89	68	2676	456
3551	12	260	69	34	89	72	2693	461.286
3552	12	264	70	34	89	72	2663	457.714
3553	12	259	70	35	86	75	2658	456.429
3554	10	259	66	36	91	74	2662	456.857
3555	10	259	66	35	91	74	2662	456.714
3556	10	261	68	35	90	75	2672	458.714
3557	10	263	67	36	90	76	2701	463.286
3558	10	265	67	36	90	74	2681	460.429
3559	10	263	68	37	93	74	2694	462.714
3560	10	267	67	39	93	72	2761	472.714
3561	10	271	67	39	93	72	2770	474.571
3562	11	273	67	40	92	73	2857	487.571
3563	10	278	67	38	87	72	2771	474.714
3564	10	253	66	39	91	74	2757	470
3565	10	254	65	39	91	71	2746	468
3566	10	239	73	39	90	79	2769	471.286
3567	10	242	73	41	90	79	2773	472.571
3568	10	245	73	41	86	79	2750	469.143
3569	11	244	75	44	83	80	2732	467
3570	11	245	75	43	81	80	2751	469.429
3571	11	241	74	42	81	84	2713	463.714
3572	11	241	73	42	81	84	2757	469.857
3573	11	241	74	44	81	84	2757	470.286
3574	11	243	75	44	79	85	2740	468.143
3575	11	241	67	44	78	82	2768	470.143
3576	11	236	73	43	79	84	2779	472.143
3577	11	233	73	43	79	84	2800	474.714
3578	11	234	72	43	78	83	2792	473.286
3579	11	232	74	42	80	86	2852	482.429
3580	11	237	73	44	79	86	2820	478.571
3581	11	237	69	47	81	83	2788	473.714
3582	10	233	73	47	81	88	2787	474.143
3583	10	235	72	48	80	87	2766	471.143
3584	10	234	73	47	79	87	2822	478.857
3585	10	240	76	47	79	94	2813	479.857
3586	10	239	76	46	85	94	2790	477.143
3587	10	237	74	45	85	93	2774	474
3588	10	236	75	44	96	93	2776	475.714
3589	10	236	75	44	96	93	2779	476.143
3590	10	235	76	44	95	94	2775	475.571
3591	10	234	76	44	95	99	2725	469
3592	10	230	76	45	95	98	2722	468
3593	8	225	80	45	95	104	2704	465.857
3594	8	225	79	47	93	103	2754	472.714
3595	8	229	79	46	90	104	2745	471.571
3596	8	229	78	49	87	104	2766	474.429
3597	8	230	75	50	88	105	2763	474.143
3598	9	228	81	50	88	115	2764	476.429
3599	9	226	84	50	85	115	2745	473.429
3600	10	227	88	52	90	121	2733	474.429
3601	10	226	87	52	85	121	2711	470.286
3602	10	225	85	52	85	121	2718	470.857
3603	10	234	85	55	82	122	2730	474
3604	10	234	87	56	83	124	2717	473
3605	10	232	87	56	83	127	2688	469
3606	10	227	87	55	82	127	2675	466.143
3607	10	224	89	57	82	124	2641	461
3608	10	221	87	58	82	120	2578	450.857
3609	10	216	89	60	82	122	2609	455.429
3610	10	219	88	62	83	122	2595	454.143
3611	10	218	89	62	83	124	2600	455.143
3612	9	218	91	62	81	133	2614	458.286
3613	9	217	88	65	82	134	2593	455.429
3614	9	215	89	67	84	137	2592	456.143
3615	10	215	88	66	84	136	2590	455.571
3616	10	214	88	66	85	136	2640	462.714
3617	10	216	88	65	87	148	2614	461.143
3618	10	219	88	68	87	149	2602	460.429
3619	10	217	89	68	91	150	2592	459.571
3620	10	215	91	69	94	153	2569	457.286
3621	10	211	91	70	95	156	2526	451.286
3622	11	208	90	69	97	158	2506	448.429
3623	11	206	90	68	99	162	2488	446.286
3624	10	207	87	67	99	163	2491	446.286
3625	10	204	93	67	97	170	2459	442.857
3626	10	200	92	67	97	169	2333	424
3627	10	193	96	68	100	178	2301	420.857
3628	10	191	97	65	101	187	2321	424.571
3629	10	192	98	65	108	190	2334	428.143
3630	10	194	97	66	109	192	2336	429.143
3631	10	194	98	66	110	199	2324	428.714
3632	10	193	99	67	119	206	2300	427.714
3633	10	190	101	67	119	212	2310	429.857
3634	10	187	107	67	117	218	2293	428.429
3635	10	188	108	73	117	222	2282	428.571
3636	9	189	108	69	116	220	2270	425.857
3637	9	191	106	70	118	219	2111	403.429
3638	9	176	106	71	118	219	2090	398.429
3639	9	174	107	71	123	225	2067	396.571
3640	10	173	109	71	124	233	2035	393.571
3641	10	175	111	71	120	243	2019	392.714
3642	10	173	111	79	120	242	1935	381.429
3643	10	162	113	79	119	241	1919	377.571
3644	10	161	120	80	119	258	1904	378.857
3645	10	156	119	80	120	268	1872	375
3646	9	156	120	78	127	268	1861	374.143
3647	9	154	123	78	127	270	1884	377.857
3648	10	157	123	78	127	270	1882	378.143
3649	10	159	128	78	132	283	1855	377.857
3650	11	158	127	81	132	282	1847	376.857
3651	11	157	128	82	141	286	1793	371.143
3652	12	142	126	81	141	285	1792	368.429
3653	12	145	126	80	141	291	1787	368.857
3654	12	145	126	81	144	291	1780	368.429
3655	12	144	126	81	141	290	1773	366.714
3656	12	143	126	81	140	293	1748	363.286
3657	12	142	126	85	141	291	1735	361.714
3658	12	141	128	84	141	297	1707	358.571
3659	12	139	130	83	144	298	1667	353.286
3660	12	139	129	82	145	298	1608	344.714
3661	12	132	132	84	164	306	1549	339.857
3662	12	127	132	87	168	309	1557	341.714
3663	11	127	141	86	170	325	1553	344.714
3664	11	127	142	86	170	326	1559	345.857
3665	11	129	142	85	167	325	1573	347.429
3666	11	125	151	85	168	339	1523	343.143
3667	11	117	145	87	168	340	1526	342
3668	11	117	144	85	171	340	1528	342.286
3669	11	116	144	86	181	340	1521	342.714
3670	10	116	143	80	181	339	1504	339
3671	10	114	147	81	181	350	1464	335.286
3672	10	110	150	81	184	353	1456	334.857
3673	10	105	163	79	185	370	1419	333
3674	10	103	164	79	184	372	1416	332.571
3675	10	102	162	77	188	377	1366	326
3676	10	97	162	77	193	377	1390	329.429
3677	10	102	156	76	193	376	1412	332.143
3678	11	103	156	78	193	377	1392	330
3679	11	102	157	80	192	377	1378	328.143
3680	11	102	156	78	196	387	1328	322.571
3681	11	95	163	78	201	396	1322	323.714
3682	12	95	157	78	199	391	1320	321.714
3683	12	94	158	78	199	390	1301	318.857
3684	12	92	158	78	199	391	1301	318.714
3685	12	91	159	78	199	392	1220	307.286
3686	12	86	156	78	201	385	1249	309.571
3687	12	87	158	73	197	384	1256	309.571
3688	12	86	161	73	195	390	1257	310.571
3689	12	85	160	73	185	388	1242	306.429
3690	12	84	161	74	186	389	1225	304.429
3691	12	83	157	72	187	390	1224	303.571
3692	12	82	161	72	186	396	1216	303.571
3693	12	81	168	73	187	400	1217	305.429
3694	12	85	166	74	187	395	1226	306.429
3695	12	86	166	74	188	392	1181	299.857
3696	12	84	166	74	189	391	1161	296.714
3697	12	80	166	71	193	391	1162	296.429
3698	12	80	171	71	196	399	1163	298.857
3699	11	80	165	71	191	390	1166	296.286
3700	11	84	163	71	191	392	1168	297.143
3701	10	84	158	72	190	378	1172	294.857
3702	10	84	158	68	190	379	1163	293.143
3703	10	82	158	68	189	381	1144	290.286
3704	10	74	156	68	189	377	1116	284.286
3705	11	74	156	68	188	377	1099	281.857
3706	11	77	156	68	186	375	1109	283.143
3707	11	79	156	67	186	375	1147	288.714
3708	11	82	155	63	186	376	1157	290
3709	11	88	157	62	185	385	1134	288.857
3710	11	87	158	61	183	388	1114	286
3711	11	87	156	62	181	374	1101	281.714
3712	11	87	156	62	182	371	1089	279.714
3713	11	94	156	62	183	371	1083	280
3714	12	94	156	60	183	371	1088	280.571
3715	12	95	155	63	180	371	1086	280.286
3716	12	95	153	63	184	372	1034	273.286
3717	12	95	153	69	183	371	999	268.857
3718	12	90	150	66	181	361	991	264.429
3719	12	90	153	65	181	358	1003	266
3720	12	91	153	65	177	358	1010	266.571
3721	12	92	151	64	168	360	1012	265.571
3722	12	94	150	63	168	358	1026	267.286
3723	11	97	149	62	168	356	1006	264.143
3724	11	96	149	63	166	345	1003	261.857
3725	11	96	149	64	166	345	971	257.429
3726	11	96	146	64	166	342	971	256.571
3727	12	97	146	63	162	342	977	257
3728	12	97	148	63	161	341	975	256.714
3729	12	97	149	66	154	333	948	251.286
3730	12	97	150	66	150	330	944	249.857
3731	12	96	151	65	150	331	952	251
3732	12	96	150	64	149	325	959	250.714
3733	13	96	144	63	140	300	947	243.286
3734	13	100	144	63	142	296	956	244.857
3735	12	101	145	62	142	296	964	246
3736	12	101	145	62	151	293	963	246.714
3737	12	99	145	62	148	292	957	245
3738	12	100	146	62	148	295	952	245
3739	12	99	146	61	148	289	964	245.571
3740	12	101	139	61	146	281	960	242.857
3741	12	100	134	62	146	263	954	238.714
3742	13	100	135	62	146	260	930	235.143
3743	13	97	135	65	150	260	938	236.857
3744	14	97	128	65	151	257	945	236.714
3745	14	99	121	63	149	241	947	233.429
3746	14	99	127	63	143	245	947	234
3747	14	99	129	63	143	245	944	233.857
3748	14	99	132	63	146	252	910	230.857
3749	13	95	133	64	146	246	924	231.571
3750	13	100	131	62	145	246	960	236.714
3751	12	101	133	59	143	246	951	235
3752	13	100	132	60	134	243	945	232.429
3753	13	100	131	60	136	243	959	234.571
3754	14	102	131	61	134	233	961	233.714
3755	15	102	133	61	134	235	967	235.286
3756	15	103	132	58	134	241	956	234.143
3757	15	100	133	61	133	239	1004	240.714
3758	15	105	132	61	133	238	1012	242.286
3759	15	108	132	62	134	238	1007	242.286
3760	15	106	134	62	132	239	1002	241.429
3761	15	106	134	60	133	239	999	240.857
3762	14	106	131	56	125	234	1005	238.714
3763	14	111	131	55	127	225	990	236.143
3764	14	112	121	55	125	210	984	231.571
3765	16	112	121	58	124	210	950	227.286
3766	16	109	120	58	126	198	903	218.571
3767	16	107	120	58	126	199	931	222.429
3768	16	110	120	59	125	199	935	223.429
3769	16	109	122	60	122	204	934	223.857
3770	16	109	122	59	112	204	963	226.429
3771	16	110	124	59	117	207	950	226.143
3772	16	109	120	59	116	198	927	220.714
3773	16	109	123	57	118	204	927	222
3774	16	109	116	57	118	194	928	219.714
3775	16	110	116	57	114	195	922	218.571
3776	16	111	116	57	115	190	900	215
3777	16	110	116	57	115	191	875	211.429
3778	16	104	118	57	121	195	872	211.857
3779	16	104	118	56	123	195	875	212.429
3780	17	104	121	54	121	191	911	217
3781	18	108	118	54	113	189	915	216.429
3782	18	109	110	55	110	178	920	214.286
3783	17	109	110	55	110	181	924	215.143
3784	17	109	110	55	117	178	926	216
3785	17	114	115	55	115	183	924	217.571
3786	19	114	114	56	115	182	918	216.857
3787	19	114	114	56	111	176	906	213.714
3788	19	115	116	56	114	178	902	214.286
3789	19	115	116	56	115	176	917	216.286
3790	19	114	122	53	114	176	939	219.571
3791	19	115	123	53	113	180	951	222
3792	19	116	120	53	112	178	945	220.429
3793	20	116	114	54	113	165	954	219.429
3794	21	114	111	54	113	163	953	218.429
3795	21	112	108	53	113	164	950	217.286
3796	21	112	111	53	112	175	961	220.714
3797	21	113	110	53	107	172	948	217.714
3798	21	111	110	55	107	173	936	216.143
3799	21	110	106	55	108	165	970	219.286
3800	21	112	107	56	112	167	967	220.286
3801	21	108	105	56	112	164	980	220.857
3802	21	109	107	55	111	165	976	220.571
3803	21	109	107	55	113	164	967	219.429
3804	21	108	107	55	113	160	969	219
3805	21	110	106	55	117	162	955	218
3806	20	110	107	55	117	163	965	219.571
3807	20	110	108	54	118	163	991	223.429
3808	20	109	108	55	118	162	951	217.571
3809	20	104	107	56	117	158	936	214
3810	20	99	107	57	118	156	920	211
3811	20	95	109	56	118	162	918	211.143
3812	20	95	111	56	118	165	928	213.286
3813	20	96	113	57	116	167	922	213
3814	20	95	113	57	114	167	925	213
3815	19	96	113	56	114	167	915	211.429
3816	19	95	113	55	115	166	911	210.571
3817	18	95	115	56	113	168	912	211
3818	18	95	115	50	113	167	905	209
3819	18	95	115	50	114	167	908	209.571
3820	18	95	112	51	113	168	895	207.429
3821	18	94	111	52	113	162	879	204.143
3822	19	90	113	53	115	166	873	204.143
3823	19	89	113	53	115	166	875	204.286
3824	19	89	114	53	116	166	879	205.143
3825	21	89	114	53	115	166	884	206
3826	21	90	111	52	115	160	884	204.714
3827	21	89	111	52	119	160	881	204.714
3828	20	90	111	51	121	161	886	205.714
3829	20	94	110	49	122	165	886	206.571
3830	20	94	111	48	121	165	885	206.286
3831	20	93	109	48	122	163	879	204.857
3832	20	93	108	48	123	163	875	204.286
3833	20	90	107	48	122	162	861	201.429
3834	19	90	106	49	122	161	855	200.286
3835	21	86	106	53	120	162	856	200.571
3836	21	86	107	53	122	163	859	201.571
3837	23	86	106	53	113	161	870	201.714
3838	23	87	106	53	115	159	866	201.286
3839	23	89	110	52	116	161	862	201.857
3840	23	89	110	53	122	160	844	200.143
3841	23	88	111	54	126	160	842	200.571
3842	23	88	110	54	128	159	840	200.286
3843	22	87	110	58	128	158	842	200.714
3844	23	87	112	49	127	160	834	198.857
3845	22	87	112	48	126	161	847	200.429
3846	22	87	114	48	126	162	851	201.429
3847	23	87	111	48	124	161	839	199
3848	23	86	112	50	123	160	840	199.143
3849	23	83	108	50	120	152	831	195.286
3850	23	81	108	51	120	154	841	196.857
3851	22	86	108	51	122	153	819	194.429
3852	22	86	110	54	119	157	825	196.143
3853	21	86	112	51	118	159	822	195.571
3854	21	86	112	51	124	161	809	194.857
3855	20	84	112	50	125	161	814	195.143
3856	19	85	110	50	125	160	823	196
3857	20	84	111	54	125	154	844	198.857
3858	22	85	109	56	125	153	784	190.571
3859	22	79	106	56	126	150	772	187.286
3860	22	74	105	56	125	149	773	186.286
3861	22	75	104	57	127	148	774	186.714
3862	22	76	104	58	129	149	808	192.286
3863	22	78	104	58	126	150	808	192.286
3864	22	77	103	58	124	150	811	192.143
3865	22	79	102	59	124	148	815	192.714
3866	20	79	109	56	124	157	797	191.714
3867	21	77	109	56	124	157	823	195.286
3868	21	81	111	56	124	157	795	192.143
3869	21	77	111	58	124	157	792	191.429
3870	21	77	107	57	120	153	792	189.571
3871	21	76	109	57	122	157	765	186.714
3872	21	76	109	57	117	156	798	190.571
3873	22	77	111	58	117	161	823	195.571
3874	22	81	113	59	116	164	850	200.714
3875	22	80	107	60	112	159	855	199.286
3876	22	80	106	60	121	157	843	198.429
3877	22	79	107	60	124	158	857	201
3878	22	79	110	60	124	161	859	202.143
3879	21	79	109	60	119	159	860	201
3880	21	80	111	60	117	160	878	203.857
3881	20	86	108	61	119	157	851	200.286
3882	19	83	106	61	119	154	863	200.714
3883	21	84	108	60	124	156	866	202.714
3884	21	82	108	60	126	153	875	203.571
3885	21	85	108	60	119	153	859	200.714
3886	19	78	104	59	119	148	853	197.143
3887	19	77	103	59	120	147	862	198.143
3888	20	81	114	59	121	159	862	202.286
3889	20	82	121	58	119	161	871	204.571
3890	20	84	120	58	119	165	870	205.143
3891	22	84	113	58	119	164	855	202.143
3892	22	85	111	58	123	159	849	201
3893	22	84	112	58	125	159	849	201.286
3894	21	85	112	57	125	159	833	198.857
3895	20	84	114	57	124	162	838	199.857
3896	20	84	116	57	124	164	824	198.429
3897	20	84	112	58	124	153	820	195.857
3898	20	84	113	59	124	155	832	198.143
3899	20	88	114	57	124	154	852	201.286
3900	20	88	114	57	120	160	831	198.571
3901	20	88	114	57	116	159	830	197.714
3902	20	86	114	57	122	159	817	196.429
3903	20	86	113	56	122	160	844	200.143
3904	20	87	115	56	123	163	839	200.429
3905	20	86	116	57	118	165	841	200.429
3906	20	84	117	57	119	163	850	201.429
3907	20	82	116	58	121	163	855	202.143
3908	20	83	114	59	120	163	846	200.714
3909	20	86	115	56	122	163	843	200.714
3910	20	86	114	55	128	161	844	201.143
3911	20	86	114	54	127	161	858	202.857
3912	20	88	111	54	128	150	855	200.857
3913	20	86	107	54	128	146	864	200.714
3914	20	87	114	55	127	154	859	202.286
3915	22	87	113	57	127	152	851	201.286
3916	22	86	113	57	127	154	844	200.429
3917	22	86	112	57	128	151	861	202.429
3918	22	91	111	55	127	151	864	203
3919	22	93	112	55	128	153	876	205.571
3920	22	96	112	55	128	153	894	208.571
3921	22	98	112	55	128	152	892	208.429
3922	22	98	120	53	127	153	887	208.571
3923	21	98	118	52	126	149	880	206.286
3924	22	98	120	52	126	150	882	207.143
3925	22	96	119	52	125	150	882	206.571
3926	21	95	119	50	125	149	891	207.143
3927	21	94	119	50	126	151	877	205.429
3928	21	93	119	50	124	149	869	203.571
3929	21	89	121	50	121	153	882	205.286
3930	21	94	120	50	121	149	892	206.714
3931	22	94	120	50	119	149	896	207.143
3932	22	95	120	50	118	149	895	207
3933	22	95	121	50	118	150	882	205.429
3934	22	95	121	47	119	151	881	205.143
3935	22	95	121	46	119	151	877	204.429
3936	22	95	125	47	119	153	889	207.143
3937	22	95	123	48	116	151	903	208.286
3938	20	95	124	49	116	151	907	208.857
3939	20	94	124	49	114	149	891	205.857
3940	20	94	120	49	114	146	890	204.714
3941	20	94	120	49	109	146	884	203.143
3942	19	93	119	49	104	145	883	201.714
3943	19	93	118	43	103	145	880	200.143
3944	19	93	117	46	103	143	887	201.143
3945	18	95	117	45	102	143	889	201.286
3946	18	95	117	45	101	143	878	199.571
3947	19	93	115	46	102	143	882	200
3948	18	93	115	44	103	143	881	199.571
3949	18	93	109	45	103	142	879	198.429
3950	18	93	109	45	102	142	880	198.429
3951	18	93	109	45	102	139	867	196.143
3952	18	87	109	45	102	140	857	194
3953	18	87	106	42	99	136	876	194.857
3954	18	87	106	42	98	135	888	196.286
3955	18	87	106	43	100	135	890	197
3956	18	87	106	43	102	135	868	194.143
3957	17	85	107	40	102	135	869	193.571
3958	15	84	106	35	101	135	850	189.429
3959	15	83	109	35	101	135	866	192
3960	15	83	112	35	99	137	854	190.714
3961	15	83	113	35	93	137	851	189.571
3962	15	83	114	34	88	136	847	188.143
3963	15	83	116	33	91	135	806	182.714
3964	15	81	116	35	85	135	821	184
3965	15	81	113	35	85	128	824	183
3966	15	77	113	36	87	129	858	187.857
3967	15	79	113	36	85	130	851	187
3968	14	78	121	36	89	138	839	187.857
3969	14	76	117	35	91	139	844	188
3970	14	76	117	33	91	139	852	188.857
3971	14	76	120	33	91	139	884	193.857
3972	14	80	118	32	90	136	851	188.714
3973	14	81	116	31	90	134	829	185
3974	14	76	105	31	91	118	811	178
3975	14	76	108	33	88	120	796	176.429
3976	14	76	107	34	80	120	799	175.714
3977	14	76	107	37	79	120	802	176.429
3978	14	76	109	37	79	121	786	174.571
3979	14	76	107	37	79	116	793	174.571
3980	14	76	108	37	78	117	801	175.857
3981	14	83	106	37	78	119	798	176.429
3982	15	82	105	37	76	117	828	180
3983	15	83	104	37	78	117	821	179.286
3984	13	83	102	37	80	114	820	178.429
3985	13	82	102	37	79	113	807	176.143
3986	13	80	105	37	80	115	797	175.286
3987	13	80	103	37	80	113	802	175.429
3988	13	80	94	38	78	103	793	171.286
3989	12	76	87	38	75	99	789	168
3990	13	74	87	39	74	98	800	169.286
3991	11	74	85	39	73	97	799	168.286
3992	11	74	85	39	72	97	837	173.571
3993	11	80	85	39	72	97	838	174.571
3994	11	80	84	39	76	97	836	174.714
3995	11	79	87	39	77	96	853	177.429
3996	11	79	86	40	77	96	856	177.857
3997	11	80	86	40	77	96	867	179.571
3998	11	79	88	39	77	96	859	178.429
3999	11	79	87	37	79	94	840	175.286
4000	11	73	86	37	80	93	829	172.714
4001	11	72	86	38	83	87	824	171.571
4002	11	72	85	38	83	87	823	171.286
4003	11	72	85	38	79	86	840	173
4004	11	75	83	38	78	84	818	169.571
4005	11	74	82	36	77	82	836	171.143
4006	11	76	85	36	77	82	826	170.429
4007	11	78	86	36	77	82	820	170
4008	11	78	89	34	75	84	809	168.571
4009	12	77	90	34	77	84	795	167
4010	12	73	90	34	70	84	810	167.571
4011	13	74	91	35	69	86	821	169.857
4012	13	75	90	35	68	87	806	167.714
4013	13	74	91	34	67	86	806	167.286
4014	13	74	91	35	68	85	799	166.429
4015	14	74	85	34	70	76	801	164.857
4016	13	73	85	33	71	74	818	166.714
4017	13	76	85	33	70	74	811	166
4018	13	74	85	33	74	74	807	165.714
4019	14	73	85	34	73	75	798	164.571
4020	14	71	85	34	73	73	766	159.429
4021	14	66	84	34	73	73	769	159
4022	14	69	79	33	73	73	772	159
4023	14	69	79	33	73	73	766	158.143
4024	14	69	79	32	71	73	766	157.714
4025	13	69	77	32	71	72	759	156.143
4026	13	69	77	32	71	73	765	157.143
4027	12	68	78	32	71	73	765	157
4028	12	68	78	32	71	70	765	156.571
4029	12	69	77	32	71	69	798	161.143
4030	12	73	74	32	72	68	786	159.571
4031	12	68	74	33	70	68	780	157.857
4032	11	69	75	33	70	68	781	158.143
4033	11	69	75	33	70	67	789	159.143
4034	11	69	74	32	70	67	791	159.143
4035	9	69	73	32	70	65	792	158.571
4036	11	69	70	32	70	61	796	158.429
4037	11	70	69	32	71	60	790	157.571
4038	11	70	69	30	71	60	775	155.143
4039	11	67	68	29	71	60	760	152.286
4040	11	67	69	29	71	61	762	152.857
4041	14	65	69	30	69	61	780	155.429
4042	14	66	70	29	70	61	781	155.857
4043	14	65	70	30	69	61	796	157.857
4044	14	68	71	30	69	62	833	163.857
4045	13	68	71	27	69	62	833	163.286
4046	15	68	71	27	69	62	845	165.286
4047	15	69	70	27	73	62	837	164.714
4048	14	69	70	26	73	62	833	163.857
4049	14	69	71	24	73	62	833	163.714
4050	14	71	71	24	73	62	831	163.714
4051	13	71	71	24	73	62	840	164.857
4052	13	73	72	24	73	62	839	165.143
4053	13	75	74	24	73	61	828	164
4054	13	76	74	24	70	61	837	165
4055	13	77	72	24	75	59	827	163.857
4056	13	77	72	25	75	58	835	165
4057	14	77	72	27	74	58	860	168.857
4058	14	79	72	27	73	56	859	168.571
4059	15	80	75	28	73	57	865	170.429
4060	15	81	73	28	73	57	854	168.714
4061	15	81	71	29	75	55	867	170.429
4062	15	81	70	29	74	55	871	170.714
4063	15	81	67	29	74	54	876	170.857
4064	15	80	67	28	70	54	871	169.286
4065	15	80	67	28	70	53	852	166.429
4066	15	79	63	27	70	49	849	164.571
4067	15	79	65	26	68	50	818	160.143
4068	15	77	66	26	68	49	813	159.143
4069	15	77	58	27	62	41	855	162.143
4070	15	78	56	27	62	39	864	163
4071	15	82	56	27	62	39	877	165.429
4072	15	82	58	27	61	44	870	165.286
4073	15	80	59	27	61	43	874	165.571
4074	15	79	59	27	60	43	895	168.286
4075	14	80	59	27	60	43	898	168.714
4076	14	80	57	23	65	40	906	169.286
4077	16	80	58	26	65	40	903	169.714
4078	16	80	58	23	67	40	907	170.143
4079	16	80	54	23	67	39	905	169.143
4080	16	79	54	23	67	39	912	170
4081	16	79	51	23	67	34	903	167.571
4082	16	69	51	23	67	33	898	165.286
4083	16	69	51	22	66	34	868	160.857
4084	16	67	51	23	66	34	901	165.429
4085	16	69	52	24	62	34	906	166.143
4086	16	69	52	24	62	34	929	169.429
4087	16	71	52	24	61	34	933	170.143
4088	16	71	57	23	65	38	923	170.429
4089	16	71	57	23	63	36	924	170
4090	16	71	59	23	63	38	928	171.143
4091	16	71	59	23	64	38	905	168
4092	16	69	60	23	64	38	922	170.286
4093	16	72	60	22	63	38	897	166.857
4094	16	66	59	22	62	37	892	164.857
4095	16	66	57	22	57	39	915	167.429
4096	16	66	58	23	61	39	897	165.714
4097	16	67	56	22	64	36	892	164.714
4098	16	66	57	22	65	36	888	164.286
4099	16	67	55	22	65	36	893	164.857
4100	16	67	58	22	64	37	893	165.286
4101	17	67	58	22	63	37	877	163
4102	17	65	59	21	60	37	881	162.857
4103	20	65	59	27	61	37	884	164.714
4104	20	65	59	27	60	37	866	162
4105	20	62	60	27	60	37	842	158.286
4106	20	60	62	27	60	37	860	160.857
4107	20	59	58	27	61	36	866	161
4108	20	58	58	28	61	36	890	164.429
4109	20	59	54	28	61	35	889	163.714
4110	19	59	53	29	65	35	889	164.143
4111	19	59	54	29	67	37	900	166.429
4112	18	58	55	28	67	38	892	165.143
4113	18	56	55	28	67	39	904	166.714
4114	18	57	55	28	67	39	911	167.857
4115	18	57	56	27	68	39	901	166.571
4116	17	56	55	27	67	39	898	165.571
4117	18	56	55	30	67	39	888	164.714
4118	18	55	57	30	67	39	927	170.429
4119	18	57	58	30	62	39	930	170.571
4120	17	56	58	30	64	39	927	170.143
4121	17	56	58	30	64	39	941	172.143
4122	17	59	62	30	67	41	943	174.143
4123	17	56	61	30	67	40	939	172.857
4124	17	57	64	30	67	40	940	173.571
4125	17	57	64	30	67	40	964	177
4126	17	58	64	30	68	40	965	177.429
4127	17	58	64	31	69	40	967	178
4128	17	57	62	31	69	39	982	179.571
4129	17	57	62	31	71	39	1010	183.857
4130	17	57	62	31	71	41	975	179.143
4131	17	54	61	30	70	37	974	177.571
4132	17	54	66	30	70	39	994	181.429
4133	19	55	65	32	72	39	994	182.286
4134	20	55	71	36	70	47	986	183.571
4135	20	54	72	36	71	49	1014	188
4136	20	57	73	37	72	49	1037	192.143
4137	18	58	71	37	71	49	1039	191.857
4138	18	56	72	37	72	49	1051	193.571
4139	18	58	72	38	73	49	1048	193.714
4140	18	58	72	38	73	49	1051	194.143
4141	18	58	72	38	75	49	1034	192
4142	18	57	72	37	75	48	1031	191.143
4143	17	57	71	39	73	48	1038	191.857
4144	17	58	71	38	73	48	1019	189.143
4145	17	55	72	38	72	49	979	183.143
4146	17	55	72	38	77	49	983	184.429
4147	16	56	72	38	76	50	967	182.143
4148	17	56	75	39	72	51	968	182.571
4149	17	56	75	41	74	51	1024	191.143
4150	17	62	78	41	75	51	1021	192.143
4151	17	60	78	41	75	51	1032	193.429
4152	17	62	78	41	82	52	1019	193
4153	17	60	77	41	90	54	1027	195.143
4154	17	59	76	42	91	54	1022	194.429
4155	17	59	76	40	90	54	1008	192
4156	17	58	77	40	88	54	1001	190.714
4157	17	58	75	39	89	54	1010	191.714
4158	16	61	77	37	89	62	981	189
4159	15	61	76	36	89	62	989	189.714
4160	16	62	76	37	89	62	992	190.571
4161	15	62	74	37	88	62	999	191
4162	16	64	75	36	89	62	993	190.714
4163	16	64	76	39	89	64	996	192
4164	16	64	80	39	89	70	998	193.714
4165	16	65	88	38	89	82	1012	198.571
4166	16	66	89	37	90	82	1010	198.571
4167	16	66	89	37	92	82	1017	199.857
4168	16	66	87	37	93	81	1005	197.857
4169	17	65	87	37	93	81	1019	199.857
4170	17	70	87	37	93	81	1027	201.714
4171	17	71	87	37	94	81	1005	198.857
4172	17	67	86	37	97	80	994	196.857
4173	17	67	85	37	100	75	968	192.714
4174	17	65	86	37	101	77	962	192.143
4175	17	66	86	37	101	77	938	188.857
4176	17	65	86	37	101	77	949	190.286
4177	17	67	86	35	95	77	936	187.571
4178	15	67	87	34	91	77	941	187.429
4179	15	66	87	36	93	79	937	187.571
4180	15	67	87	36	94	81	944	189.143
4181	15	67	88	36	94	82	939	188.714
4182	15	67	88	36	95	82	925	186.857
4183	15	66	88	37	95	82	942	189.286
4184	15	69	89	39	94	82	972	194.286
4185	16	72	91	39	94	85	946	191.857
4186	16	70	92	39	94	83	956	192.857
4187	16	71	92	38	97	83	932	189.857
4188	16	70	91	38	97	83	931	189.429
4189	16	68	85	38	98	79	931	187.857
4190	16	68	83	38	98	78	929	187.143
4191	17	68	86	40	97	78	927	187.571
4192	16	68	86	39	97	78	911	185
4193	16	67	84	39	97	78	903	183.429
4194	16	68	83	37	97	79	899	182.714
4195	17	67	83	40	97	80	893	182.429
4196	17	69	83	40	97	78	884	181.143
4197	17	69	84	39	94	77	894	182
4198	17	68	84	39	93	77	901	182.714
4199	17	68	86	39	93	78	898	182.714
4200	17	67	86	39	92	79	912	184.571
4201	18	69	89	40	92	82	913	186.143
4202	19	69	90	41	92	82	905	185.429
4203	20	69	89	41	95	82	907	186.143
4204	17	69	89	35	96	82	902	184.286
4205	17	70	89	35	96	82	905	184.857
4206	17	70	88	40	96	82	908	185.857
4207	17	70	89	40	96	84	894	184.286
4208	18	70	88	39	96	83	877	181.571
4209	18	70	89	40	94	83	863	179.571
4210	18	70	92	39	97	81	896	184.714
4211	18	72	92	39	91	81	994	198.143
4212	18	78	91	39	91	81	1005	200.429
4213	18	81	89	40	91	80	1002	200.143
4214	18	82	90	40	100	79	999	201.143
4215	19	81	94	39	103	83	986	200.714
4216	17	79	97	39	104	86	999	203
4217	18	80	97	39	105	86	1004	204.143
4218	18	80	97	38	105	86	1005	204.143
4219	18	79	95	38	105	86	956	196.714
4220	18	77	95	39	103	86	960	196.857
4221	18	77	96	39	109	86	997	203.143
4222	18	84	98	39	109	89	987	203.429
4223	18	81	94	40	105	87	1006	204.429
4224	18	82	95	40	108	87	1010	205.714
4225	19	84	94	40	123	87	1006	207.571
4226	19	83	109	40	127	90	1001	209.857
4227	19	83	117	40	127	91	1001	211.143
4228	18	83	118	40	127	91	997	210.571
4229	18	83	119	40	125	92	988	209.286
4230	18	83	120	41	126	92	964	206.286
4231	18	84	120	40	126	92	958	205.429
4232	19	84	124	41	128	94	960	207.143
4233	17	83	129	40	128	95	943	205
4234	16	81	131	36	127	93	941	203.571
4235	17	81	125	36	126	84	911	197.143
4236	17	79	126	36	124	84	905	195.857
4237	18	79	137	36	122	97	890	197
4238	18	80	137	36	123	100	877	195.857
4239	18	82	139	36	123	102	856	193.714
4240	18	80	138	35	122	102	875	195.714
4241	18	85	138	36	121	101	872	195.857
4242	18	85	137	36	121	101	858	193.714
4243	17	85	140	36	121	101	854	193.429
4244	17	85	140	36	126	102	848	193.429
4245	19	86	140	37	126	102	855	195
4246	22	87	139	39	128	101	857	196.143
4247	24	88	139	39	123	101	853	195.286
4248	24	88	140	41	123	101	821	191.143
4249	24	84	136	41	124	99	791	185.571
4250	24	80	136	41	124	100	810	187.857
4251	25	84	135	41	122	101	810	188.286
4252	25	85	135	44	114	101	820	189.143
4253	25	85	135	44	108	101	820	188.286
4254	25	85	135	45	109	99	824	188.857
4255	25	86	136	45	109	99	842	191.714
4256	26	89	138	45	110	102	841	193
4257	28	86	137	45	110	103	855	194.857
4258	30	90	138	45	110	105	867	197.857
4259	30	88	136	46	114	98	855	195.286
4260	30	87	136	47	118	98	849	195
4261	29	86	135	46	119	99	862	196.571
4262	29	94	137	47	120	100	867	199.143
4263	30	95	141	47	120	101	863	199.571
4264	30	97	137	43	121	95	866	198.429
4265	30	97	134	44	129	88	864	198
4266	30	96	140	44	135	91	861	199.571
4267	30	96	140	44	134	91	874	201.286
4268	34	98	142	45	134	91	868	201.714
4269	34	98	142	46	134	89	891	204.857
4270	33	97	144	45	134	89	878	202.857
4271	34	93	146	45	136	89	869	201.714
4272	34	95	151	45	137	90	881	204.714
4273	34	96	155	45	137	91	884	206
4274	34	97	157	45	135	93	884	206.429
4275	35	97	155	45	132	93	878	205
4276	38	96	156	49	136	96	886	208.143
4277	38	97	170	50	137	103	911	215.143
4278	39	102	177	48	137	105	935	220.429
4279	39	105	178	48	138	106	923	219.571
4280	39	106	178	47	140	105	923	219.714
4281	39	105	179	49	139	105	921	219.571
4282	39	105	179	53	140	104	944	223.429
4283	42	107	183	55	140	105	960	227.429
4284	41	107	183	54	140	106	940	224.429
4285	41	105	182	52	142	108	900	218.571
4286	44	104	180	53	142	105	902	218.571
4287	47	105	177	56	145	105	878	216.143
4288	47	104	177	56	144	105	883	216.571
4289	47	104	177	56	143	106	897	218.571
4290	47	109	178	56	145	107	903	220.714
4291	52	114	180	58	144	107	904	222.714
4292	51	113	181	58	148	106	904	223
4293	51	108	182	57	149	106	910	223.286
4294	50	108	185	56	149	106	906	222.857
4295	50	109	185	60	156	107	920	226.714
4296	52	115	185	61	156	106	932	229.571
4297	52	115	186	64	159	107	946	232.714
4298	52	119	184	64	158	107	943	232.429
4299	51	121	190	64	155	111	985	239.571
4300	50	143	187	64	160	111	985	242.857
4301	50	144	186	64	164	110	1030	249.714
4302	50	157	184	63	168	107	1030	251.286
4303	49	158	182	63	167	107	1034	251.429
4304	50	158	185	63	166	106	1032	251.429
4305	49	156	185	62	169	107	1035	251.857
4306	49	156	185	60	177	107	1051	255
4307	49	163	188	59	176	110	1053	256.857
4308	50	164	188	61	180	109	1026	254
4309	50	163	192	61	180	112	979	248.143
4310	51	164	191	60	181	112	932	241.571
4311	51	165	189	60	179	112	967	246.143
4312	51	180	195	60	177	113	982	251.143
4313	51	184	197	60	172	114	1006	254.857
4314	51	191	199	59	176	117	1025	259.714
4315	51	202	198	59	185	114	1021	261.429
4316	52	205	197	62	192	112	1032	264.571
4317	52	209	198	62	193	117	1040	267.286
4318	55	209	202	64	198	131	1028	269.571
4319	57	210	201	64	196	132	1028	269.714
4320	57	211	202	64	196	133	1019	268.857
4321	57	211	202	64	201	133	985	264.714
4322	57	207	206	63	196	138	961	261.143
4323	56	206	204	62	195	137	945	257.857
4324	57	209	201	64	187	137	940	256.429
4325	57	206	190	65	182	138	949	255.286
4326	56	207	191	65	179	140	948	255.143
4327	56	208	201	66	184	154	943	258.857
4328	54	219	205	64	184	157	943	260.857
4329	54	219	207	65	183	160	940	261.143
4330	54	220	208	63	188	164	941	262.571
4331	54	220	204	63	187	164	947	262.714
4332	54	221	203	63	186	165	954	263.714
4333	54	222	207	65	184	165	958	265
4334	54	226	203	64	184	167	957	265
4335	52	228	201	64	186	167	958	265.143
4336	52	228	196	64	188	160	956	263.429
4337	52	227	191	64	194	157	959	263.429
4338	51	233	184	63	194	156	958	262.714
4339	51	233	190	63	193	159	980	267
4340	51	239	191	62	193	159	984	268.429
4341	52	238	191	62	193	160	968	266.286
4342	52	235	204	61	192	165	980	269.857
4343	51	234	204	61	197	165	980	270.286
4344	52	234	201	60	198	165	979	269.857
4345	48	233	201	58	194	164	980	268.286
4346	49	232	200	57	200	164	973	267.857
4347	45	230	206	53	195	167	977	267.571
4348	45	230	206	53	195	168	980	268.143
4349	43	238	211	54	195	172	971	269.143
4350	44	237	209	54	194	172	941	264.429
4351	44	234	209	55	194	171	939	263.714
4352	43	234	209	55	195	171	943	264.286
4353	43	234	209	55	192	171	935	262.714
4354	43	233	209	54	192	172	934	262.429
4355	47	237	210	56	193	174	931	264
4356	46	238	210	60	193	176	924	263.857
4357	46	240	208	60	192	173	908	261
4358	44	237	214	62	192	179	906	262
4359	44	236	209	62	192	177	894	259.143
4360	46	239	208	63	190	176	892	259.143
4361	46	240	206	61	188	176	889	258
4362	46	240	205	61	187	174	868	254.429
4363	51	238	204	60	179	175	870	253.857
4364	50	240	206	60	178	178	874	255.143
4365	49	239	199	61	182	174	871	253.571
4366	49	241	195	61	171	170	875	251.714
4367	49	241	195	61	171	170	873	251.429
4368	46	240	196	61	168	171	841	246.143
4369	45	241	193	61	169	172	841	246
4370	45	242	195	60	170	173	897	254.571
4371	45	249	192	61	170	169	921	258.143
4372	44	251	193	61	170	171	927	259.571
4373	44	252	190	62	168	168	917	257.286
4374	43	253	186	62	174	166	930	259.143
4375	43	265	183	62	178	159	974	266.286
4376	43	277	177	63	178	161	970	267
4377	40	279	179	61	175	159	950	263.286
4378	39	276	158	60	175	146	947	257.286
4379	39	280	158	60	184	146	937	257.714
4380	39	278	159	60	183	145	954	259.714
4381	39	283	158	60	179	143	953	259.286
4382	39	283	158	59	185	144	957	260.714
4383	39	282	160	59	183	144	936	257.571
4384	36	284	159	56	184	143	926	255.429
4385	36	284	157	55	184	143	929	255.429
4386	36	284	167	55	184	148	933	258.143
4387	33	286	171	54	184	150	936	259.143
4388	33	286	171	53	181	150	937	258.714
4389	34	286	172	53	181	150	953	261.286
4390	34	289	172	52	184	148	937	259.429
4391	32	280	173	52	178	149	947	258.714
4392	29	282	171	51	178	149	954	259.143
4393	29	284	167	51	173	149	947	257.143
4394	29	287	172	51	173	152	940	257.714
4395	29	288	170	49	171	152	954	259
4396	29	291	172	47	167	153	961	260
4397	27	295	172	44	165	153	963	259.857
4398	27	298	176	42	164	153	959	259.857
4399	27	293	174	42	165	151	900	250.286
4400	27	269	171	42	164	147	901	245.857
4401	26	269	171	42	166	148	902	246.286
4402	26	271	173	42	165	150	868	242.143
4403	26	263	170	42	161	151	874	241
4404	26	268	170	42	161	151	895	244.714
4405	26	273	168	42	159	151	892	244.429
4406	26	266	167	42	162	150	892	243.571
4407	26	265	167	41	162	149	881	241.571
4408	25	264	162	40	165	146	890	241.714
4409	24	265	160	39	165	146	873	238.857
4410	25	261	157	40	162	145	854	234.857
4411	25	250	157	40	163	149	859	234.714
4412	25	251	157	40	162	150	818	229
4413	24	235	158	39	163	151	814	226.286
4414	24	232	159	39	156	152	793	222.143
4415	24	221	156	39	152	149	782	217.571
4416	24	217	156	39	142	147	779	214.857
4417	23	215	155	37	135	145	758	209.714
4418	23	211	156	38	133	143	758	208.857
4419	21	211	156	36	132	143	765	209.143
4420	19	211	161	36	131	145	770	210.429
4421	19	209	156	36	133	144	780	211
4422	19	211	151	36	134	141	786	211.143
4423	19	212	153	36	132	139	800	213
4424	20	211	152	36	134	139	803	213.571
4425	19	209	152	31	133	138	806	212.571
4426	19	210	144	30	129	133	795	208.571
4427	18	211	140	29	130	131	796	207.857
4428	18	210	130	29	128	118	788	203
4429	18	198	126	29	129	114	792	200.857
4430	18	198	124	28	130	111	801	201.429
4431	20	198	124	28	125	108	822	203.571
4432	20	200	123	28	124	107	815	202.429
4433	20	198	121	29	127	104	818	202.429
4434	20	200	125	28	127	103	845	206.857
4435	20	205	123	26	133	102	851	208.571
4436	20	206	123	26	130	102	861	209.714
4437	20	209	124	27	130	99	857	209.429
4438	20	208	119	27	127	96	856	207.571
4439	21	202	120	27	126	97	864	208.143
4440	21	202	118	27	127	97	838	204.286
4441	19	195	119	27	129	100	837	203.714
4442	18	199	120	27	129	100	841	204.857
4443	18	198	107	27	128	95	831	200.571
4444	17	195	105	27	121	95	843	200.429
4445	17	193	106	27	115	94	840	198.857
4446	16	195	107	26	112	95	866	202.429
4447	16	199	110	25	106	99	866	203
4448	16	199	104	25	106	96	854	200
4449	16	191	105	24	107	100	870	201.857
4450	17	197	102	25	108	96	874	202.714
4451	17	196	103	25	107	96	869	201.857
4452	17	196	101	24	106	95	876	202.143
4453	17	197	100	24	104	95	866	200.429
4454	17	197	100	24	101	95	867	200.143
4455	17	197	101	24	101	94	864	199.714
4456	13	194	98	22	101	90	872	198.571
4457	12	194	98	19	101	89	871	197.714
4458	13	193	97	18	100	89	870	197.143
4459	13	193	94	17	99	88	865	195.571
4460	13	192	94	17	100	88	868	196
4461	13	189	94	16	99	86	877	196.286
4462	13	188	94	16	99	88	918	202.286
4463	11	191	94	16	98	88	961	208.429
4464	10	195	93	15	96	84	962	207.857
4465	10	193	90	15	98	82	975	209
4466	10	192	85	15	99	80	974	207.857
4467	10	190	85	15	99	80	976	207.857
4468	10	189	86	15	100	81	1006	212.429
4469	10	189	86	15	101	81	1011	213.286
4470	10	185	86	15	100	81	1040	216.714
4471	10	189	85	15	99	80	991	209.857
4472	10	177	86	16	101	80	963	204.714
4473	10	175	82	16	101	77	969	204.286
4474	10	175	82	15	103	77	936	199.714
4475	10	163	82	15	94	77	928	195.571
4476	10	153	79	15	92	76	913	191.143
4477	10	149	79	14	91	74	918	190.714
4478	10	149	77	15	84	76	923	190.571
4479	10	154	80	15	84	77	890	187.143
4480	11	146	81	15	80	77	877	183.857
4481	11	143	81	15	80	74	881	183.571
4482	11	143	81	15	79	73	882	183.429
4483	12	143	82	14	73	74	884	183.143
4484	12	143	84	14	74	77	890	184.857
4485	12	145	84	14	74	77	898	186.286
4486	12	145	86	14	74	78	892	185.857
4487	12	142	76	15	74	75	897	184.429
4488	12	142	70	15	74	73	914	185.714
4489	11	142	68	15	73	74	932	187.857
4490	11	141	67	15	74	73	913	184.857
4491	11	138	67	14	73	74	904	183
4492	11	137	65	14	73	73	889	180.286
4493	11	133	66	14	75	73	904	182.286
4494	11	134	66	14	74	74	932	186.429
4495	11	132	59	14	74	68	944	186
4496	11	132	59	13	73	70	932	184.286
4497	11	129	59	13	72	69	919	181.714
4498	11	126	59	13	74	69	911	180.429
4499	11	121	59	14	73	71	913	180.286
4500	11	119	59	14	71	70	914	179.714
4501	11	117	60	14	72	70	915	179.857
4502	11	116	61	13	66	70	913	178.571
4503	12	115	60	14	66	68	879	173.429
4504	12	113	64	13	65	69	866	171.714
4505	12	108	65	13	65	69	866	171.143
4506	12	108	66	16	66	69	869	172.286
4507	12	108	67	17	59	69	871	171.857
4508	13	108	67	18	51	69	871	171
4509	13	109	67	18	51	71	871	171.429
4510	13	107	68	17	51	72	873	171.571
4511	13	108	67	17	51	72	871	171.286
4512	13	108	66	18	50	67	873	170.714
4513	14	108	65	19	52	65	873	170.857
4514	14	107	59	19	52	63	892	172.286
4515	14	107	56	19	52	63	898	172.714
4516	15	108	57	19	52	64	899	173.429
4517	15	108	58	19	52	65	900	173.857
4518	15	108	60	18	52	66	903	174.571
4519	15	108	55	17	51	64	903	173.286
4520	14	108	53	17	49	61	904	172.286
4521	14	110	53	18	49	61	928	176.143
4522	15	110	54	18	51	61	924	176.143
4523	16	110	54	19	49	60	966	182
4524	16	110	54	19	49	60	960	181.143
4525	15	111	55	18	52	62	973	183.714
4526	15	109	55	19	55	59	1041	193.286
4527	15	113	55	20	58	59	1061	197.286
4528	15	114	56	20	57	59	1103	203.429
4529	15	118	56	21	58	59	1102	204.143
4530	15	118	57	20	62	61	1106	205.571
4531	15	119	58	21	61	63	1109	206.571
4532	13	119	56	21	66	65	1084	203.429
4533	13	116	56	21	67	65	1105	206.143
4534	13	118	59	21	66	68	1099	206.286
4535	13	116	54	21	66	67	1065	200.286
4536	13	104	54	21	61	67	1067	198.143
4537	14	103	56	20	61	68	1087	201.286
4538	14	104	55	19	60	72	1137	208.714
4539	14	105	53	19	57	74	1139	208.714
4540	13	106	52	19	58	72	1161	211.571
4541	13	106	53	19	60	74	1207	218.857
4542	13	108	56	19	63	79	1211	221.286
4543	13	105	56	19	62	82	1238	225
4544	13	107	58	19	63	85	1276	231.571
4545	13	111	58	19	63	85	1276	232.143
4546	13	109	57	19	63	86	1290	233.857
4547	13	110	57	19	64	86	1279	232.571
4548	13	108	54	19	67	82	1297	234.286
4549	13	108	53	19	64	82	1293	233.143
4550	13	108	51	21	66	77	1281	231
4551	12	101	47	21	66	75	1302	232
4552	12	102	46	22	67	76	1295	231.429
4553	12	100	50	22	67	78	1306	233.571
4554	12	102	55	22	66	85	1307	235.571
4555	13	103	55	22	66	85	1305	235.571
4556	13	103	54	22	66	85	1302	235
4557	12	102	54	22	66	85	1315	236.571
4558	12	102	55	23	66	86	1321	237.857
4559	11	103	57	23	66	89	1316	237.857
4560	11	103	57	23	66	90	1365	245
4561	11	105	58	23	65	90	1369	245.857
4562	11	107	59	23	65	91	1362	245.429
4563	11	103	59	23	65	89	1315	237.857
4564	11	99	61	23	65	90	1264	230.429
4565	11	94	61	25	65	90	1306	236
4566	11	96	61	25	64	90	1299	235.143
4567	12	96	63	25	62	90	1316	237.714
4568	12	97	69	25	61	94	1312	238.571
4569	12	96	69	25	62	93	1298	236.429
4570	12	96	71	26	61	93	1351	244.286
4571	12	98	72	26	62	93	1336	242.714
4572	12	93	72	25	62	93	1348	243.571
4573	12	93	72	25	62	94	1347	243.571
4574	12	91	72	25	69	94	1341	243.429
4575	12	90	72	26	71	94	1372	248.143
4576	12	90	72	27	72	99	1373	249.286
4577	12	88	72	27	71	99	1393	251.714
4578	12	88	71	27	70	100	1423	255.857
4579	12	91	71	27	72	97	1417	255.286
4580	13	87	68	27	72	94	1476	262.429
4581	12	89	70	28	73	97	1478	263.857
4582	12	89	73	27	73	98	1490	266
4583	12	89	73	28	72	98	1494	266.571
4584	11	89	72	28	75	98	1491	266.286
4585	12	85	72	28	74	98	1555	274.857
4586	12	87	79	28	76	109	1576	281
4587	12	88	77	29	76	108	1603	284.714
4588	12	89	79	29	76	111	1602	285.429
4589	12	90	79	30	76	111	1578	282.286
4590	12	89	79	30	77	110	1595	284.571
4591	12	88	82	30	75	112	1610	287
4592	12	89	82	30	77	113	1611	287.714
4593	12	89	82	30	77	113	1568	281.571
4594	12	88	82	29	75	115	1553	279.143
4595	12	87	82	32	75	114	1566	281.143
4596	12	88	85	32	75	118	1573	283.286
4597	12	88	85	31	75	117	1564	281.714
4598	12	88	87	31	75	120	1571	283.429
4599	12	88	87	30	75	120	1580	284.571
4600	12	89	87	30	74	119	1585	285.143
4601	12	92	87	30	74	120	1588	286.143
4602	12	93	87	31	75	122	1600	288.571
4603	12	94	87	31	76	122	1596	288.286
4604	11	94	88	30	78	125	1624	292.857
4605	11	93	85	30	78	125	1626	292.571
4606	11	94	84	30	77	128	1632	293.714
4607	11	94	84	29	76	128	1634	293.714
4608	10	94	84	28	75	128	1636	293.571
4609	10	94	84	28	75	128	1650	295.571
4610	10	93	83	28	75	126	1728	306.143
4611	11	97	83	28	75	126	1758	311.143
4612	10	104	84	26	75	125	1787	315.857
4613	11	107	82	26	75	124	1781	315.143
4614	10	107	84	24	77	123	1768	313.286
4615	10	107	86	25	81	129	1783	317.286
4616	10	106	86	24	80	133	1788	318.143
4617	9	106	86	24	80	134	1801	320
4618	9	106	84	25	80	133	1802	319.857
4619	10	106	82	25	81	132	1805	320.143
4620	10	105	82	25	81	134	1838	325
4621	10	106	80	25	83	134	1855	327.571
4622	10	106	81	25	83	135	1893	333.286
4623	9	105	81	25	81	136	1865	328.857
4624	7	104	81	24	84	136	1912	335.429
4625	7	103	82	24	84	135	1914	335.571
4626	8	102	89	25	83	152	1906	337.857
4627	8	100	91	24	81	157	1847	329.714
4628	8	95	91	24	81	157	1825	325.857
4629	9	93	90	23	81	157	1877	332.857
4630	9	93	89	24	81	155	1915	338
4631	11	93	88	23	75	153	1927	338.571
4632	11	94	89	24	74	152	1942	340.857
4633	11	95	90	25	74	155	1996	349.429
4634	11	97	90	25	74	155	2008	351.429
4635	11	95	90	25	74	151	2014	351.429
4636	11	95	92	25	75	153	2078	361.286
4637	11	102	92	25	76	153	2071	361.429
4638	10	101	90	25	77	153	2035	355.857
4639	10	98	88	25	77	151	1988	348.143
4640	10	97	89	25	76	151	1998	349.429
4641	10	95	89	25	75	151	1954	342.714
4642	10	91	88	26	75	150	1932	338.857
4643	10	91	84	26	72	142	1949	339.143
4644	10	93	87	26	73	138	1922	335.571
4645	10	86	85	28	73	141	1919	334.571
4646	10	86	87	28	73	143	1936	337.571
4647	10	86	85	27	74	141	2042	352.143
4648	10	91	88	29	81	145	2045	355.571
4649	10	88	89	29	83	146	2145	370
4650	10	88	91	29	84	147	2162	373
4651	11	88	91	27	87	148	2169	374.429
4652	11	88	93	27	89	150	2182	377.143
4653	11	90	92	27	89	149	2212	381.429
4654	11	92	92	27	90	147	2287	392.286
4655	11	93	88	27	91	140	2350	400
4656	10	92	88	27	91	140	2348	399.429
4657	11	93	94	27	89	142	2368	403.429
4658	11	92	92	27	89	139	2404	407.714
4659	11	92	91	27	90	139	2547	428.143
4660	11	92	95	27	92	147	2546	430
4661	13	92	96	27	95	150	2530	429
4662	13	87	97	27	98	149	2536	429.571
4663	13	87	101	27	99	153	2662	448.857
4664	14	88	102	30	102	154	2675	452.143
4665	14	88	101	30	102	153	2684	453.143
4666	14	88	102	28	102	154	2668	450.857
4667	14	89	102	28	105	156	2758	464.571
4668	14	92	101	28	104	158	2761	465.429
4669	14	91	96	29	104	153	2777	466.286
4670	14	92	95	29	104	153	2821	472.571
4671	15	94	94	28	106	157	2769	466.143
4672	15	92	92	28	106	157	2774	466.286
4673	15	93	96	28	108	160	2775	467.857
4674	15	92	97	29	108	159	2799	471.286
4675	15	93	98	30	100	159	2841	476.571
4676	16	94	100	29	97	160	2832	475.429
4677	16	95	100	28	98	156	2835	475.429
4678	16	95	100	28	96	156	2848	477
4679	16	99	103	28	96	159	2897	485.429
4680	15	98	104	28	96	160	2920	488.714
4681	15	99	104	28	96	160	2878	482.857
4682	15	97	100	28	97	159	2880	482.286
4683	15	97	100	28	104	162	2904	487.143
4684	15	100	100	28	104	162	2908	488.143
4685	15	100	100	27	100	165	2892	485.571
4686	14	99	100	27	100	164	2847	478.714
4687	14	98	92	28	101	147	2833	473.286
4688	14	96	92	27	101	146	2834	472.857
4689	13	96	92	27	100	147	2841	473.714
4690	13	95	89	26	100	145	2846	473.429
4691	13	95	88	26	99	145	2860	475.143
4692	13	97	91	25	99	147	2860	476
4693	13	99	91	25	98	142	2868	476.571
4694	14	99	92	25	98	145	2871	477.714
4695	14	100	98	22	99	151	2866	478.571
4696	14	97	98	21	102	152	2874	479.714
4697	14	100	95	21	102	149	2885	480.857
4698	15	102	95	21	102	150	2890	482.143
4699	17	102	95	21	101	150	2880	480.857
4700	17	102	95	21	101	151	2861	478.286
4701	18	99	94	20	101	151	2860	477.571
4702	19	98	94	20	101	148	2868	478.286
4703	19	99	91	20	101	147	2850	475.286
4704	19	99	91	20	98	147	2831	472.143
4705	19	98	92	20	98	145	2804	468
4706	19	98	92	20	99	144	2815	469.571
4707	19	97	92	20	100	144	2833	472.143
4708	19	98	93	19	100	145	2847	474.429
4709	19	99	92	21	100	145	2852	475.429
4710	19	99	91	23	100	145	2781	465.429
4711	19	93	90	24	98	144	2740	458.286
4712	19	90	90	24	98	142	2734	456.714
4713	19	90	90	25	97	142	2712	453.571
4714	18	90	90	25	92	142	2742	457
4715	18	91	90	25	90	143	2707	452
4716	18	90	88	25	87	136	2685	447
4717	19	89	89	25	90	134	2681	446.714
4718	19	89	89	25	96	134	2689	448.714
4719	19	89	89	24	94	133	2693	448.714
4720	18	90	89	24	96	133	2723	453.286
4721	18	90	90	25	95	131	2717	452.286
4722	18	90	90	25	95	131	2651	442.857
4723	18	87	92	25	94	131	2613	437.143
4724	19	88	93	25	95	132	2609	437.286
4725	19	90	93	26	92	135	2524	425.571
4726	19	91	86	26	94	120	2521	422.429
4727	18	91	85	26	92	114	2518	420.571
4728	18	91	85	25	93	114	2552	425.429
4729	18	91	88	25	97	116	2523	422.571
4730	17	91	94	25	97	118	2436	411.143
4731	17	89	94	24	96	118	2356	399.143
4732	15	89	95	24	97	120	2289	389.857
4733	15	86	94	23	96	116	2259	384.143
4734	15	86	94	23	93	116	2211	376.857
4735	15	84	95	23	91	117	2183	372.571
4736	15	83	93	23	91	117	2160	368.857
4737	16	83	91	23	88	115	2041	351
4738	16	74	95	23	88	117	2016	347
4739	17	74	95	26	86	114	2056	352.571
4740	18	79	97	26	86	116	2043	352.143
4741	18	79	98	27	87	119	2057	355
4742	18	80	98	26	87	120	2057	355.143
4743	18	81	99	26	88	121	2028	351.571
4744	18	81	101	26	89	123	1995	347.571
4745	19	80	96	27	89	124	1968	343.286
4746	19	81	96	27	91	118	1963	342.143
4747	18	85	94	27	91	116	1960	341.571
4748	18	86	94	25	92	116	1812	320.429
4749	18	80	91	26	83	114	1801	316.143
4750	19	81	90	25	82	113	1769	311.286
4751	19	82	88	27	81	113	1750	308.571
4752	20	82	88	29	78	112	1729	305.429
4753	20	82	88	29	76	109	1696	300
4754	20	80	88	30	77	109	1700	300.571
4755	20	80	88	30	76	112	1684	298.571
4756	23	80	88	31	75	113	1629	291.286
4757	23	81	88	32	75	112	1589	285.714
4758	23	81	83	32	84	111	1563	282.429
4759	23	81	83	32	85	111	1561	282.286
4760	23	81	84	32	83	112	1563	282.571
4761	23	81	80	32	81	106	1567	281.429
4762	22	82	79	33	81	104	1559	280
4763	22	82	78	32	87	105	1515	274.429
4764	21	80	74	32	90	101	1466	266.286
4765	21	81	73	30	97	100	1439	263
4766	21	81	72	29	97	100	1432	261.714
4767	21	83	71	29	95	99	1456	264.857
4768	21	86	72	29	97	98	1422	260.714
4769	21	83	70	29	99	97	1410	258.429
4770	21	83	73	28	102	101	1386	256.286
4771	22	82	73	28	103	102	1373	254.714
4772	21	83	72	28	103	99	1405	258.714
4773	21	87	69	28	102	96	1380	254.714
4774	21	86	71	28	101	96	1373	253.714
4775	21	86	71	28	107	98	1343	250.571
4776	21	85	74	29	107	99	1347	251.714
4777	20	87	79	30	107	104	1337	252
4778	21	87	79	28	106	103	1306	247.143
4779	21	86	79	30	106	100	1291	244.714
4780	21	84	77	31	107	100	1216	233.714
4781	21	84	76	31	105	101	1218	233.714
4782	21	83	76	31	104	100	1279	242
4783	21	86	81	32	104	102	1276	243.143
4784	21	86	80	32	98	100	1261	239.714
4785	21	83	80	32	99	100	1250	237.857
4786	22	83	80	32	101	98	1248	237.714
4787	22	83	86	31	101	102	1248	239
4788	22	83	86	31	102	103	1272	242.714
4789	22	85	87	32	102	105	1268	243
4790	22	86	86	32	103	104	1262	242.143
4791	23	85	84	33	103	100	1260	241.143
4792	23	85	85	33	105	101	1254	240.857
4793	23	83	82	33	105	100	1262	241.143
4794	23	83	82	33	104	96	1254	239.286
4795	23	82	82	33	103	98	1252	239
4796	23	82	77	33	103	91	1252	237.286
4797	24	83	77	33	101	92	1240	235.714
4798	21	80	77	35	101	92	1238	234.857
4799	21	81	77	35	101	91	1248	236.286
4800	20	81	77	35	101	91	1289	242
4801	20	84	76	35	101	90	1282	241.143
4802	19	84	78	36	102	91	1294	243.429
4803	19	83	78	36	102	91	1287	242.286
4804	19	83	78	36	100	92	1279	241
4805	19	82	78	35	100	92	1283	241.286
4806	19	84	77	35	100	91	1284	241.429
4807	20	83	77	36	100	90	1290	242.286
4808	20	83	83	34	104	93	1264	240.143
4809	20	83	87	34	104	92	1258	239.714
4810	20	85	87	32	108	93	1236	237.286
4811	20	85	87	32	108	93	1219	234.857
4812	20	82	87	31	110	94	1238	237.429
4813	20	89	87	30	110	94	1232	237.429
4814	20	89	87	29	110	97	1220	236
4815	20	85	88	30	110	97	1204	233.429
4816	20	84	88	30	114	94	1201	233
4817	20	84	88	29	115	95	1220	235.857
4818	20	86	89	30	112	95	1224	236.571
4819	21	86	89	30	107	95	1221	235.571
4820	21	86	92	30	108	96	1215	235.429
4821	21	86	93	29	109	96	1153	226.714
4822	21	84	97	30	111	99	1133	225
4823	21	84	97	32	111	99	1130	224.857
4824	22	84	100	31	111	100	1126	224.857
4825	21	83	99	32	110	100	1123	224
4826	21	83	98	32	113	98	1084	218.429
4827	21	83	99	32	111	97	1077	217.143
4828	21	84	100	31	111	103	1079	218.429
4829	21	84	97	30	112	102	1077	217.571
4830	21	84	95	30	113	100	1102	220.714
4831	21	87	92	31	112	98	1097	219.714
4832	22	87	94	31	112	102	1105	221.857
4833	22	88	93	30	111	100	1108	221.714
4834	22	88	95	30	114	100	1117	223.714
4835	22	89	100	30	115	101	1118	225
4836	22	89	99	30	115	100	1099	222
4837	22	88	98	32	116	99	1096	221.571
4838	22	88	98	32	117	103	1094	222
4839	22	88	94	33	117	103	1101	222.571
4840	21	88	94	31	117	104	1057	216
4841	20	83	94	31	118	101	1046	213.286
4842	20	83	93	30	116	101	1035	211.143
4843	22	83	93	30	116	100	1022	209.429
4844	22	82	92	31	115	99	1018	208.429
4845	22	82	91	31	114	97	987	203.429
4846	22	76	94	30	115	104	988	204.143
4847	22	76	94	29	113	103	1025	208.857
4848	22	81	94	30	113	104	1006	207.143
4849	22	80	93	30	112	105	1005	206.714
4850	22	80	93	30	112	104	997	205.429
4851	21	79	93	30	113	105	999	205.714
4852	20	80	94	26	114	107	999	205.714
4853	20	80	98	26	114	107	1006	207.286
4854	20	81	96	26	114	107	1005	207
4855	20	82	97	25	114	107	998	206.143
4856	20	82	97	25	118	106	930	196.857
4857	18	79	96	24	121	106	927	195.857
4858	18	78	96	23	120	107	935	196.714
4859	17	79	95	23	113	107	929	194.714
4860	17	79	95	24	115	107	930	195.286
4861	17	79	94	24	114	104	925	193.857
4862	18	80	95	24	117	105	914	193.286
4863	18	78	98	25	116	112	920	195.286
4864	18	81	99	24	109	111	897	191.286
4865	18	81	100	24	108	110	897	191.143
4866	18	81	100	24	103	111	899	190.857
4867	18	81	100	24	103	111	842	182.714
4868	18	73	103	24	103	113	842	182.286
4869	19	73	104	26	102	114	846	183.429
4870	20	73	104	26	101	114	853	184.429
4871	20	76	101	27	99	110	829	180.286
4872	19	72	103	26	99	108	796	174.714
4873	19	70	103	26	98	109	796	174.429
4874	19	69	106	26	98	111	807	176.571
4875	19	69	104	27	97	112	807	176.429
4876	19	69	103	29	90	110	805	175
4877	19	68	100	28	88	108	808	174.143
4878	19	68	95	28	88	104	804	172.286
4879	18	67	95	29	90	104	807	172.857
4880	18	67	94	29	90	103	811	173.143
4881	18	68	94	29	97	102	808	173.714
4882	18	66	95	29	98	101	796	171.857
4883	18	65	89	29	98	98	746	163.286
4884	18	65	90	28	98	98	757	164.857
4885	18	65	92	28	98	101	762	166.286
4886	19	67	93	29	96	101	766	167.286
4887	18	67	93	29	96	100	765	166.857
4888	18	68	86	29	101	93	763	165.429
4889	21	69	86	30	105	93	748	164.571
4890	23	68	87	33	106	93	747	165.286
4891	23	67	88	33	105	94	753	166.143
4892	21	69	88	32	104	94	771	168.429
4893	21	71	91	32	103	98	745	165.857
4894	21	69	90	33	105	96	749	166.143
4895	23	69	91	34	105	97	751	167.143
4896	23	69	91	34	106	96	746	166.429
4897	23	69	91	35	105	96	737	165.143
4898	22	69	91	35	108	95	738	165.429
4899	22	69	93	33	108	95	749	167
4900	22	66	99	33	107	101	745	167.571
4901	23	69	99	33	107	103	705	162.714
4902	24	64	99	33	107	103	678	158.286
4903	24	63	100	32	106	102	661	155.429
4904	24	62	100	32	106	103	668	156.429
4905	24	65	103	32	106	103	695	161.143
4906	24	68	104	34	105	104	692	161.571
4907	24	68	109	35	104	106	704	164.286
4908	23	70	109	33	108	106	688	162.429
4909	23	70	104	33	113	104	699	163.714
4910	23	68	100	33	113	104	707	164
4911	23	67	99	34	109	104	703	162.714
4912	23	67	99	34	110	105	703	163
4913	23	67	99	34	111	104	676	159.143
4914	24	60	97	34	114	103	678	158.571
4915	24	61	98	33	114	101	679	158.571
4916	24	62	96	33	116	101	681	159
4917	25	63	96	33	112	103	685	159.571
4918	25	64	97	33	113	102	658	156
4919	24	62	95	32	115	100	653	154.429
4920	24	63	99	30	118	102	650	155.143
4921	24	64	105	32	117	108	685	162.143
4922	24	64	105	32	113	108	691	162.429
4923	24	64	103	31	113	108	678	160.143
4924	24	65	103	30	113	108	679	160.286
4925	23	65	101	30	117	108	676	160
4926	23	65	104	29	117	111	677	160.857
4927	23	65	105	31	111	111	680	160.857
4928	23	65	107	31	110	113	668	159.571
4929	23	63	105	31	109	107	671	158.429
4930	23	63	108	31	106	110	647	155.429
4931	23	60	111	30	106	109	648	155.286
4932	24	62	111	30	106	109	660	157.429
4933	23	62	110	32	107	105	666	157.857
4934	23	62	104	33	103	102	663	155.714
4935	23	62	104	33	103	103	657	155
4936	23	61	104	32	102	103	658	154.714
4937	23	61	107	32	101	107	657	155.429
4938	23	61	107	33	101	107	647	154.143
4939	22	61	106	33	101	102	649	153.429
4940	22	62	104	33	101	102	639	151.857
4941	20	62	103	35	99	102	638	151.286
4942	20	62	102	35	98	103	644	152
4943	20	62	102	35	98	103	650	152.857
4944	20	63	102	35	96	103	654	153.286
4945	20	63	102	35	96	103	659	154
4946	21	64	100	33	97	93	667	153.571
4947	21	63	100	33	99	93	664	153.286
4948	21	63	100	32	99	96	651	151.714
4949	21	61	100	31	99	95	651	151.143
4950	21	60	100	31	99	94	655	151.429
4951	21	60	100	31	100	93	656	151.571
4952	21	59	100	31	101	93	653	151.143
4953	21	59	101	31	101	92	658	151.857
4954	21	59	97	32	102	91	647	149.857
4955	21	57	99	32	103	91	642	149.286
4956	21	57	98	33	103	90	638	148.571
4957	21	57	99	33	99	90	634	147.571
4958	18	57	102	33	95	92	636	147.571
4959	18	56	102	34	95	92	650	149.571
4960	18	56	102	34	95	92	651	149.714
4961	18	56	102	33	93	92	648	148.857
4962	19	56	101	33	93	90	669	151.571
4963	18	57	101	33	96	89	687	154.429
4964	18	60	101	32	96	82	676	152.143
4965	18	58	101	32	97	83	680	152.714
4966	18	58	101	33	94	82	678	152
4967	18	58	100	33	92	82	677	151.429
4968	18	57	99	33	92	82	677	151.143
4969	18	57	94	33	93	79	699	153.286
4970	17	58	94	32	93	77	697	152.571
4971	16	58	95	32	93	77	693	152
4972	17	56	95	31	89	79	692	151.286
4973	16	56	93	31	92	78	694	151.429
4974	16	55	94	31	93	78	696	151.857
4975	16	55	95	31	94	80	688	151.286
4976	16	56	95	30	94	81	692	152
4977	16	56	95	29	95	83	700	153.429
4978	17	57	94	29	94	83	693	152.429
4979	17	55	94	29	92	83	690	151.429
4980	17	54	95	28	90	84	689	151
4981	17	54	96	28	90	85	697	152.429
4982	17	56	96	29	83	85	704	152.857
4983	17	56	96	30	82	85	731	156.714
4984	17	56	95	30	81	82	730	155.857
4985	18	56	96	33	81	83	719	155.143
4986	18	56	95	33	82	80	713	153.857
4987	19	54	95	34	83	81	707	153.286
4988	19	54	95	34	83	81	704	152.857
4989	17	54	94	34	79	81	699	151.143
4990	16	53	93	33	74	80	684	147.571
4991	14	52	93	29	74	81	685	146.857
4992	14	51	93	28	77	80	690	147.571
4993	16	52	93	28	77	80	665	144.429
4994	16	50	90	28	77	75	663	142.714
4995	16	49	89	27	76	75	652	140.571
4996	14	49	88	26	77	75	648	139.571
4997	14	49	88	26	75	75	665	141.714
4998	13	49	89	25	75	76	681	144
4999	13	50	90	25	77	78	699	147.429
5000	14	53	86	24	79	77	684	145.286
5001	13	57	82	24	84	72	686	145.429
5002	12	54	82	24	89	70	709	148.571
5003	12	58	82	24	89	70	706	148.714
5004	12	57	81	24	90	72	725	151.571
5005	12	58	81	24	90	71	719	150.714
5006	12	55	78	25	92	70	693	146.429
5007	12	52	76	23	92	69	694	145.429
5008	12	52	73	22	90	70	697	145.143
5009	12	50	74	22	90	69	695	144.571
5010	12	50	73	22	80	69	680	140.857
5011	12	48	72	21	81	67	665	138
5012	12	48	72	20	85	67	666	138.571
5013	12	48	77	20	85	67	666	139.286
5014	13	48	77	20	82	67	671	139.714
5015	12	47	77	20	78	67	660	137.286
5016	12	45	79	20	78	67	666	138.143
5017	12	45	80	20	77	66	666	138
5018	12	45	83	20	77	70	667	139.143
5019	12	45	83	20	75	69	671	139.286
5020	13	45	81	20	73	69	674	139.286
5021	13	45	80	20	71	68	670	138.143
5022	13	45	71	20	71	62	642	132
5023	13	45	72	20	71	64	642	132.429
5024	13	45	72	20	70	63	648	133
5025	13	46	72	20	72	62	660	135
5026	15	46	70	18	68	60	677	136.286
5027	15	46	66	18	67	56	680	135.429
5028	15	46	66	18	65	56	679	135
5029	15	46	71	18	64	58	698	138.571
5030	16	47	72	18	64	58	691	138
5031	16	48	70	20	64	55	690	137.571
5032	16	47	68	20	64	55	684	136.286
5033	16	47	68	19	63	55	682	135.714
5034	16	46	68	18	64	55	685	136
5035	16	46	68	18	63	55	694	137.143
5036	16	47	69	18	64	54	697	137.857
5037	16	48	69	18	65	55	698	138.429
5038	16	47	65	18	65	51	696	136.857
5039	17	47	66	17	67	52	688	136.286
5040	17	46	66	18	67	52	693	137
5041	17	45	66	18	68	52	689	136.429
5042	17	45	65	16	67	52	689	135.857
5043	17	45	65	16	67	52	690	136
5044	17	45	65	18	67	51	684	135.286
5045	17	45	65	18	66	51	686	135.429
5046	17	45	66	20	66	54	683	135.857
5047	16	45	68	20	66	54	673	134.571
5048	15	45	68	20	65	53	679	135
5049	15	46	69	20	64	52	671	133.857
5050	16	47	69	20	66	52	676	135.143
5051	16	48	70	22	66	56	673	135.857
5052	16	48	70	20	66	56	667	134.714
5053	15	48	71	20	64	56	669	134.714
5054	15	48	69	20	64	56	673	135
5055	15	48	70	20	63	56	705	139.571
5056	15	49	70	20	65	57	725	143
5057	15	50	69	19	66	55	728	143.143
5058	15	51	67	19	69	54	715	141.429
5059	15	51	68	19	69	55	703	140
5060	15	50	69	19	70	55	701	139.857
5061	15	50	68	19	66	55	703	139.429
5062	15	50	70	19	65	56	711	140.857
5063	14	50	70	19	68	56	698	139.286
5064	14	49	70	19	68	57	685	137.429
5065	15	44	68	19	69	57	681	136.143
5066	15	44	68	19	69	56	690	137.286
5067	15	46	66	18	69	56	694	137.714
5068	15	46	67	18	70	55	701	138.857
5069	15	46	67	18	70	55	692	137.571
5070	15	47	68	18	73	56	679	136.571
5071	15	46	69	19	70	56	680	136.429
5072	15	46	70	19	70	56	695	138.714
5073	14	46	68	19	70	52	694	137.571
5074	14	46	68	19	70	53	692	137.429
5075	15	46	67	19	69	53	690	137
5076	15	46	67	19	68	55	688	136.857
5077	15	45	68	20	70	54	688	137.143
5078	14	45	67	20	70	52	681	135.571
5079	14	44	67	20	70	52	681	135.429
5080	14	44	68	20	70	52	679	135.286
5081	15	45	68	20	70	54	674	135.143
5082	15	45	70	20	70	56	660	133.714
5083	15	42	66	19	69	54	650	130.714
5084	14	42	66	18	69	53	643	129.286
5085	14	42	66	18	69	53	652	130.571
5086	14	42	66	15	72	53	664	132.286
5087	14	44	66	14	70	53	670	133
5088	13	44	64	14	70	52	675	133.143
5089	12	45	66	14	70	51	676	133.429
5090	13	45	66	14	69	52	678	133.857
5091	13	45	66	14	69	52	688	135.286
5092	13	46	66	14	69	51	683	134.571
5093	13	46	66	14	66	51	678	133.429
5094	12	42	66	14	66	51	679	132.857
5095	12	42	65	14	66	49	697	135
5096	12	42	66	14	66	49	701	135.714
5097	12	44	66	14	65	49	705	136.429
5098	12	45	69	16	66	50	692	135.714
5099	12	45	68	16	67	49	683	134.286
5100	12	44	68	17	66	49	670	132.286
5101	12	41	69	17	64	49	673	132.143
5102	12	36	69	17	60	49	669	130.286
5103	13	36	69	18	57	49	646	126.857
5104	13	33	70	18	57	49	635	125
5105	13	32	70	17	56	48	626	123.143
5106	13	32	72	17	55	51	635	125
5107	13	32	73	17	54	49	633	124.429
5108	13	32	73	17	54	48	639	125.143
5109	13	32	70	17	53	47	636	124
5110	13	33	71	17	52	47	638	124.429
5111	13	33	71	17	51	47	632	123.429
5112	13	33	71	17	51	47	640	124.571
5113	13	33	71	17	46	46	651	125.286
5114	12	33	67	17	46	45	666	126.571
5115	12	35	66	16	46	45	691	130.143
5116	12	38	66	16	47	45	686	130
5117	12	37	63	16	51	44	714	133.857
5118	12	40	62	16	50	44	755	139.857
5119	12	41	59	16	55	38	768	141.286
5120	12	41	59	16	55	37	796	145.143
5121	12	44	60	16	56	37	789	144.857
5122	12	43	58	16	59	34	794	145.143
5123	12	43	57	16	59	33	798	145.429
5124	12	44	57	16	59	33	796	145.286
5125	12	46	56	16	57	33	791	144.429
5126	11	45	56	16	57	33	793	144.429
5127	9	47	54	14	57	33	799	144.714
5128	9	47	56	14	56	34	812	146.857
5129	9	49	58	14	56	36	800	146
5130	9	50	51	14	56	35	780	142.143
5131	9	49	53	14	56	37	784	143.143
5132	9	48	52	13	56	37	781	142.286
5133	9	48	51	13	59	37	808	146.429
5134	9	49	55	13	58	38	817	148.429
5135	9	49	55	13	57	38	819	148.571
5136	10	50	55	14	57	38	814	148.286
5137	10	48	56	15	55	37	815	148
5138	10	48	55	15	55	37	815	147.857
5139	10	48	55	15	55	37	813	147.571
5140	9	49	55	15	56	36	834	150.571
5141	10	51	58	15	57	36	835	151.714
5142	10	51	58	15	56	36	852	154
5143	10	51	58	15	56	36	846	153.143
5144	10	51	58	17	56	35	843	152.857
5145	10	51	58	15	57	36	847	153.429
5146	10	51	58	16	58	34	842	152.714
5147	10	51	57	14	58	34	858	154.571
5148	10	51	56	14	57	34	888	158.571
5149	10	56	57	14	57	35	896	160.714
5150	10	58	56	15	54	35	893	160.143
5151	9	57	56	15	53	35	894	159.857
5152	9	57	57	13	53	32	903	160.571
5153	9	56	58	13	51	32	914	161.857
5154	9	58	56	14	50	34	909	161.429
5155	9	58	55	15	51	34	874	156.571
5156	9	57	56	15	51	34	882	157.714
5157	9	56	54	15	50	33	885	157.429
5158	9	56	54	15	50	33	895	158.857
5159	9	58	54	15	49	33	913	161.571
5160	9	59	52	15	50	33	918	162.286
5161	9	58	52	15	50	33	924	163
5162	9	58	50	15	50	34	925	163
5163	9	58	51	17	50	34	918	162.429
5164	9	60	52	16	46	34	934	164.429
5165	9	63	51	17	46	33	941	165.714
5166	8	64	51	17	44	32	948	166.286
5167	10	65	51	18	44	32	944	166.286
5168	10	64	51	19	45	32	941	166
5169	10	64	52	19	44	32	948	167
5170	10	67	52	19	44	32	943	166.714
5171	10	66	51	19	44	31	949	167.143
5172	11	66	52	18	44	32	946	167
5173	11	66	51	18	45	33	931	165
5174	11	66	54	18	45	34	951	168.429
5175	10	67	53	18	45	33	947	167.571
5176	10	67	54	18	47	31	969	170.857
5177	10	69	54	18	47	30	977	172.143
5178	10	69	53	17	47	30	1029	179.286
5179	11	80	54	19	47	31	1036	182.571
5180	11	80	54	19	48	32	1062	186.571
5181	11	80	54	21	48	33	1062	187
5182	10	79	52	21	48	31	1063	186.286
5183	10	79	51	21	48	29	1072	187.143
5184	10	79	50	21	51	30	1095	190.857
5185	10	80	51	21	54	30	1076	188.857
5186	10	80	51	21	54	30	1076	188.857
5187	10	80	51	21	57	30	1081	190
5188	10	79	51	22	57	30	1100	192.714
5189	10	79	51	23	57	30	1105	193.571
5190	10	78	51	24	58	29	1094	192
5191	10	78	51	24	58	29	1088	191.143
5192	10	78	53	24	58	29	1090	191.714
5193	10	77	53	24	59	29	1086	191.143
5194	10	76	53	25	59	29	1100	193.143
5195	10	78	53	25	59	29	1098	193.143
5196	10	78	55	27	59	30	1081	191.429
5197	10	78	55	27	59	32	1107	195.429
5198	10	80	55	25	63	32	1108	196.143
5199	9	80	52	25	62	33	1134	199.286
5200	9	85	53	26	61	34	1150	202.571
5201	9	87	51	26	62	34	1147	202.286
5202	9	87	50	26	62	35	1158	203.857
5203	8	88	51	25	65	35	1157	204.143
5204	8	88	51	25	63	35	1184	207.714
5205	10	92	50	24	63	35	1203	211
5206	11	92	52	25	63	32	1199	210.571
5207	11	92	50	25	63	31	1241	216.143
5208	11	95	49	25	66	31	1234	215.857
5209	11	95	49	25	69	31	1281	223
5210	11	106	54	25	70	34	1306	229.429
5211	11	106	53	25	74	34	1332	233.571
5212	11	107	55	26	74	40	1334	235.286
5213	11	107	55	26	78	39	1314	232.857
5214	11	108	56	26	79	40	1308	232.571
5215	11	107	55	26	81	41	1347	238.286
5216	11	115	55	27	81	42	1320	235.857
5217	11	113	55	27	76	42	1338	237.429
5218	11	115	55	27	74	42	1296	231.429
5219	11	111	55	27	75	42	1284	229.286
5220	11	109	58	28	73	44	1276	228.429
5221	10	109	60	25	82	49	1259	227.714
5222	10	106	59	25	78	47	1259	226.286
5223	10	106	65	25	78	49	1242	225
5224	10	105	64	25	78	49	1243	224.857
5225	10	105	69	25	79	50	1290	232.571
5226	10	111	69	25	79	51	1299	234.857
5227	10	112	70	25	79	52	1291	234.143
5228	10	112	70	25	79	52	1306	236.286
5229	10	109	67	25	79	51	1312	236.143
5230	10	110	66	24	79	51	1315	236.429
5231	10	111	66	24	80	50	1317	236.857
5232	10	112	63	24	79	49	1320	236.714
5233	10	114	64	24	79	52	1321	237.714
5234	10	113	60	24	76	51	1314	235.429
5235	10	111	60	24	76	51	1328	237.143
5236	10	112	59	24	76	51	1302	233.429
5237	9	111	62	24	76	56	1304	234.571
5238	9	112	63	25	75	56	1320	237.143
5239	9	120	63	25	75	55	1323	238.571
5240	9	120	62	24	73	56	1325	238.429
5241	9	121	62	24	73	56	1320	237.857
5242	8	120	59	26	72	57	1315	236.714
5243	8	119	59	26	73	60	1332	239.571
5244	8	124	59	24	73	60	1336	240.571
5245	8	124	57	24	73	60	1350	242.286
5246	8	126	57	23	71	60	1296	234.429
5247	8	123	57	23	71	59	1283	232
5248	8	123	57	23	73	60	1292	233.714
5249	9	122	57	22	73	60	1300	234.714
5250	9	122	57	20	73	59	1318	236.857
5251	9	124	59	20	72	62	1391	248.143
5252	9	137	58	20	72	62	1374	247.429
5253	9	137	59	20	73	62	1360	245.714
5254	10	136	59	20	73	60	1348	243.714
5255	10	133	61	22	75	63	1355	245.571
5256	10	133	61	21	73	64	1374	248
5257	9	137	60	21	72	64	1360	246.143
5258	10	136	59	22	71	62	1359	245.571
5259	9	136	61	22	71	61	1346	243.714
5260	9	136	61	22	71	61	1332	241.714
5261	9	136	62	22	69	61	1337	242.286
5262	9	137	62	22	68	61	1375	247.714
5263	8	141	64	22	67	60	1376	248.286
5264	8	141	63	22	66	58	1379	248.143
5265	8	142	62	22	65	58	1364	245.857
5266	8	141	62	21	64	59	1370	246.429
5267	8	139	63	21	65	60	1379	247.857
5268	8	138	62	20	67	60	1375	247.143
5269	8	138	61	20	67	59	1378	247.286
5270	8	138	61	19	67	59	1377	247
5271	9	136	62	20	67	58	1379	247.286
5272	9	137	64	20	63	60	1392	249.286
5273	9	136	62	20	63	59	1386	247.857
5274	9	136	59	20	62	57	1379	246
5275	9	136	60	20	62	58	1358	243.286
5276	9	135	60	20	64	58	1360	243.714
5277	9	136	60	21	69	59	1314	238.286
5278	9	126	62	21	69	61	1326	239.143
5279	9	128	62	21	69	61	1328	239.714
5280	8	130	61	19	71	60	1325	239.143
5281	8	129	61	23	71	61	1312	237.857
5282	9	128	60	24	69	60	1309	237
5283	9	128	60	24	71	60	1302	236.286
5284	9	128	60	24	68	59	1290	234
5285	9	128	60	24	69	61	1279	232.857
5286	9	127	60	24	68	62	1270	231.429
5287	9	126	60	24	68	62	1271	231.429
5288	9	128	60	24	68	62	1262	230.429
5289	9	128	65	24	68	65	1246	229.286
5290	10	127	65	23	75	65	1245	230
5291	9	127	65	22	74	65	1260	231.714
5292	9	128	66	22	73	68	1262	232.571
5293	9	128	64	21	75	67	1288	236
5294	9	133	63	21	74	67	1290	236.714
5295	9	133	64	21	75	67	1284	236.143
5296	9	131	65	21	75	68	1287	236.571
5297	10	131	62	19	75	65	1305	238.143
5298	10	132	61	19	76	65	1325	241.143
5299	10	137	60	18	72	66	1323	240.857
5300	10	137	60	18	74	67	1282	235.429
5301	10	129	59	19	75	68	1294	236.286
5302	10	128	66	19	73	71	1318	240.714
5303	10	131	66	19	73	70	1330	242.714
5304	10	130	66	19	70	69	1328	241.714
5305	10	130	66	19	70	69	1303	238.143
5306	8	125	66	19	71	68	1336	241.857
5307	9	130	67	19	71	68	1358	246
5308	9	130	67	19	71	69	1320	240.714
5309	9	130	67	19	68	70	1260	231.857
5310	9	118	68	19	66	70	1248	228.286
5311	9	118	63	19	66	67	1228	224.286
5312	9	116	68	19	58	73	1202	220.714
5313	9	115	69	18	58	74	1239	226
5314	9	121	72	18	57	75	1240	227.429
5315	9	121	71	18	56	74	1230	225.571
5316	8	118	71	18	54	74	1213	222.286
5317	8	115	70	18	55	74	1248	226.857
5318	8	119	76	20	55	78	1238	227.714
5319	8	117	78	20	54	78	1240	227.857
5320	8	116	78	24	54	78	1239	228.143
5321	8	115	75	21	54	75	1231	225.571
5322	8	115	74	21	55	75	1233	225.857
5323	8	116	75	21	54	80	1233	226.714
5324	8	116	66	23	54	76	1234	225.286
5325	8	115	66	23	54	77	1236	225.571
5326	8	115	64	24	58	77	1193	219.857
5327	8	109	64	24	59	77	1200	220.143
5328	8	109	65	24	58	78	1185	218.143
5329	8	108	66	24	58	82	1186	218.857
5330	8	108	65	25	58	82	1180	218
5331	8	107	65	25	63	83	1174	217.857
5332	8	107	65	25	61	83	1178	218.143
5333	8	106	66	25	62	83	1204	222
5334	8	108	70	26	64	83	1204	223.286
5335	8	108	70	26	63	82	1210	223.857
5336	8	108	70	26	63	82	1198	222.143
5337	8	106	69	27	65	81	1201	222.429
5338	9	106	71	27	65	82	1196	222.286
5339	9	105	70	27	67	83	1177	219.714
5340	9	97	69	28	68	84	1173	218.286
5341	9	97	69	28	68	83	1174	218.286
5342	9	96	69	29	69	83	1160	216.429
5343	9	95	70	27	71	88	1198	222.571
5344	9	95	70	27	70	84	1184	219.857
5345	10	91	70	27	68	84	1192	220.286
5346	10	91	69	28	69	84	1185	219.429
5347	9	90	71	28	71	86	1186	220.143
5348	9	91	75	27	70	94	1175	220.143
5349	9	90	77	28	70	95	1155	217.714
5350	9	90	77	28	71	95	1165	219.286
5351	9	91	78	28	71	101	1151	218.429
5352	9	90	77	28	71	100	1068	206.143
5353	9	77	77	28	71	100	1094	208
5354	9	76	77	28	73	103	1099	209.286
5355	9	76	77	29	73	103	1119	212.286
5356	9	78	75	29	71	102	1101	209.286
5357	10	75	75	29	72	101	1132	213.429
5358	9	74	75	29	72	101	1124	212
5359	9	75	75	29	75	105	1111	211.286
5360	10	74	75	29	76	105	1112	211.571
5361	10	74	75	30	80	105	1109	211.857
5362	10	73	76	30	80	107	1084	208.571
5363	10	68	76	30	80	108	1065	205.286
5364	10	67	74	30	79	109	1104	210.429
5365	10	65	74	30	79	109	1096	209
5366	10	64	75	31	81	111	1104	210.857
5367	10	68	75	31	80	110	1110	212
5368	10	69	76	31	89	109	1109	213.286
5369	10	69	77	31	88	113	1109	213.857
5370	10	69	77	31	88	113	1132	217.143
5371	10	71	77	31	90	115	1130	217.714
5372	9	72	76	30	90	115	1159	221.571
5373	10	73	76	31	90	117	1146	220.429
5374	10	74	77	32	91	117	1146	221
5375	11	74	77	31	92	117	1154	222.286
5376	11	74	76	31	92	116	1151	221.571
5377	11	74	76	32	81	115	1140	218.429
5378	11	73	76	32	82	116	1130	217.143
5379	11	73	76	32	84	115	1118	215.571
5380	11	71	82	32	85	126	1103	215.714
5381	11	69	83	28	84	126	1100	214.429
5382	10	69	83	27	85	126	1105	215
5383	10	69	84	28	86	127	1107	215.857
5384	10	68	84	28	83	127	1105	215
5385	10	68	84	28	83	127	1123	217.571
5386	10	69	85	28	84	127	1102	215
5387	10	69	84	29	83	125	1112	216
5388	10	69	84	29	83	125	1104	214.857
5389	10	65	83	29	82	122	1108	214.143
5390	10	66	83	29	82	123	1115	215.429
5391	9	65	83	30	77	124	1116	214.857
5392	9	65	82	28	76	124	1099	211.857
5393	9	64	81	28	77	121	1097	211
5394	9	64	81	29	75	121	1091	210
5395	9	61	82	29	76	124	1094	210.714
5396	9	61	81	29	78	124	1088	210
5397	9	61	80	29	79	123	1089	210
5398	9	62	81	29	77	123	1076	208.143
5399	9	56	80	29	77	125	1060	205.143
5400	9	57	80	27	75	124	1066	205.429
5401	9	57	80	27	72	123	1042	201.429
5402	9	56	80	27	75	122	1009	196.857
5403	9	56	74	27	75	120	1027	198.286
5404	9	55	76	27	75	121	1014	196.714
5405	9	56	79	26	75	122	1031	199.714
5406	9	57	79	27	74	124	998	195.429
5407	10	56	80	27	75	124	949	188.714
5408	8	51	82	26	75	132	965	191.286
5409	8	51	83	26	77	132	937	187.714
5410	8	47	83	26	76	132	969	191.571
5411	8	47	83	26	75	132	966	191
5412	8	47	77	26	76	128	962	189.143
5413	8	47	76	26	75	126	962	188.571
5414	8	47	74	26	76	125	912	181.143
5415	8	41	75	26	76	125	932	183.286
5416	8	40	74	27	76	124	929	182.571
5417	8	40	74	29	76	124	925	182.286
5418	8	40	72	26	74	122	884	175.143
5419	8	35	70	26	74	120	888	174.429
5420	8	35	70	26	74	121	887	174.429
5421	8	35	71	24	74	121	890	174.714
5422	8	35	70	24	74	116	875	171.714
5423	8	34	71	25	74	114	875	171.571
5424	8	34	72	25	74	116	888	173.857
5425	8	35	72	25	74	116	891	174.429
5426	8	35	73	25	74	117	883	173.571
5427	8	35	73	25	72	117	884	173.429
5428	8	35	73	25	72	117	866	170.857
5429	8	35	74	25	71	116	861	170
5430	9	35	76	26	72	114	867	171.286
5431	9	35	76	26	73	114	858	170.143
5432	9	33	76	26	72	112	852	168.571
5433	9	32	76	26	73	111	836	166.143
5434	9	31	73	28	74	111	830	165.143
5435	9	29	74	26	74	111	833	165.143
5436	9	29	74	26	73	111	832	164.857
5437	9	30	75	28	72	112	826	164.571
5438	9	30	75	26	70	114	824	164
5439	9	30	73	26	69	110	818	162.143
5440	11	30	73	26	70	115	822	163.857
5441	11	33	74	26	70	115	819	164
5442	11	33	75	26	71	116	813	163.571
5443	11	33	75	25	70	116	807	162.429
5444	11	33	74	25	70	111	772	156.571
5445	10	32	74	25	70	111	775	156.714
5446	10	32	75	25	70	110	767	155.571
5447	10	32	71	24	70	110	760	153.857
5448	10	33	69	24	68	110	756	152.857
5449	10	33	67	24	70	103	761	152.571
5450	11	31	66	24	69	101	763	152.143
5451	11	33	66	24	73	102	765	153.429
5452	11	34	68	24	73	97	767	153.429
5453	11	34	68	24	71	97	757	151.714
5454	11	34	69	25	71	97	745	150.286
5455	11	35	69	25	71	95	737	149
5456	11	33	69	24	72	96	738	149
5457	10	33	71	25	72	96	754	151.571
5458	10	33	71	25	72	96	725	147.429
5459	10	33	71	26	74	96	725	147.857
5460	10	35	70	26	75	92	728	148
5461	9	35	71	26	75	92	726	147.714
5462	9	35	72	26	74	92	729	148.143
5463	9	35	75	25	76	93	723	148
5464	9	34	75	25	77	91	696	143.857
5465	9	34	74	25	77	91	716	146.571
5466	9	34	74	25	78	92	704	145.143
5467	9	34	74	25	68	92	699	143
5468	9	31	74	25	66	94	688	141
5469	9	31	72	26	71	93	680	140.286
5470	9	31	70	26	71	90	673	138.571
5471	9	31	71	26	71	91	674	139
5472	9	30	72	26	68	92	668	137.857
5473	9	28	73	26	69	94	645	134.857
5474	8	28	75	26	70	91	646	134.857
5475	8	27	76	25	69	94	645	134.857
5476	7	27	75	25	67	94	650	135
5477	7	27	75	25	68	95	647	134.857
5478	7	27	75	24	67	95	637	133.143
5479	7	27	69	26	67	86	633	130.714
5480	7	26	67	26	66	83	627	128.857
5481	7	28	70	25	66	85	631	130.286
5482	7	29	71	25	66	85	630	130.429
5483	7	29	71	24	65	87	631	130.571
5484	7	30	70	25	65	88	640	132.143
5485	10	30	72	25	69	95	642	134.714
5486	10	30	71	25	67	94	623	131.429
5487	11	29	71	25	69	94	623	131.714
5488	10	29	73	25	70	93	618	131.143
5489	11	29	72	25	71	96	625	132.714
5490	11	31	72	25	72	96	624	133
5491	11	30	72	25	72	95	613	131.143
5492	11	30	72	25	72	95	612	131
5493	11	30	72	29	70	95	589	128
5494	11	29	71	29	68	91	589	126.857
5495	11	28	71	28	68	90	604	128.571
5496	11	30	70	28	67	90	595	127.286
5497	11	31	72	28	65	97	594	128.286
5498	11	32	74	29	66	98	567	125.286
5499	10	30	75	30	67	100	566	125.429
5500	10	29	77	30	67	105	580	128.286
5501	12	29	77	30	67	106	574	127.857
5502	12	29	77	30	63	106	618	133.571
5503	12	31	77	30	63	107	615	133.571
5504	12	30	77	30	66	106	600	131.571
5505	12	31	76	30	67	104	601	131.571
5506	12	31	73	30	70	100	576	127.429
5507	12	30	72	30	69	100	577	127.143
5508	11	30	72	31	69	100	612	132.143
5509	11	32	72	31	69	92	601	129.714
5510	11	32	75	31	68	93	599	129.857
5511	11	32	78	32	68	93	557	124.429
5512	11	32	77	32	75	98	553	125.429
5513	12	32	77	32	74	99	553	125.571
5514	11	32	74	31	73	97	550	124
5515	12	32	74	32	72	97	565	126.286
5516	12	33	81	32	73	103	541	125
5517	12	33	81	32	75	104	545	126
5518	13	33	85	30	75	105	541	126
5519	14	33	82	35	77	101	540	126
5520	14	33	84	35	78	101	539	126.286
5521	14	33	84	35	78	99	552	127.857
5522	15	36	82	35	80	99	552	128.429
5523	15	36	82	35	80	98	552	128.286
5524	16	35	90	34	80	104	549	129.714
5525	16	35	87	35	80	102	547	128.857
5526	16	36	87	36	81	104	546	129.429
5527	16	36	86	36	86	103	545	129.714
5528	16	36	87	36	84	103	560	131.714
5529	17	37	90	36	84	105	560	132.714
5530	18	37	89	37	85	104	562	133.143
5531	18	37	92	38	85	106	560	133.714
5532	18	36	92	38	92	109	562	135.286
5533	18	37	92	37	92	109	565	135.714
5534	18	37	93	37	90	112	570	136.714
5535	18	37	93	37	90	111	580	138
5536	18	37	93	37	91	112	582	138.571
5537	18	37	97	37	91	119	580	139.857
5538	18	36	96	35	93	119	581	139.714
5539	18	41	99	35	93	125	584	142.143
5540	18	41	97	35	94	125	583	141.857
5541	15	41	98	34	96	122	576	140.286
5542	20	38	97	42	95	123	584	142.714
5543	20	39	95	43	106	120	587	144.286
5544	20	39	100	43	107	122	608	148.429
5545	20	40	100	43	106	121	615	149.286
5546	20	43	100	44	105	124	612	149.714
5547	20	43	100	45	105	124	636	153.286
5548	20	44	100	45	107	123	635	153.429
5549	21	43	101	45	112	126	655	157.571
5550	21	43	102	49	112	131	649	158.143
5551	20	43	102	49	112	131	658	159.286
5552	20	41	102	49	107	131	665	159.286
5553	20	41	104	51	108	134	667	160.714
5554	20	41	104	51	108	133	675	161.714
5555	20	42	112	50	108	143	673	164
5556	21	42	114	50	110	144	647	161.143
5557	21	43	113	49	107	140	681	164.857
5558	22	44	115	50	107	139	681	165.429
5559	22	44	115	50	108	139	676	164.857
5560	23	43	115	51	105	144	671	164.571
5561	24	43	117	51	116	148	667	166.571
5562	24	43	117	52	117	151	671	167.857
5563	25	43	118	53	117	153	699	172.571
5564	25	47	114	52	116	150	718	174.571
5565	26	48	117	55	117	152	724	177
5566	26	52	119	56	117	153	698	174.429
5567	26	53	119	56	120	151	698	174.714
5568	28	53	119	56	122	154	706	176.857
5569	28	54	119	56	132	153	715	179.571
5570	28	55	119	55	127	152	718	179.143
5571	28	56	120	55	128	152	720	179.857
5572	28	55	119	65	130	153	699	178.429
5573	29	54	128	66	131	170	698	182.286
5574	31	53	128	69	134	170	694	182.714
5575	31	53	128	68	134	169	694	182.429
5576	32	53	126	74	134	168	693	182.857
5577	32	53	124	74	136	168	683	181.429
5578	33	53	125	81	134	168	686	182.857
5579	34	53	128	81	136	169	679	182.857
5580	34	53	129	84	138	171	683	184.571
5581	34	53	137	85	138	176	685	186.857
5582	34	51	134	86	139	174	697	187.857
5583	36	51	134	87	137	174	698	188.143
5584	38	51	135	101	139	174	705	191.857
5585	34	51	134	101	146	171	693	190
5586	34	50	137	102	146	169	700	191.143
5587	36	50	138	107	148	169	710	194
5588	36	54	140	107	145	169	706	193.857
5589	35	54	139	109	147	176	702	194.571
5590	37	56	137	112	147	173	703	195
5591	37	54	139	116	155	177	698	196.571
5592	37	54	140	113	163	175	721	200.429
5593	36	57	141	109	165	174	732	202
5594	37	57	141	110	166	175	761	206.714
5595	38	59	140	110	169	175	765	208
5596	38	59	145	110	173	182	754	208.714
5597	38	57	150	111	176	190	757	211.286
5598	38	56	151	112	176	191	764	212.571
5599	38	55	151	110	176	190	828	221.143
5600	38	82	150	110	175	187	837	225.571
5601	38	84	151	110	176	189	804	221.714
5602	41	84	150	113	183	190	817	225.429
5603	41	83	156	115	206	210	798	229.857
5604	41	82	160	117	206	215	797	231.143
5605	41	82	165	118	204	222	812	234.857
5606	41	83	165	118	208	224	854	241.857
5607	41	95	171	121	207	237	840	244.571
5608	41	96	177	121	207	259	797	242.571
5609	43	93	182	121	212	268	806	246.429
5610	44	94	182	122	222	273	805	248.857
5611	44	94	181	121	226	275	817	251.143
5612	45	94	177	122	218	276	815	249.571
5613	45	95	177	122	219	277	813	249.714
5614	45	95	183	124	219	288	803	251
5615	45	95	206	124	219	331	792	258.857
5616	44	94	202	128	219	328	801	259.429
5617	44	94	201	128	220	326	808	260.143
5618	44	95	207	129	218	344	807	263.429
5619	45	95	207	125	218	344	806	262.857
5620	46	95	207	126	217	343	812	263.714
5621	46	97	212	127	216	351	817	266.571
5622	45	97	220	130	215	372	816	270.714
5623	44	97	225	130	215	380	818	272.714
5624	44	97	216	130	218	374	815	270.571
5625	46	97	217	132	218	375	826	273
5626	46	100	217	135	216	376	829	274.143
5627	47	99	217	135	217	374	822	273
5628	47	100	218	135	219	374	817	272.857
5629	47	100	217	136	218	375	833	275.143
5630	46	102	215	135	218	373	832	274.429
5631	44	102	212	135	222	373	850	276.857
5632	44	105	213	135	222	373	850	277.429
5633	44	104	212	135	222	373	856	278
5634	46	107	215	136	222	372	868	280.857
5635	46	108	215	135	232	375	898	287
5636	45	112	216	134	231	386	896	288.571
5637	45	112	215	135	231	389	914	291.571
5638	45	116	214	135	235	389	910	292
5639	47	117	215	135	239	389	947	298.429
5640	47	121	215	135	241	401	972	304.571
5641	48	125	222	137	240	412	972	308
5642	50	126	223	142	236	414	974	309.286
5643	46	126	230	130	236	430	969	309.571
5644	46	126	229	129	244	430	969	310.429
5645	46	126	228	129	251	443	973	313.714
5646	46	126	228	127	253	443	964	312.429
5647	46	124	236	127	253	459	962	315.286
5648	47	124	236	127	253	459	950	313.714
5649	46	126	235	122	247	462	941	311.286
5650	46	127	233	119	241	458	944	309.714
5651	46	127	235	119	242	465	948	311.714
5652	47	129	237	119	241	469	962	314.857
5653	47	134	232	120	246	475	962	316.571
5654	48	134	227	119	249	471	963	315.857
5655	48	134	228	119	249	469	964	315.857
5656	47	133	232	118	249	481	987	321
5657	50	140	240	124	250	493	1045	334.571
5658	51	144	242	128	263	494	1017	334.143
5659	52	144	238	129	263	493	1019	334
5660	50	144	238	129	270	496	1027	336.286
5661	50	145	234	126	275	493	1037	337.143
5662	48	147	236	125	263	488	1037	334.857
5663	48	147	237	122	263	491	1032	334.286
5664	48	147	237	121	263	489	959	323.429
5665	48	141	237	121	263	501	956	323.857
5666	45	139	241	117	263	506	956	323.857
5667	45	137	244	114	261	510	989	328.571
5668	45	141	244	110	249	516	984	327
5669	45	143	244	110	247	512	1001	328.857
5670	45	143	245	111	247	525	1004	331.429
5671	44	142	245	112	248	524	1004	331.286
5672	44	141	251	113	249	538	1016	336
5673	43	143	262	108	253	552	1038	342.714
5674	43	147	254	111	254	530	1047	340.857
5675	41	147	256	111	255	531	1059	342.857
5676	40	150	257	112	261	535	1060	345
5677	40	150	258	110	266	538	1066	346.857
5678	39	151	262	106	268	537	1066	347
5679	40	152	262	103	268	537	1075	348.143
5680	40	153	255	100	265	529	1081	346.143
5681	40	153	251	103	260	517	1097	345.857
5682	40	154	251	105	261	517	1104	347.429
5683	40	156	253	104	265	519	1087	346.286
5684	40	155	255	104	267	520	1099	348.571
5685	37	154	263	94	267	524	1090	347
5686	37	154	264	91	262	522	1102	347.429
5687	37	157	260	91	258	518	1113	347.714
5688	37	157	264	87	261	524	1111	348.714
5689	36	152	276	86	262	545	1117	353.429
5690	36	152	278	84	259	545	1140	356.286
5691	34	158	277	83	259	545	1138	356.286
5692	33	158	275	79	247	539	1149	354.286
5693	34	164	271	80	248	540	1134	353
5694	34	164	273	80	253	540	1139	354.714
5695	34	166	275	80	254	547	1140	356.571
5696	34	169	275	80	255	546	1149	358.286
5697	34	172	270	80	252	552	1154	359.143
5698	34	172	265	82	268	543	1151	359.286
5699	34	172	261	79	268	537	1152	357.571
5700	34	172	265	79	271	539	1087	349.571
5701	34	148	264	77	271	545	1064	343.286
5702	34	146	262	77	263	549	1061	341.714
5703	33	145	262	74	261	548	1070	341.857
5704	33	150	251	71	243	529	1067	334.857
5705	33	150	251	71	239	533	1059	333.714
5706	34	152	251	73	240	535	1056	334.429
5707	34	150	251	82	234	536	1011	328.286
5708	34	137	245	82	234	532	1012	325.143
5709	34	141	238	83	231	520	1032	325.571
5710	34	143	242	83	230	540	1031	329
5711	33	142	241	82	223	535	1033	327
5712	35	142	244	84	227	539	1022	327.571
5713	34	140	243	83	227	543	1025	327.857
5714	34	141	241	83	228	534	1081	334.571
5715	37	152	240	76	228	534	1083	335.714
5716	38	152	223	76	228	506	1081	329.143
5717	38	150	219	75	238	502	1067	327
5718	39	150	219	74	240	503	1080	329.286
5719	40	155	217	75	240	489	1078	327.714
5720	40	156	218	75	237	485	1073	326.286
5721	39	156	212	74	235	482	1067	323.571
5722	39	154	207	73	243	477	1070	323.286
5723	39	160	200	69	244	463	1072	321
5724	38	159	201	69	243	467	1076	321.857
5725	34	163	201	68	245	466	1058	319.286
5726	34	161	200	68	260	469	1062	322
5727	34	159	199	66	261	464	1084	323.857
5728	34	164	198	65	260	468	1086	325
5729	34	165	202	64	256	476	1090	326.714
5730	34	165	203	65	255	475	1084	325.857
5731	36	162	203	68	255	475	1082	325.857
5732	35	163	202	68	247	476	1076	323.857
5733	35	162	200	67	247	476	1068	322.143
5734	36	162	202	69	237	483	1069	322.571
5735	35	162	200	70	237	482	1057	320.429
5736	36	161	200	71	235	479	1024	315.143
5737	36	158	203	72	241	480	1019	315.571
5738	36	157	218	72	247	507	1011	321.143
5739	36	154	216	72	243	503	966	312.857
5740	33	148	219	73	238	505	960	310.857
5741	33	146	218	72	239	496	949	307.571
5742	32	146	211	69	230	486	954	304
5743	29	147	211	63	231	491	950	303.143
5744	29	147	200	63	225	473	956	299
5745	29	148	200	63	226	476	962	300.571
5746	29	148	194	63	218	455	973	297.143
5747	30	150	194	63	219	451	968	296.429
5748	30	149	195	63	220	447	964	295.429
5749	30	149	198	64	220	453	1007	303
5750	30	154	201	64	221	460	1002	304.571
5751	30	154	199	63	220	457	1005	304
5752	29	155	196	67	220	452	1003	303.143
5753	28	156	196	67	223	449	985	300.571
5754	28	151	195	66	217	436	985	296.857
5755	28	151	195	66	215	434	985	296.286
5756	28	151	190	66	215	425	990	295
5757	28	151	190	66	214	426	967	291.714
5758	27	146	182	63	213	415	920	280.857
5759	25	143	183	58	206	415	934	280.571
5760	24	145	184	59	206	416	945	282.714
5761	24	146	186	59	201	416	943	282.143
5762	24	145	186	60	196	417	940	281.143
5763	24	145	185	60	195	411	937	279.571
5764	24	145	185	60	196	408	938	279.429
5765	24	145	184	60	194	423	951	283
5766	24	150	182	60	195	412	951	282
5767	24	151	182	59	193	407	918	276.286
5768	23	147	181	60	192	402	913	274
5769	23	147	178	61	192	397	903	271.571
5770	23	147	177	62	192	395	898	270.571
5771	23	146	175	61	196	390	897	269.714
5772	23	146	175	61	191	391	902	269.857
5773	24	147	171	60	190	378	896	266.571
5774	24	147	159	59	189	359	852	255.571
5775	25	142	157	57	189	358	852	254.286
5776	25	143	156	56	188	357	857	254.571
5777	25	146	156	55	184	356	857	254.143
5778	24	147	155	53	176	358	851	252
5779	23	147	154	49	177	357	844	250.143
5780	24	146	153	50	177	355	846	250.143
5781	25	148	153	49	177	357	857	252.286
5782	24	149	156	46	170	360	858	251.857
5783	22	152	161	46	169	369	863	254.571
5784	22	151	156	46	170	367	861	253.286
5785	23	153	153	47	170	367	869	254.571
5786	23	155	151	47	169	365	896	258
5787	23	161	151	47	169	365	895	258.714
5788	22	159	151	47	166	363	891	257
5789	21	159	149	47	167	355	874	253.143
5790	22	160	138	48	168	335	874	249.286
5791	22	161	137	48	168	333	860	247
5792	22	154	137	48	168	334	850	244.714
5793	22	153	139	48	161	333	830	240.857
5794	21	146	136	48	157	323	838	238.429
5795	21	146	135	48	157	322	874	243.286
5796	21	154	136	48	154	317	887	245.286
5797	21	152	136	48	151	317	897	246
5798	21	152	135	49	132	317	893	242.714
5799	24	151	134	56	137	318	896	245.143
5800	25	150	131	57	137	315	918	247.571
5801	26	153	134	58	135	320	920	249.429
5802	26	153	134	58	133	317	920	248.714
5803	26	153	135	57	132	311	916	247.143
5804	27	152	137	57	136	310	901	245.714
5805	26	150	136	57	135	311	952	252.429
5806	25	157	137	57	134	304	952	252.286
5807	25	156	131	55	129	297	951	249.143
5808	25	156	130	44	124	291	950	245.714
5809	26	154	129	45	125	291	933	243.286
5810	24	148	122	44	124	270	959	241.571
5811	25	152	127	45	124	277	959	244.143
5812	24	151	123	45	125	277	964	244.143
5813	22	151	121	43	121	269	951	239.714
5814	23	150	121	45	123	263	927	236
5815	23	141	121	45	122	260	940	236
5816	23	145	124	45	121	264	949	238.714
5817	22	145	125	45	121	262	995	245
5818	23	152	124	45	126	261	1011	248.857
5819	22	153	122	45	127	257	1050	253.714
5820	21	155	117	44	128	249	1053	252.429
5821	21	154	119	44	129	255	1063	255
5822	21	153	119	41	123	254	1072	254.714
5823	21	152	119	42	126	254	1085	257
5824	21	148	119	42	125	254	1149	265.429
5825	21	151	119	42	125	257	1163	268.286
5826	21	149	120	43	122	257	1189	271.571
5827	21	152	119	44	107	256	1194	270.429
5828	21	152	118	44	109	256	1205	272.143
5829	21	146	118	46	108	261	1253	279
5830	20	148	130	46	110	267	1277	285.429
5831	20	152	129	46	111	269	1301	289.714
5832	18	152	133	44	107	273	1303	290
5833	18	151	133	43	107	273	1332	293.857
5834	19	152	131	44	108	270	1357	297.286
5835	18	152	131	42	113	279	1365	300
5836	17	154	130	42	112	276	1415	306.571
5837	17	161	130	42	109	278	1454	313
5838	18	164	127	42	108	274	1508	320.143
5839	19	167	111	43	105	247	1506	314
5840	19	168	110	43	106	257	1504	315.286
5841	19	168	106	45	104	246	1517	315
5842	19	170	109	45	109	251	1554	322.429
5843	19	176	109	47	111	252	1556	324.286
5844	23	176	104	47	113	241	1564	324
5845	23	176	107	47	114	240	1566	324.714
5846	23	177	107	47	115	243	1558	324.286
5847	23	177	112	49	115	244	1578	328.286
5848	22	177	112	48	115	245	1578	328.143
5849	24	178	111	50	115	241	1615	333.429
5850	24	181	110	49	115	238	1569	326.571
5851	25	173	107	49	116	231	1572	324.714
5852	25	171	108	49	117	236	1596	328.857
5853	25	171	108	45	124	235	1608	330.857
5854	25	169	110	45	123	238	1617	332.429
5855	25	170	111	45	122	243	1614	332.857
5856	25	170	109	45	122	242	1621	333.429
5857	25	169	109	46	124	244	1649	338
5858	25	171	110	48	123	248	1639	337.714
5859	25	169	109	49	124	248	1669	341.857
5860	25	167	111	49	127	251	1650	340
5861	25	165	109	49	128	250	1630	336.571
5862	25	162	110	49	126	250	1666	341.143
5863	25	164	109	50	137	250	1660	342.143
5864	25	162	109	50	136	251	1665	342.571
5865	25	162	110	50	136	255	1655	341.857
5866	25	161	108	51	139	248	1638	338.571
5867	25	159	106	51	139	243	1673	342.286
5868	25	164	107	52	142	244	1708	348.857
5869	26	176	107	53	144	245	1718	352.714
5870	26	178	109	52	143	247	1756	358.714
5871	33	180	109	54	143	248	1759	360.857
5872	33	181	112	54	137	253	1788	365.429
5873	33	186	113	57	139	253	1799	368.571
5874	32	186	114	57	139	251	1804	369
5875	32	182	128	57	140	261	1815	373.571
5876	32	182	128	56	139	261	1886	383.429
5877	32	186	127	57	142	259	1884	383.857
5878	32	185	130	57	141	260	1995	400
5879	32	195	129	57	142	257	2012	403.429
5880	32	196	130	56	142	262	2016	404.857
5881	32	196	133	58	144	266	2000	404.143
5882	32	193	131	60	148	263	2001	404
5883	32	193	129	60	150	262	1977	400.429
5884	32	191	123	60	151	250	1977	397.714
5885	32	191	125	60	150	250	1973	397.286
5886	32	197	125	60	149	250	2007	402.857
5887	31	205	127	58	149	250	2008	404
5888	31	202	126	60	148	248	2053	409.714
5889	31	204	127	60	148	246	2060	410.857
5890	32	204	128	62	160	245	2058	412.714
5891	31	202	128	61	159	246	2051	411.143
5892	31	200	130	61	162	252	2059	413.571
5893	31	200	130	61	162	252	2056	413.143
5894	31	200	131	61	163	251	2072	415.571
5895	31	198	132	60	162	251	2025	408.429
5896	31	192	133	61	164	254	2024	408.429
5897	31	191	133	61	164	255	2062	413.857
5898	31	182	132	61	164	254	2075	414.143
5899	32	190	133	61	160	256	2080	416
5900	30	192	134	52	159	259	2032	408.286
5901	29	187	135	51	163	256	2033	407.714
5902	28	187	142	50	163	264	2072	415.143
5903	29	191	142	50	164	261	2072	415.571
5904	29	192	148	50	160	267	2121	423.857
5905	28	190	147	50	160	265	2112	421.714
5906	28	187	147	50	160	260	2090	417.429
5907	28	181	145	50	161	261	2091	416.714
5908	28	180	146	50	167	263	2087	417.286
5909	28	180	146	51	168	263	2106	420.286
5910	28	180	145	49	168	263	2159	427.429
5911	29	182	142	49	168	254	2203	432.429
5912	29	180	139	49	170	248	2203	431.143
5913	29	180	142	50	170	246	2198	430.714
5914	29	178	141	50	171	248	2224	434.429
5915	28	183	141	48	172	248	2219	434.143
5916	30	185	138	50	172	247	2266	441.143
5917	30	187	137	50	172	246	2265	441
5918	30	188	137	50	172	246	2294	445.286
5919	31	185	137	52	161	248	2294	444
5920	31	185	140	52	159	257	2271	442.143
5921	32	177	145	52	160	260	2294	445.714
5922	32	177	144	53	160	257	2330	450.429
5923	32	179	144	53	167	259	2321	450.714
5924	32	180	147	52	164	262	2317	450.571
5925	32	180	147	52	163	263	2316	450.429
5926	32	179	147	52	164	256	2333	451.857
5927	33	179	149	52	165	257	2330	452.143
5928	33	178	149	52	168	257	2338	453.571
5929	34	177	149	52	168	257	2434	467.286
5930	36	182	150	51	182	258	2349	458.286
5931	40	177	137	57	181	248	2346	455.143
5932	41	175	136	57	181	245	2328	451.857
5933	41	175	135	59	181	240	2315	449.429
5934	41	173	136	59	181	241	2341	453.143
5935	41	173	137	59	188	245	2360	457.571
5936	41	176	137	63	184	235	2364	457.143
5937	46	173	138	72	186	235	2362	458.857
5938	45	172	136	72	186	234	2358	457.571
5939	44	173	137	71	189	235	2335	454.857
5940	44	171	138	69	193	236	2332	454.714
5941	47	171	137	78	194	233	2324	454.857
5942	50	171	145	79	194	263	2333	462.143
5943	51	171	142	79	189	257	2307	456.571
5944	51	165	143	78	192	255	2298	454.571
5945	48	165	142	78	190	256	2292	453
5946	49	167	139	78	192	255	2321	457.286
5947	49	168	144	78	191	263	2331	460.571
5948	49	168	140	78	194	263	2387	468.429
5949	49	172	141	78	200	259	2416	473.571
5950	47	173	141	76	210	258	2404	472.714
5951	46	170	141	76	212	259	2411	473.571
5952	46	169	142	75	209	260	2434	476.429
5953	46	173	141	75	208	259	2435	476.714
5954	46	173	140	75	206	259	2440	477
5955	47	175	137	81	210	255	2500	486.429
5956	47	179	136	81	226	250	2497	488
5957	47	180	137	81	225	251	2475	485.143
5958	47	180	136	81	224	254	2451	481.857
5959	48	178	137	80	222	251	2498	487.714
5960	48	182	138	83	233	257	2527	495.429
5961	48	185	145	81	238	271	2542	501.429
5962	48	189	153	81	239	277	2587	510.571
5963	48	193	152	81	239	279	2604	513.714
5964	51	194	150	80	229	276	2621	514.429
5965	53	197	151	80	229	276	2650	519.429
5966	53	198	154	80	231	270	2680	523.714
5967	53	200	157	77	237	276	2679	525.571
5968	53	200	170	74	238	294	2636	523.571
5969	53	194	170	73	235	295	2604	517.714
5970	53	183	168	71	234	292	2567	509.714
5971	53	179	165	71	235	286	2562	507.286
5972	46	179	175	67	232	303	2543	506.429
5973	47	178	176	70	232	308	2543	507.714
5974	48	174	180	69	237	309	2522	505.571
5975	48	174	180	69	237	311	2498	502.429
5976	48	173	171	69	235	303	2501	500
5977	48	173	172	76	242	310	2342	480.429
5978	48	159	175	77	243	314	2364	482.857
5979	48	163	175	77	249	326	2374	487.429
5980	49	162	177	79	252	328	2358	486.429
5981	48	162	176	80	250	326	2349	484.429
5982	49	160	172	80	249	323	2377	487.143
5983	49	163	174	80	250	324	2367	486.714
5984	51	163	173	82	250	325	2405	492.714
5985	51	165	173	82	254	328	2384	491
5986	51	162	176	82	250	338	2356	487.857
5987	51	156	177	85	249	339	2276	476.143
5988	52	145	174	85	248	339	2254	471
5989	52	139	179	83	249	345	2287	476.286
5990	53	141	178	85	252	351	2295	479.286
5991	51	142	182	83	238	351	2335	483.143
5992	52	144	182	85	242	347	2367	488.429
5993	52	147	182	85	243	346	2361	488
5994	53	144	182	85	238	346	2359	486.714
5995	54	144	188	85	238	355	2363	489.571
5996	54	145	186	85	243	358	2373	492
5997	55	146	190	85	243	365	2345	489.857
5998	56	145	189	85	243	362	2340	488.571
5999	58	143	189	85	245	354	2324	485.429
6000	57	135	188	85	246	357	2343	487.286
6001	57	140	190	85	246	355	2370	491.857
6002	60	139	192	86	250	357	2367	493
6003	60	136	182	89	257	343	2371	491.143
6004	60	135	185	89	259	351	2365	492
6005	58	134	186	88	262	351	2347	489.429
6006	61	137	186	88	264	350	2355	491.571
6007	61	138	185	89	266	352	2344	490.714
6008	61	136	188	89	264	356	2373	495.286
6009	61	140	189	88	265	364	2325	490.286
6010	60	140	188	88	266	366	2345	493.286
6011	59	143	192	89	268	375	2289	487.857
6012	59	140	194	90	269	371	2266	484.143
6013	60	140	200	92	271	388	2268	488.429
6014	62	141	203	97	276	388	2206	481.857
6015	65	136	206	97	272	403	2206	483.571
6016	65	137	208	100	273	415	2206	486.286
6017	63	137	210	100	275	416	2182	483.286
6018	63	133	213	100	277	420	2138	477.714
6019	63	132	213	100	276	424	2112	474.286
6020	63	135	214	104	278	419	2136	478.429
6021	63	141	218	104	285	423	2111	477.857
6022	62	141	214	106	287	419	2089	474
6023	69	140	216	116	289	427	2072	475.571
6024	72	141	217	117	285	428	2082	477.429
6025	73	141	216	117	286	431	2083	478.143
6026	73	139	216	117	281	435	2091	478.857
6027	74	137	215	117	286	438	2087	479.143
6028	74	137	217	117	283	451	2054	476.143
6029	75	136	217	125	277	454	1982	466.571
6030	69	132	222	121	277	454	1935	458.571
6031	68	128	221	120	277	459	1935	458.286
6032	68	127	222	119	278	468	1983	466.429
6033	67	131	229	118	285	488	1972	470
6034	68	131	227	119	293	497	1949	469.143
6035	70	131	231	120	295	502	1895	463.429
6036	69	131	230	118	288	499	1904	462.714
6037	69	134	231	118	288	502	1890	461.714
6038	63	135	226	108	286	495	1887	457.143
6039	63	136	230	111	300	503	1872	459.286
6040	62	136	230	114	298	509	1853	457.429
6041	61	138	227	114	297	505	1884	460.857
6042	57	139	225	106	322	500	1882	461.571
6043	56	137	226	106	322	503	1881	461.571
6044	56	139	226	104	327	513	1887	464.571
6045	56	140	229	106	327	541	1841	462.857
6046	56	140	235	107	331	564	1824	465.286
6047	55	138	236	107	332	567	1846	468.714
6048	55	141	231	106	343	554	1818	464
6049	55	139	232	104	323	555	1815	460.429
6050	55	138	230	105	322	555	1792	456.714
6051	56	136	238	110	323	578	1792	461.857
6052	56	137	238	111	322	582	1798	463.429
6053	55	140	239	111	325	595	1770	462.143
6054	55	141	257	111	324	643	1745	468
6055	55	141	258	107	317	640	1747	466.429
6056	57	142	262	107	316	654	1667	457.857
6057	58	137	262	106	295	654	1674	455.143
6058	60	137	265	106	298	675	1692	461.857
6059	59	137	263	103	300	678	1690	461.429
6060	58	137	274	103	298	714	1619	457.571
6061	58	128	262	101	282	687	1585	443.286
6062	61	127	259	108	279	686	1545	437.857
6063	61	121	260	108	277	691	1543	437.286
6064	61	122	260	108	278	694	1499	431.714
6065	59	122	262	108	279	704	1473	429.571
6066	58	119	263	106	278	708	1516	435.429
6067	58	121	254	108	268	704	1490	429
6068	58	119	254	108	262	706	1488	427.857
6069	60	118	240	108	264	682	1514	426.571
6070	60	117	239	106	278	693	1535	432.571
6071	60	117	243	107	280	710	1531	435.429
6072	60	119	240	108	279	708	1512	432.286
6073	60	118	225	107	278	685	1485	422.571
6074	58	116	223	105	271	681	1477	418.714
6075	56	116	221	104	278	680	1466	417.286
6076	55	117	221	105	277	684	1474	419
6077	55	119	217	105	278	696	1449	417
6078	55	116	214	100	268	694	1440	412.429
6079	55	116	209	99	268	678	1389	402
6080	55	112	207	100	263	673	1400	401.429
6081	54	111	209	98	261	679	1423	405
6082	54	112	216	97	263	693	1422	408.143
6083	55	110	223	97	265	703	1428	411.571
6084	55	115	221	96	268	704	1435	413.429
6085	53	117	221	91	271	704	1400	408.143
6086	54	114	217	92	270	690	1404	405.857
6087	54	116	218	89	273	700	1383	404.714
6088	54	115	220	89	274	708	1372	404.571
6089	53	114	220	89	273	710	1408	409.571
6090	53	122	214	89	272	700	1402	407.429
6091	51	118	214	88	273	696	1388	404
6092	50	118	210	87	270	697	1363	399.286
6093	50	116	214	86	264	702	1329	394.429
6094	50	114	213	88	260	704	1342	395.857
6095	49	120	213	88	264	707	1343	397.714
6096	49	121	211	88	264	712	1374	402.714
6097	49	124	212	88	264	708	1375	402.857
6098	48	126	213	88	262	710	1396	406.143
6099	47	129	214	88	262	712	1388	405.714
6100	45	130	219	88	261	720	1398	408.714
6101	45	132	219	88	263	725	1387	408.429
6102	45	128	219	88	261	725	1406	410.286
6103	43	130	218	86	259	730	1377	406.143
6104	41	129	218	83	251	725	1371	402.571
6105	43	131	215	86	248	717	1375	402.143
6106	43	133	209	86	249	710	1357	398.143
6107	42	133	213	88	249	717	1351	399
6108	41	132	210	88	247	709	1310	391
6109	41	131	209	87	246	705	1289	386.857
6110	41	129	207	88	237	700	1265	381
6111	41	128	205	86	234	702	1244	377.143
6112	41	126	202	85	233	694	1258	377
6113	41	126	202	84	234	698	1255	377.143
6114	38	127	196	79	238	677	1257	373.143
6115	41	126	194	78	238	677	1253	372.429
6116	38	126	191	77	238	658	1253	368.714
6117	38	126	190	76	238	652	1237	365.286
6118	38	123	188	76	237	650	1218	361.429
6119	36	123	188	76	231	649	1212	359.286
6120	37	123	186	76	232	647	1199	357.143
6121	37	120	185	69	228	645	1173	351
6122	37	114	184	69	219	633	1163	345.571
6123	37	113	181	69	216	619	1218	350.429
6124	28	117	181	55	225	616	1217	348.429
6125	28	117	184	55	225	616	1201	346.571
6126	29	117	182	53	225	618	1187	344.429
6127	29	116	181	54	221	617	1171	341.286
6128	29	116	181	53	220	611	1172	340.286
6129	28	116	179	49	222	605	1188	341
6130	28	120	183	48	222	608	1190	342.714
6131	28	121	179	48	223	603	1186	341.143
6132	29	121	179	47	223	598	1195	341.714
6133	29	121	176	49	216	584	1195	338.571
6134	29	119	169	48	223	563	1195	335.143
6135	27	118	169	47	217	558	1202	334
6136	27	117	172	47	218	576	1203	337.143
6137	27	117	175	47	218	580	1193	336.714
6138	27	116	178	46	217	586	1198	338.286
6139	27	119	176	46	218	582	1195	337.571
6140	27	118	174	44	200	579	1184	332.286
6141	27	116	173	44	199	581	1185	332.143
6142	27	115	175	45	197	585	1158	328.857
6143	27	113	178	46	170	592	1161	326.714
6144	28	113	176	47	170	587	1159	325.714
6145	28	113	172	48	164	560	1145	318.571
6146	28	113	176	47	160	579	1139	320.286
6147	28	113	171	47	160	552	1088	308.429
6148	29	104	172	48	153	559	1075	305.714
6149	29	104	173	49	153	560	1079	306.714
6150	29	104	172	49	153	554	1074	305
6151	28	105	173	43	155	552	1087	306.143
6152	28	105	162	43	158	521	1065	297.429
6153	28	104	162	42	159	519	1064	296.857
6154	30	104	160	46	158	507	1044	292.714
6155	30	101	137	46	161	436	1037	278.286
6156	29	102	135	47	161	434	1032	277.143
6157	26	100	131	46	165	421	1021	272.857
6158	26	99	128	46	166	408	1013	269.429
6159	24	101	128	50	161	408	995	266.714
6160	25	101	123	51	160	385	964	258.429
6161	27	101	123	51	163	386	988	262.714
6162	27	102	124	51	165	386	998	264.714
6163	26	103	124	43	171	386	995	264
6164	26	104	122	46	171	385	1003	265.286
6165	25	102	124	46	172	383	1000	264.571
6166	25	101	122	46	174	373	1000	263
6167	25	101	121	48	175	370	1002	263.143
6168	26	104	121	47	175	370	1002	263.571
6169	26	104	121	47	176	373	985	261.714
6170	26	105	121	47	161	373	983	259.429
6171	27	105	115	47	162	357	967	254.286
6172	27	105	115	46	158	353	977	254.429
6173	27	101	121	45	167	363	983	258.143
6174	27	102	123	45	172	368	975	258.857
6175	27	100	129	44	175	375	996	263.714
6176	28	102	129	44	170	375	1004	264.571
6177	30	102	130	45	167	378	993	263.571
6178	30	101	131	45	175	379	997	265.429
6179	31	101	132	45	177	379	997	266
6180	31	102	135	45	181	380	1008	268.857
6181	31	104	136	44	182	380	1022	271.286
6182	32	115	127	44	176	361	1019	267.714
6183	31	113	127	44	177	361	985	262.571
6184	30	108	122	44	175	363	976	259.714
6185	30	108	127	46	169	390	982	264.571
6186	31	107	128	47	165	399	991	266.857
6187	30	110	131	45	171	412	978	268.143
6188	30	107	131	45	167	409	994	269
6189	30	109	129	44	166	398	968	263.429
6190	30	106	135	45	167	413	953	264.143
6191	30	102	135	46	167	420	940	262.857
6192	30	102	140	48	167	440	947	267.714
6193	30	104	141	48	167	443	938	267.286
6194	30	104	137	48	167	433	933	264.571
6195	30	104	141	46	167	434	936	265.429
6196	31	101	140	49	166	426	947	265.714
6197	31	99	138	49	163	421	955	265.143
6198	34	95	137	50	163	417	956	264.571
6199	34	94	137	50	164	416	945	262.857
6200	34	95	134	50	163	413	909	256.857
6201	34	93	133	50	167	413	881	253
6202	35	92	132	50	166	411	893	254.143
6203	35	93	131	50	166	412	888	253.571
6204	35	91	130	51	165	405	890	252.429
6205	32	91	129	49	168	407	876	250.286
6206	32	88	129	47	171	407	864	248.286
6207	32	85	129	47	170	404	862	247
6208	33	85	125	46	168	405	856	245.429
6209	33	84	125	46	169	402	854	244.714
6210	34	83	122	49	175	401	868	247.429
6211	34	84	123	50	180	402	866	248.429
6212	34	84	123	50	180	400	860	247.286
6213	34	84	124	49	179	408	848	246.571
6214	34	84	124	49	177	408	903	254.143
6215	34	88	124	50	177	409	898	254.286
6216	32	88	124	50	177	409	916	256.571
6217	34	91	124	55	177	414	914	258.429
6218	33	91	125	55	177	416	911	258.286
6219	33	91	125	55	174	414	919	258.714
6220	33	92	123	54	176	413	936	261
6221	33	93	123	54	182	415	938	262.571
6222	33	93	124	54	182	423	937	263.714
6223	34	94	122	54	180	428	882	256.286
6224	34	89	120	53	170	429	871	252.286
6225	39	89	120	56	168	423	866	251.571
6226	39	88	117	57	170	420	872	251.857
6227	40	88	122	58	180	436	866	255.714
6228	40	87	121	58	179	436	872	256.143
6229	40	85	123	59	183	445	883	259.714
6230	42	86	123	63	185	445	895	262.714
6231	43	87	122	63	190	441	856	257.429
6232	43	85	124	62	189	441	821	252.143
6233	42	85	126	62	189	450	836	255.714
6234	42	85	126	61	188	458	860	260
6235	42	86	125	62	191	456	860	260.286
6236	44	85	118	64	218	439	853	260.143
6237	44	85	117	64	215	432	844	257.286
6238	44	85	114	65	217	431	832	255.429
6239	45	84	116	65	216	449	821	256.571
6240	46	79	116	66	215	450	841	259
6241	47	83	118	66	217	462	841	262
6242	47	83	120	67	217	465	829	261.143
6243	46	83	126	66	217	469	818	260.714
6244	46	83	129	66	227	469	811	261.571
6245	45	83	130	66	227	463	823	262.429
6246	44	81	128	64	231	462	824	262
6247	44	82	129	64	230	459	829	262.429
6248	44	82	138	65	229	507	832	271
6249	44	82	137	65	240	502	840	272.857
6250	43	82	138	64	242	506	838	273.286
6251	43	82	138	64	245	500	834	272.286
6252	42	83	138	64	245	501	818	270.143
6253	44	81	141	64	244	517	824	273.571
6254	43	82	141	63	244	519	842	276.286
6255	45	83	141	66	255	517	873	282.857
6256	45	83	154	66	253	541	880	288.857
6257	45	83	156	66	255	544	871	288.571
6258	45	83	158	66	252	556	873	290.429
6259	45	82	158	67	254	556	860	288.857
6260	45	82	161	66	257	559	865	290.714
6261	45	82	177	66	257	580	853	294.286
6262	43	82	177	65	252	585	842	292.286
6263	43	81	176	65	251	585	834	290.714
6264	43	79	176	65	252	586	829	290
6265	43	79	176	62	252	588	815	287.857
6266	43	77	178	62	250	601	842	293.286
6267	45	78	188	66	251	616	842	298
6268	45	78	188	65	251	619	842	298.286
6269	45	78	195	65	250	626	842	300.143
6270	44	79	195	65	249	622	862	302.286
6271	43	78	198	65	247	626	920	311
6272	43	83	201	65	248	633	937	315.714
6273	43	85	201	65	243	637	951	317.857
6274	43	89	192	65	239	625	939	313.143
6275	43	88	190	65	240	622	911	308.429
6276	40	85	190	69	239	620	914	308.143
6277	40	86	189	68	239	616	910	306.857
6278	39	86	188	67	241	613	928	308.857
6279	39	86	190	66	240	617	921	308.429
6280	38	85	190	66	243	616	885	303.286
6281	38	77	188	66	238	609	880	299.429
6282	38	72	189	66	240	612	897	302
6283	37	72	190	66	240	604	894	300.429
6284	37	72	191	66	237	609	913	303.571
6285	37	72	186	66	235	600	920	302.286
6286	37	71	188	65	236	589	931	302.429
6287	37	71	187	64	235	581	942	302.429
6288	37	68	187	64	231	582	949	302.571
6289	37	68	188	64	231	584	942	302
6290	37	67	188	64	232	584	943	302.143
6291	38	66	185	65	231	579	946	301.429
6292	38	66	186	64	232	601	958	306.429
6293	38	63	181	63	232	585	960	303.143
6294	38	63	180	62	232	588	980	306.143
6295	38	63	180	62	236	584	972	305
6296	38	61	175	64	233	575	968	302
6297	37	61	174	60	233	577	979	303
6298	36	61	178	57	234	588	977	304.429
6299	36	60	178	57	235	586	978	304.286
6300	36	60	169	57	232	583	977	302
6301	36	59	168	57	232	579	977	301.143
6302	36	56	169	57	230	578	1009	305
6303	35	57	169	58	230	577	1004	304.286
6304	35	57	169	57	232	577	1006	304.714
6305	36	57	173	59	232	585	1001	306.143
6306	37	57	173	61	227	586	999	305.714
6307	37	57	175	61	225	592	1016	309
6308	37	60	176	60	227	585	1022	309.571
6309	38	60	180	59	228	578	1046	312.714
6310	38	66	180	59	233	584	1037	313.857
6311	38	66	180	58	227	584	1020	310.429
6312	38	65	179	58	223	581	1066	315.714
6313	37	66	179	58	219	580	1069	315.429
6314	37	66	182	58	218	569	1015	306.429
6315	37	61	183	58	219	580	1017	307.857
6316	38	61	184	58	212	583	1002	305.429
6317	34	57	186	56	213	592	1002	305.714
6318	34	57	185	54	213	585	1003	304.429
6319	34	57	184	54	214	580	1010	304.714
6320	34	57	184	54	213	578	995	302.143
6321	34	57	183	54	211	578	998	302.143
6322	34	60	193	55	202	588	996	304
6323	33	60	193	55	200	584	1001	303.714
6324	36	59	191	60	207	575	1023	307.286
6325	33	59	191	59	207	577	1027	307.571
6326	32	59	190	56	207	577	1014	305
6327	35	59	190	57	202	580	1016	305.571
6328	34	59	187	55	200	557	1022	302
6329	35	59	187	56	197	556	1033	303.286
6330	33	58	186	52	197	556	1024	300.857
6331	33	57	185	52	196	554	1046	303.286
6332	32	58	186	52	188	554	1023	299
6333	30	58	184	50	186	550	1043	300.143
6334	30	57	182	50	185	543	1066	301.857
6335	29	60	180	50	183	539	1069	301.429
6336	26	61	185	47	158	551	1061	298.429
6337	26	61	185	47	154	555	1062	298.571
6338	26	61	185	47	155	550	1063	298.143
6339	26	61	186	45	154	547	1063	297.429
6340	26	62	185	45	154	542	1045	294.143
6341	26	58	184	45	150	534	1064	294.429
6342	26	59	183	45	153	534	1069	295.571
6343	26	60	183	44	159	531	1067	295.714
6344	26	60	179	46	155	518	1062	292.286
6345	26	60	176	46	150	516	1080	293.429
6346	26	63	175	45	155	516	1116	299.429
6347	26	64	176	45	152	519	1146	304
6348	26	65	169	45	156	484	1139	297.714
6349	26	66	165	44	145	475	1131	293.143
6350	26	65	165	45	144	473	1128	292.286
6351	26	65	160	45	142	470	1125	290.429
6352	30	64	161	46	142	471	1127	291.571
6353	30	63	157	46	144	456	1111	286.714
6354	28	63	161	46	143	456	1127	289.143
6355	28	65	171	45	134	469	1104	288
6356	26	63	168	43	130	450	1109	284.143
6357	27	64	162	43	130	430	1092	278.286
6358	27	63	164	43	126	438	1097	279.714
6359	26	63	163	43	128	434	1116	281.857
6360	25	63	165	38	128	438	1116	281.857
6361	24	61	147	37	124	419	1115	275.286
6362	24	61	147	39	124	415	1107	273.857
6363	24	61	146	40	125	408	1111	273.571
6364	24	61	146	40	126	405	1116	274
6365	24	62	146	40	125	405	1121	274.714
6366	21	62	145	37	127	399	1138	275.571
6367	21	64	136	37	131	371	1107	266.714
6368	22	63	133	38	128	369	1102	265
6369	22	63	134	38	130	367	1102	265.143
6370	21	62	125	37	130	357	1101	261.857
6371	22	62	124	40	132	356	1075	258.714
6372	22	62	124	41	132	356	1020	251
6373	23	57	121	42	130	349	1012	247.714
6374	24	56	121	41	128	346	998	244.857
6375	24	52	121	40	129	343	1012	245.857
6376	24	53	119	40	133	345	1007	245.857
6377	26	53	118	36	133	345	995	243.714
6378	26	52	119	36	133	350	978	242
6379	26	52	122	36	125	357	978	242.286
6380	26	52	118	36	118	353	984	241
6381	26	51	117	36	119	350	986	240.714
6382	26	51	116	37	119	349	982	240
6383	26	50	118	39	118	353	975	239.857
6384	26	50	118	39	118	353	961	237.857
6385	26	49	118	40	113	346	947	234.143
6386	26	49	119	40	113	343	970	237.143
6387	26	53	114	39	117	337	948	233.429
6388	26	53	117	40	115	340	941	233.143
6389	26	53	118	40	114	341	938	232.857
6390	27	53	118	40	117	342	948	235
6391	27	54	115	40	119	333	949	233.857
6392	26	54	113	38	120	305	949	229.286
6393	27	54	113	39	120	306	933	227.429
6394	27	53	114	39	120	308	931	227.429
6395	27	55	114	39	120	305	920	225.714
6396	27	56	114	39	118	305	922	225.857
6397	27	56	109	38	119	285	910	220.571
6398	27	56	109	38	117	285	909	220.143
6399	28	56	110	39	118	294	904	221.286
6400	27	56	110	39	117	292	898	219.857
6401	27	56	111	39	115	288	914	221.429
6402	27	56	113	38	118	296	944	227.429
6403	27	57	117	39	120	303	916	225.571
6404	27	56	119	38	119	305	915	225.571
6405	27	56	119	38	119	305	907	224.429
6406	26	56	115	36	115	297	907	221.714
6407	25	56	115	35	113	297	909	221.429
6408	26	56	113	35	113	294	901	219.714
6409	25	53	114	35	114	292	898	218.714
6410	24	53	111	35	113	288	871	213.571
6411	24	47	110	36	108	289	890	214.857
6412	24	47	110	36	107	288	901	216.143
6413	25	50	106	39	107	280	868	210.714
6414	25	49	108	39	108	285	861	210.714
6415	25	49	111	39	108	294	856	211.714
6416	25	49	108	40	107	285	855	209.857
6417	24	49	107	39	107	285	858	209.857
6418	24	49	103	39	109	274	849	206.714
6419	24	49	103	39	109	272	847	206.143
6420	26	48	103	40	109	269	832	203.857
6421	28	48	107	40	107	275	825	204.286
6422	28	47	107	40	107	275	826	204.286
6423	28	47	96	39	106	260	821	199.571
6424	27	47	95	38	107	258	813	197.857
6425	24	45	97	33	102	258	796	193.571
6426	24	45	97	33	102	254	806	194.429
6427	24	46	97	35	103	255	819	197
6428	21	46	97	35	98	257	823	196.714
6429	21	46	96	35	99	254	823	196.286
6430	20	45	104	34	100	260	802	195
6431	20	44	101	34	99	256	828	197.429
6432	20	46	100	33	102	257	788	192.286
6433	20	44	99	33	103	256	794	192.714
6434	20	44	99	34	105	254	796	193.143
6435	21	45	99	35	106	253	759	188.286
6436	21	41	98	35	99	249	723	180.857
6437	21	39	93	35	99	237	720	177.714
6438	21	39	93	35	99	236	730	179
6439	21	39	93	35	101	242	735	180.857
6440	21	39	88	36	106	231	729	178.571
6441	21	38	87	36	107	226	727	177.429
6442	21	38	89	36	105	227	710	175.143
6443	21	37	88	35	105	225	702	173.286
6444	21	35	91	35	100	238	698	174
6445	21	35	90	35	100	237	709	175.286
6446	21	36	91	35	100	246	693	174.571
6447	21	33	93	35	97	254	666	171.286
6448	22	32	89	36	96	240	628	163.286
6449	22	29	89	36	92	240	619	161
6450	22	29	90	36	92	241	622	161.714
6451	23	29	92	35	92	251	632	164.857
6452	23	29	95	35	91	261	638	167.429
6453	19	30	93	34	91	261	636	166.286
6454	19	30	92	35	90	258	639	166.143
6455	22	30	88	37	92	255	605	161.286
6456	22	27	80	37	91	241	601	157
6457	22	27	80	36	91	243	600	157
6458	21	27	80	36	91	248	614	159.571
6459	21	30	81	36	94	245	612	159.857
6460	21	30	82	36	93	240	595	156.714
6461	21	30	79	36	94	237	597	156.286
6462	21	30	79	36	93	238	597	156.286
6463	21	30	79	35	93	240	597	156.429
6464	22	30	79	36	93	242	594	156.571
6465	22	30	78	36	92	243	592	156.143
6466	22	29	82	37	93	243	593	157
6467	22	29	82	37	93	243	566	153.143
6468	21	27	81	35	87	240	564	150.714
6469	21	27	81	35	85	239	564	150.286
6470	21	27	80	35	83	238	553	148.143
6471	22	27	80	33	83	245	549	148.429
6472	22	28	80	33	82	247	550	148.857
6473	22	28	80	32	83	247	564	150.857
6474	21	28	81	31	86	245	550	148.857
6475	20	28	81	32	87	243	539	147.143
6476	21	28	81	33	85	243	530	145.857
6477	22	27	80	33	81	241	541	146.429
6478	20	28	80	33	82	243	553	148.429
6479	20	30	80	33	81	243	548	147.857
6480	20	31	77	33	81	236	542	145.714
6481	20	32	77	33	87	237	534	145.714
6482	20	32	77	33	87	236	543	146.857
6483	21	33	78	33	87	237	547	148
6484	21	33	77	31	91	234	552	148.429
6485	21	34	78	31	93	237	555	149.857
6486	21	34	80	30	93	247	543	149.714
6487	22	31	79	31	91	246	553	150.429
6488	22	30	79	32	95	244	552	150.571
6489	23	30	76	31	95	240	547	148.857
6490	22	30	76	31	96	244	548	149.571
6491	22	30	80	33	95	245	542	149.571
6492	22	29	80	33	93	245	544	149.429
6493	21	30	86	33	93	251	542	150.857
6494	21	29	85	34	93	249	562	153.286
6495	21	29	86	34	95	257	557	154.143
6496	21	28	89	36	94	260	558	155.143
6497	21	27	90	36	92	263	561	155.714
6498	21	27	90	36	93	263	560	155.714
6499	21	27	89	37	93	258	569	156.286
6500	20	28	90	36	98	261	569	157.429
6501	20	28	90	37	98	259	575	158.143
6502	20	27	86	37	98	258	571	156.714
6503	20	27	86	38	95	257	544	152.429
6504	20	27	83	37	92	251	563	153.286
6505	21	31	81	39	96	253	572	156.143
6506	21	32	81	39	97	252	575	156.714
6507	21	32	83	39	97	266	580	159.714
6508	20	33	84	39	97	272	573	159.714
6509	20	33	82	39	94	271	585	160.571
6510	20	34	86	39	96	274	578	161
6511	20	34	86	39	97	273	572	160.143
6512	21	34	89	37	97	283	572	161.857
6513	21	32	89	38	97	283	566	160.857
6514	20	31	89	35	97	296	577	163.571
6515	20	33	87	35	98	291	578	163.143
6516	20	33	83	34	98	282	581	161.571
6517	20	34	86	35	98	286	579	162.571
6518	20	34	86	36	100	293	587	165.143
6519	22	35	86	35	96	293	598	166.429
6520	22	36	87	35	96	296	605	168.143
6521	20	37	84	35	97	291	631	170.714
6522	18	40	85	35	99	304	630	173
6523	18	40	86	35	99	303	668	178.429
6524	18	39	86	35	106	303	670	179.571
6525	17	39	86	35	105	303	673	179.714
6526	17	39	86	38	105	304	653	177.429
6527	17	37	86	38	104	304	651	176.714
6528	17	37	86	36	106	304	659	177.857
6529	17	37	85	34	108	301	661	177.571
6530	17	37	84	35	107	304	673	179.571
6531	17	39	78	35	104	295	688	179.429
6532	17	39	78	34	104	297	659	175.429
6533	17	38	78	34	101	300	654	174.571
6534	16	38	79	33	99	310	651	175.143
6535	16	38	79	32	98	313	660	176.571
6536	16	38	91	32	98	325	670	181.429
6537	16	38	92	32	101	326	675	182.857
6538	16	40	92	32	102	326	689	185.286
6539	16	41	89	33	104	318	683	183.429
6540	16	41	89	34	104	324	675	183.286
6541	16	41	92	33	98	326	675	183
6542	16	42	92	33	98	326	687	184.857
6543	16	42	90	33	98	323	703	186.429
6544	16	44	91	33	98	323	730	190.714
6545	16	46	87	33	105	313	719	188.429
6546	17	46	84	33	105	305	720	187.143
6547	17	45	82	34	104	295	731	186.857
6548	17	45	82	34	101	297	780	193.714
6549	16	47	84	32	102	299	788	195.429
6550	16	48	84	32	102	291	788	194.429
6551	16	48	84	32	102	290	784	193.714
6552	16	48	85	34	103	289	784	194.143
6553	17	48	82	34	101	278	792	193.143
6554	17	48	82	34	101	278	791	193
6555	17	48	82	34	100	282	790	193.286
6556	14	48	83	32	100	282	793	193.143
6557	15	48	88	32	100	291	791	195
6558	16	48	87	31	100	290	807	197
6559	16	48	87	30	99	291	809	197.143
6560	16	47	84	30	96	282	801	193.714
6561	16	46	83	30	95	282	797	192.714
6562	16	46	82	31	95	280	795	192.143
6563	16	46	82	32	94	277	811	194
6564	15	46	83	31	93	275	827	195.714
6565	15	46	81	31	93	275	851	198.857
6566	15	47	82	31	101	280	852	201.143
6567	15	46	82	30	102	281	848	200.571
6568	15	46	82	31	100	280	858	201.714
6569	15	47	82	31	100	281	864	202.857
6570	16	49	81	32	101	280	873	204.571
6571	16	50	82	35	102	287	876	206.857
6572	14	49	82	34	102	286	877	206.286
6573	14	48	82	34	102	285	880	206.429
6574	14	47	82	34	101	285	873	205.143
6575	17	48	81	34	98	285	889	207.429
6576	18	48	81	37	98	291	898	210.143
6577	18	49	80	36	101	291	892	209.571
6578	17	48	87	37	100	317	890	213.714
6579	17	48	87	41	99	317	901	215.714
6580	17	47	86	42	98	311	909	215.714
6581	17	47	88	43	97	319	904	216.429
6582	17	47	88	43	95	326	900	216.571
6583	17	48	89	43	97	329	905	218.286
6584	16	48	89	42	97	329	902	217.571
6585	16	48	87	42	94	327	900	216.286
6586	16	48	86	42	93	325	915	217.857
6587	17	48	83	42	93	314	911	215.429
6588	16	48	85	39	95	316	934	219
6589	17	48	88	39	91	320	938	220.143
6590	16	47	83	41	92	317	938	219.143
6591	16	47	83	42	88	313	965	222
6592	16	49	78	40	89	308	987	223.857
6593	16	51	78	40	89	309	995	225.429
6594	17	53	80	40	94	310	1003	228.143
6595	17	53	79	39	101	302	984	225
6596	18	55	79	41	99	302	985	225.571
6597	18	57	77	40	98	304	987	225.857
6598	18	64	76	40	95	301	987	225.857
6599	19	64	76	40	96	301	990	226.571
6600	19	67	76	39	97	310	1011	231.286
6601	20	67	80	38	96	316	1021	234
6602	20	67	80	38	96	318	1018	233.857
6603	20	67	79	39	95	310	1009	231.286
6604	20	68	81	39	95	313	1019	233.571
6605	20	68	81	38	94	312	1032	235
6606	19	65	81	36	92	319	1043	236.429
6607	19	64	84	36	91	330	1083	243.857
6608	19	65	82	37	93	319	1084	242.714
6609	19	69	81	37	97	311	1086	242.857
6610	19	70	78	36	101	299	1083	240.857
6611	20	68	80	37	99	303	1211	259.714
6612	20	77	80	37	99	306	1213	261.714
6613	19	77	80	37	99	306	1215	261.857
6614	19	77	80	37	101	307	1189	258.571
6615	19	74	81	37	101	294	1190	256.571
6616	20	74	82	37	101	295	1196	257.857
6617	20	74	84	37	100	298	1182	256.429
6618	20	74	81	39	99	295	1178	255.143
6619	20	74	81	39	98	288	1201	257.286
6620	18	77	81	39	100	292	1189	256.571
6621	18	75	84	39	99	300	1188	257.571
6622	18	75	85	39	100	306	1179	257.429
6623	18	75	84	39	98	297	1171	254.571
6624	19	74	84	40	97	299	1130	249
6625	19	72	84	42	91	304	1131	249
6626	19	72	85	43	91	304	1147	251.571
6627	19	72	84	40	92	308	1142	251
6628	19	73	84	40	92	309	1145	251.714
6629	19	74	83	40	92	308	1142	251.143
6630	19	74	83	41	90	309	1135	250.143
6631	19	74	84	42	91	305	1132	249.571
6632	20	72	85	42	91	320	1138	252.571
6633	20	72	86	42	91	325	1142	254
6634	20	72	86	42	92	325	1142	254.143
6635	20	71	85	42	92	316	1139	252.143
6636	20	70	85	42	93	313	1183	258
6637	20	79	72	42	94	303	1207	259.571
6638	21	80	72	43	92	301	1224	261.857
6639	21	81	72	44	92	306	1216	261.714
6640	21	81	73	43	90	307	1219	262
6641	21	82	73	44	90	301	1221	261.714
6642	21	81	74	44	90	299	1254	266.143
6643	21	83	75	44	92	298	1257	267.143
6644	20	85	76	44	92	303	1241	265.857
6645	20	84	76	44	93	303	1234	264.857
6646	20	82	76	46	87	304	1240	265
6647	20	82	76	45	87	305	1332	278.143
6648	20	82	76	45	87	305	1301	273.714
6649	20	82	78	45	87	316	1276	272
6650	20	82	80	45	85	325	1294	275.857
6651	21	83	81	46	85	323	1317	279.429
6652	21	86	81	46	86	323	1325	281.143
6653	22	87	80	48	86	321	1318	280.286
6654	22	87	80	50	86	322	1322	281.286
6655	21	87	82	49	85	336	1330	284.286
6656	22	88	82	52	85	337	1347	287.571
6657	22	91	82	52	91	339	1346	289
6658	21	92	78	51	90	330	1370	290.286
6659	21	92	78	51	90	328	1357	288.143
6660	21	91	78	52	90	328	1342	286
6661	23	89	78	53	90	328	1348	287
6662	23	91	78	54	91	328	1348	287.571
6663	23	91	79	51	91	332	1356	289
6664	23	92	79	51	91	331	1342	287
6665	22	92	79	51	87	329	1308	281.143
6666	23	93	78	51	84	328	1308	280.714
6667	23	91	77	51	82	324	1307	279.286
6668	23	91	77	52	82	322	1315	280.286
6669	22	91	78	51	82	334	1305	280.429
6670	22	91	78	51	85	335	1302	280.571
6671	22	90	78	49	85	335	1306	280.714
6672	22	92	80	49	85	338	1291	279.571
6673	23	91	80	50	87	336	1276	277.571
6674	23	91	80	49	85	338	1353	288.429
6675	20	96	80	48	88	339	1350	288.714
6676	19	96	80	48	88	342	1337	287.143
6677	19	97	79	46	87	341	1321	284.286
6678	18	96	77	45	86	327	1339	284
6679	18	98	79	44	87	329	1335	284.286
6680	18	97	80	40	87	328	1328	282.571
6681	18	96	80	39	86	328	1321	281.143
6682	18	96	87	38	83	342	1346	287.143
6683	18	98	87	38	84	335	1365	289.286
6684	18	100	87	39	83	335	1377	291.286
6685	18	100	89	38	84	341	1381	293
6686	17	100	87	38	83	335	1401	294.429
6687	17	100	91	38	84	365	1378	296.143
6688	16	99	91	38	82	364	1375	295
6689	17	99	89	39	80	360	1343	289.571
6690	15	99	89	40	79	358	1341	288.714
6691	15	99	93	39	79	370	1367	294.571
6692	15	99	93	39	80	378	1346	292.857
6693	15	101	94	40	80	378	1311	288.429
6694	15	96	90	40	70	375	1303	284.143
6695	15	96	92	40	69	380	1300	284.571
6696	15	96	92	40	69	385	1283	282.857
6697	14	94	92	38	69	388	1260	279.286
6698	14	84	94	38	70	389	1253	277.429
6699	14	84	97	38	68	395	1268	280.571
6700	16	85	94	39	70	387	1269	280
6701	16	82	92	40	70	382	1214	270.857
6702	15	79	92	42	69	383	1194	267.714
6703	15	79	92	42	69	386	1190	267.571
6704	15	77	95	42	68	391	1187	267.857
6705	15	77	93	40	67	390	1183	266.429
6706	15	77	89	40	68	375	1155	259.857
6707	15	74	88	40	68	372	1131	255.429
6708	15	74	89	40	68	373	1099	251.143
6709	17	74	89	38	67	369	1101	250.714
6710	18	74	88	38	65	368	1100	250.143
6711	18	74	88	38	62	361	1092	247.571
6712	18	75	85	37	63	365	1095	248.286
6713	18	75	86	37	63	364	1096	248.429
6714	18	74	85	37	64	360	1110	249.714
6715	20	75	85	41	65	359	1115	251.429
6716	20	75	84	41	66	352	1111	249.857
6717	20	75	82	39	65	351	1091	246.143
6718	20	74	81	39	65	352	1126	251
6719	20	82	83	38	67	353	1122	252.143
6720	21	82	83	38	68	355	1121	252.571
6721	22	81	82	38	66	354	1109	250.286
6722	22	81	81	38	66	353	1112	250.429
6723	22	84	79	38	66	349	1103	248.714
6724	22	82	83	38	65	351	1108	249.857
6725	22	82	84	38	65	348	1101	248.571
6726	22	82	90	40	65	351	1099	249.857
6727	22	81	90	40	65	352	1087	248.143
6728	23	82	89	40	66	344	1097	248.714
6729	23	82	89	43	70	344	1112	251.857
6730	23	82	89	42	69	344	1132	254.429
6731	23	82	93	42	72	355	1132	257
6732	23	79	93	41	71	356	1116	254.143
6733	22	78	89	42	71	343	1131	253.714
6734	23	78	88	43	77	339	1166	259.143
6735	23	84	87	44	77	336	1111	251.714
6736	23	79	88	44	76	339	1109	251.143
6737	23	79	88	44	76	339	1087	248
6738	23	76	88	45	75	334	1095	248
6739	23	76	88	44	75	336	1074	245.143
6740	23	75	87	43	73	343	1079	246.143
6741	23	74	88	45	74	346	1105	250.714
6742	23	73	89	43	75	346	1088	248.143
6743	26	75	88	46	73	348	1084	248.571
6744	26	76	88	47	74	346	1071	246.857
6745	26	75	86	48	71	341	1072	245.571
6746	26	77	96	46	72	366	1076	251.286
6747	26	77	97	46	71	364	1074	250.714
6748	28	77	97	50	71	349	1076	249.714
6749	28	77	98	50	71	349	1083	250.857
6750	28	77	96	50	71	342	1077	248.714
6751	28	75	95	50	71	345	1050	244.857
6752	27	74	95	49	73	346	1050	244.857
6753	27	77	95	50	78	348	1047	246
6754	28	77	95	49	78	355	1047	247
6755	28	77	94	46	78	345	1048	245.143
6756	28	76	96	46	78	348	1057	247
6757	27	77	95	46	80	348	1046	245.571
6758	27	75	95	46	76	348	1056	246.143
6759	27	75	94	47	76	345	1049	244.714
6760	28	75	94	46	76	347	1066	247.429
6761	28	76	94	46	75	347	1081	249.571
6762	26	76	94	45	78	349	1085	250.429
6763	26	76	94	44	80	348	1088	250.857
6764	26	76	96	44	80	349	1088	251.286
6765	26	76	98	45	83	359	1085	253.143
6766	27	76	98	45	82	359	1134	260.143
6767	26	80	100	45	88	363	1136	262.571
6768	26	80	100	45	88	362	1136	262.429
6769	26	80	103	46	87	377	1124	263.286
6770	26	80	102	47	88	367	1106	259.429
6771	26	77	102	47	83	365	1113	259
6772	26	78	103	47	85	364	1114	259.571
6773	27	77	100	47	85	354	1105	256.429
6774	26	73	107	48	83	372	1119	261.143
6775	26	73	110	48	83	376	1050	252.286
6776	26	67	110	48	82	376	1062	253
6777	26	70	110	49	83	378	1077	256.143
6778	26	69	106	49	85	372	1096	257.571
6779	28	69	113	50	86	384	1083	259
6780	28	67	112	51	86	387	1074	257.857
6781	28	67	111	51	85	385	1065	256
6782	28	67	112	52	86	384	1068	256.714
6783	28	68	102	52	86	357	1061	250.571
6784	28	70	105	56	84	363	1046	250.286
6785	28	71	106	56	84	368	1027	248.571
6786	28	71	104	56	83	359	1024	246.429
6787	28	71	106	55	83	360	1038	248.714
6788	27	70	102	54	81	342	1042	245.429
6789	27	71	102	54	81	344	1041	245.714
6790	26	70	102	53	81	353	1045	247.143
6791	27	70	99	53	81	349	1055	247.714
6792	28	69	100	52	79	352	1034	244.857
6793	28	69	100	51	79	344	1021	241.714
6794	28	66	100	50	81	342	1022	241.286
6795	28	66	100	50	85	342	1011	240.286
6796	28	67	99	50	85	336	1022	241
6797	28	67	100	50	86	334	1050	245
6798	28	70	100	50	89	330	1042	244.143
6799	28	69	99	53	90	328	1050	245.286
6800	28	70	98	53	90	316	1023	239.714
6801	27	69	99	53	87	316	1023	239.143
6802	27	69	100	53	87	315	1037	241.143
6803	27	69	100	53	89	313	1036	241
6804	27	69	102	52	89	316	1033	241.143
6805	27	69	102	51	88	318	1019	239.143
6806	27	68	101	50	88	315	1013	237.429
6807	27	67	103	50	87	325	1015	239.143
6808	26	67	103	57	89	326	998	238
6809	26	66	103	60	89	329	1005	239.714
6810	25	66	107	60	88	342	1040	246.857
6811	25	68	108	61	93	348	1035	248.286
6812	25	67	108	62	93	355	1050	251.429
6813	25	70	108	63	92	353	1051	251.714
6814	25	72	108	62	92	352	1044	250.714
6815	24	72	111	59	92	357	1037	250.286
6816	24	73	111	58	90	356	1041	250.429
6817	24	73	112	58	90	359	1019	247.857
6818	23	71	110	57	91	358	1017	246.714
6819	23	71	110	57	92	355	988	242.286
6820	23	65	110	57	89	359	1010	244.714
6821	23	67	109	58	89	356	993	242.143
6822	22	68	109	58	88	354	992	241.571
6823	22	65	113	58	88	369	983	242.571
6824	22	62	109	59	88	366	979	240.714
6825	22	61	108	59	88	366	1012	245.143
6826	23	62	106	58	91	366	1030	248
6827	23	62	100	58	100	362	1022	246.714
6828	23	63	102	58	101	363	1008	245.429
6829	23	62	103	62	99	364	988	243
6830	23	62	104	61	99	372	990	244.429
6831	23	62	105	62	101	374	972	242.714
6832	24	63	103	62	99	367	976	242
6833	24	64	105	64	99	372	962	241.429
6834	24	63	106	63	95	373	946	238.571
6835	22	58	106	61	97	373	947	237.714
6836	21	57	106	63	101	373	950	238.714
6837	22	57	107	63	100	370	946	237.857
6838	22	57	113	59	100	387	950	241.143
6839	22	57	120	60	101	420	960	248.571
6840	22	57	123	60	103	421	975	251.571
6841	22	58	121	61	104	416	978	251.429
6842	22	59	124	62	105	418	965	250.714
6843	22	59	127	62	104	420	948	248.857
6844	19	57	126	61	104	414	992	253.286
6845	21	62	127	66	108	415	1001	257.143
6846	21	62	117	66	109	403	998	253.714
6847	23	62	126	73	109	399	1020	258.857
6848	23	62	129	73	110	408	1017	260.286
6849	21	62	127	71	111	405	1027	260.571
6850	21	64	128	71	113	408	1036	263
6851	21	65	130	72	114	411	1052	266.429
6852	21	64	130	72	115	411	1049	266
6853	21	63	132	73	115	412	1013	261.286
6854	21	58	131	70	110	412	1029	261.571
6855	19	61	131	70	113	410	1047	264.429
6856	19	63	131	70	113	407	1038	263
6857	19	61	140	70	111	419	1045	266.429
6858	19	61	141	69	113	423	1039	266.429
6859	19	61	141	69	111	424	1053	268.286
6860	19	63	141	69	113	431	1065	271.571
6861	20	65	141	69	116	428	1049	269.714
6862	20	65	142	72	116	436	1047	271.143
6863	20	65	145	72	114	443	1063	274.571
6864	20	64	147	72	121	451	1070	277.857
6865	20	65	144	70	123	447	1074	277.571
6866	23	65	140	71	133	430	1069	275.857
6867	23	65	146	71	132	442	1032	273
6868	23	60	145	73	126	438	1032	271
6869	23	60	144	73	126	433	1086	277.857
6870	23	62	144	72	130	435	1087	279
6871	25	62	145	74	128	433	1098	280.714
6872	25	62	144	74	130	438	1101	282
6873	24	61	148	75	128	451	1090	282.429
6874	23	60	148	74	129	452	1111	285.286
6875	23	60	143	74	129	441	1096	280.857
6876	23	60	145	74	128	468	1095	284.714
6877	23	60	146	75	128	477	1103	287.429
6878	23	59	157	76	127	500	1091	290.429
6879	22	59	158	74	126	500	1134	296.143
6880	21	64	151	74	123	494	1144	295.857
6881	21	66	151	74	128	493	1151	297.714
6882	21	67	156	72	128	511	1167	303.143
6883	21	67	155	75	127	513	1167	303.571
6884	21	67	159	75	128	526	1168	306.286
6885	23	64	156	72	129	523	1175	306
6886	23	61	157	72	129	522	1175	305.571
6887	23	61	157	72	132	524	1162	304.429
6888	23	61	155	72	132	522	1140	300.714
6889	22	60	155	72	135	518	1217	311.286
6890	22	70	155	73	145	516	1220	314.429
6891	22	71	154	72	146	513	1231	315.571
6892	21	72	156	71	148	517	1272	322.429
6893	21	82	160	74	148	527	1284	328
6894	21	84	162	73	150	528	1285	329
6895	21	84	161	72	150	526	1293	329.571
6896	21	84	162	71	146	525	1296	329.286
6897	21	84	163	71	147	534	1288	329.714
6898	21	84	163	71	142	533	1260	324.857
6899	21	81	170	73	139	543	1256	326.143
6900	21	81	170	69	139	543	1246	324.143
6901	23	81	170	68	140	547	1244	324.714
6902	22	82	175	67	141	574	1265	332.286
6903	23	83	175	67	140	574	1246	329.714
6904	23	82	177	68	140	583	1249	331.714
6905	23	82	176	68	141	578	1245	330.429
6906	24	82	175	68	141	576	1245	330.143
6907	24	83	175	68	141	578	1245	330.571
6908	24	83	173	71	140	564	1254	329.857
6909	24	85	175	72	141	570	1232	328.429
6910	23	82	172	70	142	562	1254	329.286
6911	24	82	170	70	141	546	1226	322.714
6912	24	80	170	70	139	543	1224	321.429
6913	23	80	169	70	136	532	1191	314.429
6914	22	77	170	69	136	534	1185	313.286
6915	22	76	167	70	136	534	1196	314.429
6916	22	76	170	70	135	540	1195	315.429
6917	21	74	172	69	136	536	1202	315.714
6918	21	75	170	69	138	534	1205	316
6919	21	76	170	68	137	532	1204	315.429
6920	21	76	167	67	141	528	1224	317.714
6921	21	75	171	67	142	530	1201	315.286
6922	21	73	171	67	144	534	1209	317
6923	21	72	168	72	145	540	1209	318.143
6924	21	71	167	73	145	534	1201	316
6925	22	71	166	73	145	526	1200	314.714
6926	22	71	165	74	145	526	1210	316.143
6927	22	72	163	74	146	523	1243	320.429
6928	22	77	162	74	148	521	1249	321.857
6929	22	77	161	74	148	530	1246	322.571
6930	22	77	160	70	148	536	1255	324
6931	22	77	160	73	150	529	1268	325.571
6932	24	76	160	74	147	537	1262	325.714
6933	24	75	162	75	144	539	1272	327.286
6934	24	75	166	75	147	538	1277	328.857
6935	24	76	167	73	145	541	1257	326.143
6936	24	76	167	73	144	544	1257	326.429
6937	27	77	166	75	140	546	1273	329.143
6938	27	78	166	75	139	548	1270	329
6939	30	77	165	79	138	543	1268	328.571
6940	30	77	165	79	138	550	1266	329.286
6941	31	78	162	79	136	551	1265	328.857
6942	32	78	162	78	145	548	1220	323.286
6943	32	74	163	78	146	556	1214	323.286
6944	32	75	161	78	142	552	1236	325.143
6945	32	76	161	80	141	546	1229	323.571
6946	30	75	161	75	143	559	1228	324.429
6947	30	75	161	76	141	557	1225	323.571
6948	28	74	158	71	141	556	1215	320.429
6949	28	75	155	71	140	547	1243	322.714
6950	28	75	156	71	141	548	1282	328.714
6951	28	75	155	73	141	539	1290	328.714
6952	30	75	153	74	142	539	1299	330.286
6953	30	76	152	74	146	534	1275	326.714
6954	32	73	162	74	143	571	1252	329.571
6955	32	71	166	74	144	579	1268	333.429
6956	33	72	161	74	159	569	1274	334.571
6957	33	72	166	76	159	580	1293	339.857
6958	33	72	165	77	176	581	1297	343
6959	33	72	167	77	176	580	1295	342.857
6960	33	72	167	77	175	581	1291	342.286
6961	33	70	168	76	174	574	1293	341.143
6962	32	70	168	76	177	577	1289	341.286
6963	33	70	174	73	178	582	1344	350.571
6964	33	72	175	73	180	582	1315	347.143
6965	33	71	175	73	175	582	1332	348.714
6966	33	70	169	74	175	571	1337	347
6967	30	69	169	71	165	569	1336	344.143
6968	31	70	181	71	165	590	1324	347.429
6969	32	70	180	72	165	589	1323	347.286
6970	30	70	194	73	167	615	1307	350.857
6971	30	72	194	70	166	617	1310	351.286
6972	32	73	196	71	178	617	1327	356.286
6973	36	74	196	72	181	616	1332	358.143
6974	37	74	196	71	181	635	1384	368.286
6975	39	79	196	74	183	646	1379	370.857
6976	41	81	198	73	183	665	1386	375.286
6977	42	81	194	78	184	639	1385	371.857
6978	42	81	196	77	184	633	1369	368.857
6979	42	79	188	76	183	613	1359	362.857
6980	42	79	185	76	182	611	1322	356.714
6981	42	76	186	75	190	604	1313	355.143
6982	46	74	188	75	188	610	1304	355
6983	49	74	183	76	189	605	1313	355.571
6984	50	75	189	74	189	628	1396	371.571
6985	51	97	193	74	193	637	1389	376.286
6986	49	100	194	71	198	639	1392	377.571
6987	49	100	194	70	203	643	1397	379.429
6988	49	101	195	70	207	646	1393	380.143
6989	49	99	196	70	207	651	1381	379
6990	51	102	196	71	195	652	1315	368.857
6991	53	92	196	70	197	652	1330	370
6992	52	91	196	68	204	646	1322	368.429
6993	52	90	198	67	202	649	1264	360.286
6994	52	80	196	67	204	641	1268	358.286
6995	53	78	193	68	201	643	1316	364.571
6996	54	79	193	68	215	644	1363	373.714
6997	54	80	195	69	219	650	1357	374.857
6998	54	80	197	69	218	650	1343	373
6999	54	80	200	68	216	655	1343	373.714
7000	54	80	201	68	215	667	1346	375.857
7001	54	80	204	68	218	670	1352	378
7002	52	80	202	68	219	656	1361	376.857
7003	52	79	206	68	225	665	1335	375.714
7004	51	78	211	68	228	678	1334	378.286
7005	51	78	210	67	226	674	1335	377.286
7006	51	78	218	67	226	701	1334	382.143
7007	50	78	221	67	226	705	1338	383.571
7008	53	76	233	68	227	728	1349	390.571
7009	53	78	234	65	238	729	1368	395
7010	53	79	231	67	241	725	1364	394.286
7011	53	79	231	66	238	727	1433	403.857
7012	54	86	229	67	239	722	1477	410.571
7013	55	89	236	67	238	737	1482	414.857
7014	56	89	241	69	241	744	1508	421.143
7015	56	91	247	69	244	761	1506	424.857
7016	57	91	249	69	244	764	1501	425
7017	58	91	241	69	244	757	1590	435.714
7018	58	105	241	69	246	756	1577	436
7019	58	105	241	69	244	756	1586	437
7020	59	108	245	69	244	756	1624	443.571
7021	59	110	256	70	238	787	1591	444.429
7022	60	110	258	72	238	793	1615	449.429
7023	60	112	257	70	236	776	1607	445.429
7024	62	112	259	74	236	770	1615	446.857
7025	61	113	261	76	235	769	1615	447.143
7026	60	113	263	76	236	775	1599	446
7027	60	112	268	78	242	792	1609	451.571
7028	60	112	267	80	240	792	1624	453.571
7029	60	111	267	80	241	793	1663	459.286
7030	60	112	270	80	246	794	1673	462.143
7031	61	112	268	81	246	784	1668	460
7032	60	112	267	79	246	782	1686	461.714
7033	59	115	262	79	253	764	1677	458.429
7034	60	115	261	79	253	761	1713	463.143
7035	60	121	254	79	257	756	1712	462.714
7036	64	120	251	86	257	751	1705	462
7037	64	120	251	86	255	744	1701	460.143
7038	69	119	250	92	256	734	1692	458.857
7039	71	119	254	90	257	750	1696	462.429
7040	68	119	251	89	256	745	1704	461.714
7041	68	119	252	90	263	749	1703	463.429
7042	69	118	253	91	266	755	1743	470.714
7043	68	119	252	91	274	755	1732	470.143
7044	72	118	249	92	273	746	1731	468.714
7045	74	119	260	92	274	770	1713	471.714
7046	74	118	260	92	274	766	1717	471.571
7047	79	118	265	95	270	765	1717	472.714
7048	79	118	264	96	270	766	1724	473.857
7049	79	118	260	97	272	763	1723	473.143
7050	79	117	260	100	273	764	1738	475.857
7051	79	118	259	99	275	768	1696	470.571
7052	78	115	259	99	272	770	1692	469.286
7053	76	115	263	98	270	778	1688	469.714
7054	74	115	261	95	269	756	1707	468.143
7055	77	119	276	98	286	780	1708	477.714
7056	78	120	275	98	286	775	1741	481.857
7057	78	124	273	98	303	771	1771	488.286
7058	81	129	274	101	296	784	1750	487.857
7059	80	130	275	101	292	782	1762	488.857
7060	85	132	273	104	292	781	1769	490.857
7061	85	132	276	104	293	786	1757	490.429
7062	85	131	277	107	294	800	1789	497.571
7063	99	135	280	120	305	802	1764	500.714
7064	103	136	278	125	307	795	1751	499.286
7065	109	134	278	128	306	802	1789	506.571
7066	109	140	278	129	317	799	1825	513.857
7067	109	143	300	129	319	832	1840	524.571
7068	109	143	300	129	321	832	1834	524
7069	109	144	319	131	325	887	1833	535.429
7070	110	144	319	134	324	906	1860	542.429
7071	110	146	313	134	324	893	1820	534.286
7072	104	141	316	133	307	898	1826	532.143
7073	105	144	316	132	305	899	1826	532.429
7074	105	141	317	129	316	897	1823	532.571
7075	111	142	327	135	316	907	1794	533.143
7076	109	140	329	136	314	916	1810	536.286
7077	109	143	331	137	330	905	1820	539.286
7078	109	144	346	138	332	951	1817	548.143
7079	112	145	351	143	349	969	1820	555.571
7080	114	144	355	144	350	976	1861	563.429
7081	117	150	356	145	355	987	1856	566.571
7082	115	147	359	145	388	989	1890	576.143
7083	116	151	359	146	397	990	1791	564.286
7084	116	126	355	149	409	951	1765	553
7085	117	125	344	152	413	933	1764	549.714
7086	122	124	354	156	411	949	1780	556.571
7087	125	126	355	159	413	950	1797	560.714
7088	125	130	353	160	412	940	1826	563.714
7089	125	132	365	156	425	967	1783	564.714
7090	125	130	363	156	425	962	1782	563.286
7091	123	130	377	159	418	997	1792	570.857
7092	128	131	380	170	416	999	1788	573.143
7093	128	131	381	170	419	1002	1847	582.571
7094	130	135	415	170	438	1049	1872	601.286
7095	129	141	425	169	437	1058	1839	599.714
7096	125	140	442	170	437	1080	1825	602.714
7097	128	139	441	173	443	1083	1845	607.429
7098	129	139	441	174	445	1093	1857	611.143
7099	129	139	438	177	451	1094	1860	612.571
7100	131	139	439	180	452	1092	1841	610.571
7101	132	139	442	180	450	1117	1855	616.429
7102	133	140	444	182	452	1126	1832	615.571
7103	139	138	432	188	458	1099	1868	617.429
7104	140	143	428	188	455	1095	1914	623.286
7105	142	143	426	190	476	1094	1910	625.857
7106	142	144	445	190	483	1132	1906	634.571
7107	142	144	442	189	484	1120	1893	630.571
7108	142	143	439	189	477	1115	1906	630.143
7109	147	145	440	195	476	1126	1925	636.286
7110	147	147	447	192	474	1160	1941	644
7111	147	153	445	190	491	1162	1952	648.571
7112	148	153	445	192	492	1170	1959	651.286
7113	146	153	437	193	496	1165	1923	644.714
7114	148	150	440	193	496	1179	1924	647.143
7115	147	152	446	194	492	1226	1949	658
7116	147	161	448	194	505	1228	1950	661.857
7117	148	162	466	194	502	1281	1961	673.429
7118	150	162	470	194	507	1296	1924	671.857
7119	154	154	470	200	514	1302	1932	675.143
7120	156	154	466	200	514	1281	1945	673.714
7121	156	152	466	200	522	1281	1951	675.429
7122	156	154	465	200	535	1280	1951	677.286
7123	156	154	482	199	535	1345	1921	684.571
7124	159	153	484	197	542	1347	1933	687.857
7125	159	153	483	196	543	1353	1921	686.857
7126	159	154	481	193	541	1341	1922	684.429
7127	159	154	475	193	541	1335	1911	681.143
7128	159	153	487	192	547	1353	1895	683.714
7129	168	153	487	199	546	1349	1909	687.286
7130	172	154	492	200	545	1363	1881	686.714
7131	182	152	499	210	546	1390	1880	694.143
7132	181	149	500	214	551	1387	1880	694.571
7133	181	149	508	211	551	1413	1900	701.857
7134	185	149	520	214	553	1433	1894	706.857
7135	187	149	520	219	557	1434	1870	705.143
7136	189	143	524	221	556	1456	1871	708.571
7137	181	143	523	217	560	1458	1916	714
7138	175	145	523	206	591	1453	1925	716.857
7139	174	139	525	206	588	1456	1926	716.286
7140	174	139	528	208	588	1472	1923	718.857
7141	176	140	527	208	588	1473	1920	718.857
7142	174	141	526	207	582	1482	1956	724
7143	172	143	531	203	582	1486	1928	720.714
7144	177	144	531	204	577	1486	1931	721.429
7145	178	144	531	204	577	1481	1929	720.571
7146	179	144	534	203	578	1487	1960	726.429
7147	181	146	535	208	579	1489	2000	734
7148	180	151	537	207	606	1503	2048	747.429
7149	180	155	543	206	614	1510	2154	766
7150	180	167	567	205	634	1570	2148	781.571
7151	179	167	570	202	634	1576	2115	777.571
7152	180	167	569	201	634	1575	2171	785.286
7153	180	173	570	201	654	1574	2222	796.286
7154	180	176	568	202	661	1568	2230	797.857
7155	184	178	570	206	671	1590	2216	802.143
7156	190	173	560	217	648	1573	2168	789.857
7157	191	169	560	221	623	1571	2135	781.429
7158	190	164	562	221	619	1570	2193	788.429
7159	186	168	565	216	626	1562	2246	795.571
7160	186	172	603	215	636	1615	2236	809
7161	185	172	628	214	633	1643	2216	813
7162	186	169	648	216	621	1682	2223	820.714
7163	186	172	648	214	633	1684	2260	828.143
7164	173	175	643	204	632	1674	2292	827.571
7165	169	178	663	198	634	1705	2291	834
7166	163	178	678	196	634	1733	2296	839.714
7167	166	180	686	194	632	1755	2272	840.714
7168	175	178	665	200	639	1723	2254	833.429
7169	176	176	636	202	636	1645	2252	817.571
7170	175	176	629	197	633	1620	2242	810.286
7171	171	174	643	198	632	1642	2218	811.143
7172	176	172	647	200	633	1661	2242	818.714
7173	177	172	643	199	635	1655	2221	814.571
7174	175	170	634	198	642	1619	2218	808
7175	174	170	648	197	670	1629	2284	824.571
7176	171	182	647	199	671	1630	2279	825.571
7177	168	180	650	198	673	1625	2256	821.429
7178	176	179	652	202	657	1632	2233	818.714
7179	174	184	652	199	652	1633	2265	822.714
7180	171	190	660	199	645	1629	2254	821.143
7181	171	186	655	200	645	1623	2242	817.429
7182	168	186	655	200	641	1605	2216	810.143
7183	171	185	651	209	606	1593	2200	802.143
7184	175	183	653	213	593	1598	2175	798.571
7185	174	182	654	213	582	1598	2178	797.286
7186	173	182	662	216	584	1616	2194	803.857
7187	165	185	688	217	597	1675	2181	815.429
7188	168	184	691	219	594	1710	2139	815
7189	178	179	699	233	583	1721	2125	816.857
7190	175	178	686	227	583	1686	2116	807.286
7191	177	177	689	227	587	1683	2136	810.857
7192	176	176	679	218	584	1669	2133	805
7193	179	176	687	229	583	1692	2134	811.429
7194	179	175	692	229	586	1690	2107	808.286
7195	180	176	667	226	575	1651	2071	792.286
7196	180	170	657	226	567	1634	2072	786.571
7197	183	172	641	226	575	1607	2064	781.143
7198	180	172	641	223	568	1620	2023	775.286
7199	183	172	671	227	568	1663	2039	789
7200	183	177	671	226	570	1661	2021	787
7201	185	176	665	222	568	1642	2051	787
7202	184	182	668	224	591	1610	2072	790.143
7203	184	183	677	223	601	1645	2043	793.714
7204	178	183	677	217	598	1649	2005	786.714
7205	180	177	674	216	597	1638	1987	781.286
7206	178	178	678	211	585	1637	1997	780.571
7207	177	179	670	211	586	1639	2120	797.429
7208	177	193	659	213	612	1614	2073	791.571
7209	172	192	673	206	603	1648	2080	796.286
7210	176	192	676	215	605	1616	2055	790.714
7211	179	185	675	217	591	1629	2092	795.429
7212	180	189	683	218	615	1642	2108	805
7213	180	190	679	218	622	1625	2117	804.429
7214	180	193	707	216	617	1717	2125	822.143
7215	182	193	722	225	617	1760	2129	832.571
7216	182	195	720	225	625	1751	2099	828.143
7217	182	186	715	226	616	1748	2108	825.857
7218	180	186	708	227	623	1713	2107	820.571
7219	178	189	717	228	621	1725	2061	817
7220	175	182	752	228	616	1799	2051	829
7221	173	180	745	227	613	1777	2038	821.857
7222	173	182	752	227	614	1782	2094	832
7223	176	182	739	243	602	1730	2086	822.571
7224	174	183	763	243	604	1766	2078	830.143
7225	176	183	766	245	595	1774	2081	831.429
7226	177	180	760	245	594	1781	2091	832.571
7227	177	182	760	245	594	1785	2085	832.571
7228	178	182	762	248	585	1797	2123	839.286
7229	181	180	754	255	603	1772	2147	841.714
7230	170	179	757	246	625	1800	2164	848.714
7231	168	181	759	245	630	1793	2166	848.857
7232	163	182	750	234	631	1778	2122	837.143
7233	166	182	747	236	622	1782	2177	844.571
7234	167	188	745	237	646	1775	2172	847.143
7235	167	188	735	230	649	1749	2183	843
7236	170	188	738	231	654	1768	2174	846.143
7237	170	188	731	227	653	1750	2172	841.571
7238	170	188	732	228	649	1755	2203	846.429
7239	171	192	731	226	629	1753	2199	843
7240	171	193	723	225	634	1721	2196	837.571
7241	172	193	740	224	634	1751	2249	851.857
7242	173	195	754	224	657	1801	2203	858.143
7243	172	192	755	222	647	1802	2275	866.429
7244	170	199	758	219	656	1809	2311	874.571
7245	166	198	751	217	658	1795	2370	879.286
7246	165	198	794	218	658	1846	2379	894
7247	164	200	800	217	664	1861	2399	900.714
7248	165	201	798	223	685	1861	2380	901.857
7249	171	198	795	226	657	1843	2364	893.429
7250	168	195	789	224	651	1831	2299	879.571
7251	168	188	800	224	635	1822	2317	879.143
7252	168	189	800	224	640	1820	2324	880.714
7253	168	189	798	224	640	1819	2321	879.857
7254	168	185	815	225	623	1855	2303	882
7255	167	184	803	226	620	1829	2294	874.714
7256	165	180	809	232	612	1845	2315	879.714
7257	158	182	808	217	615	1848	2316	877.714
7258	162	179	806	214	611	1850	2309	875.857
7259	161	178	805	212	612	1863	2280	873
7260	163	174	820	213	610	1898	2277	879.286
7261	162	174	782	213	607	1844	2283	866.429
7262	154	174	768	207	607	1825	2238	853.286
7263	154	169	751	198	603	1790	2223	841.143
7264	153	166	761	197	590	1800	2204	838.714
7265	158	161	763	197	587	1806	2165	833.857
7266	158	157	750	198	586	1781	2226	836.571
7267	158	164	744	199	598	1768	2298	847
7268	170	171	735	210	617	1734	2284	845.857
7269	164	170	736	205	603	1736	2286	842.857
7270	164	170	732	203	605	1727	2276	839.571
7271	165	169	727	204	603	1720	2306	842
7272	164	169	727	201	603	1718	2318	842.857
7273	163	169	726	201	603	1722	2301	840.714
7274	162	171	726	203	598	1715	2325	842.857
7275	164	176	718	211	614	1678	2249	830
7276	168	163	700	217	571	1641	2291	821.571
7277	168	162	694	215	579	1631	2285	819.143
7278	168	162	694	216	579	1640	2287	820.857
7279	162	161	707	210	579	1671	2250	820
7280	163	150	719	209	578	1693	2226	819.714
7281	163	150	709	207	567	1670	2276	820.286
7282	161	152	710	206	565	1671	2271	819.429
7283	158	152	706	203	562	1665	2310	822.286
7284	154	156	707	196	576	1669	2315	824.714
7285	153	156	708	196	577	1660	2341	827.286
7286	161	156	708	203	579	1654	2390	835.857
7287	159	172	720	200	613	1663	2378	843.571
7288	154	168	682	194	601	1562	2405	823.714
7289	149	169	689	188	599	1539	2414	821
7290	151	169	682	188	594	1520	2414	816.857
7291	153	169	684	188	588	1523	2405	815.714
7292	153	168	683	189	585	1514	2379	810.143
7293	153	167	664	190	586	1480	2540	825.714
7294	150	170	657	177	600	1448	2541	820.429
7295	150	170	650	176	615	1433	2546	820
7296	145	169	673	176	608	1459	2546	825.143
7297	144	169	676	175	610	1463	2523	822.857
7298	140	166	679	173	597	1466	2571	827.429
7299	139	167	705	173	596	1510	2560	835.714
7300	135	167	690	169	596	1475	2549	825.857
7301	135	162	689	169	592	1465	2516	818.286
7302	135	155	692	170	580	1469	2482	811.857
7303	134	154	684	170	566	1461	2531	814.286
7304	133	157	678	169	565	1449	2675	832.286
7305	132	168	679	167	598	1444	2678	838
7306	130	166	683	166	592	1463	2617	831
7307	130	166	699	164	584	1510	2606	837
7308	130	160	693	166	564	1488	2640	834.429
7309	129	151	693	165	562	1488	2656	834.857
7310	129	156	678	164	562	1449	2678	830.857
7311	122	155	678	153	562	1448	2681	828.429
7312	123	155	679	153	565	1451	2618	820.571
7313	122	149	679	153	535	1431	2646	816.429
7314	121	151	664	153	530	1394	2656	809.857
7315	121	148	643	153	517	1340	2654	796.571
7316	116	147	639	143	517	1341	2676	797
7317	118	145	689	142	520	1413	2672	814.143
7318	124	145	687	145	515	1404	2681	814.429
7319	123	144	670	143	508	1385	2681	807.714
7320	122	143	648	142	504	1330	2719	801.143
7321	121	144	648	141	505	1331	2719	801.286
7322	121	143	652	142	503	1333	2732	803.714
7323	123	141	651	143	497	1331	2766	807.429
7324	122	141	651	132	497	1333	2761	805.286
7325	125	140	617	137	493	1280	2818	801.429
7326	120	140	614	133	495	1273	2828	800.429
7327	119	142	613	129	496	1263	2804	795.143
7328	113	141	613	119	485	1259	2814	792
7329	112	141	617	117	483	1262	2792	789.143
7330	120	142	613	123	461	1250	2807	788
7331	120	143	610	122	456	1224	2781	779.429
7332	120	141	608	120	452	1216	2765	774.571
7333	117	139	608	119	447	1217	2754	771.571
7334	116	139	607	118	446	1215	2688	761.286
7335	115	132	602	116	419	1204	2734	760.286
7336	112	134	608	117	415	1205	2819	772.857
7337	108	139	604	116	431	1185	2816	771.286
7338	105	139	603	114	430	1187	2813	770.143
7339	105	139	606	114	430	1181	2805	768.571
7340	102	135	603	111	420	1165	2794	761.429
7341	102	133	603	111	414	1158	2815	762.286
7342	102	134	581	110	414	1106	2769	745.143
7343	102	132	578	110	402	1094	2948	766.571
7344	100	136	576	110	418	1088	2929	765.286
7345	100	130	570	110	405	1072	2950	762.429
7346	100	129	568	110	386	1071	2981	763.571
7347	99	131	527	109	376	1016	3010	752.571
7348	98	129	520	112	372	1003	3076	758.571
7349	97	132	536	107	401	1023	3081	768.143
7350	91	128	523	104	397	1015	3083	763
7351	91	129	519	104	395	1006	3200	777.714
7352	91	134	498	105	392	981	3317	788.286
7353	92	139	496	104	389	977	3285	783.143
7354	91	138	502	99	385	976	3269	780
7355	90	135	490	99	380	950	3239	769
7356	91	134	503	92	383	975	3243	774.429
7357	91	134	488	91	380	939	3256	768.429
7358	91	135	479	91	381	892	3222	755.857
7359	86	134	460	91	372	870	3240	750.429
7360	86	133	460	91	372	857	3364	766.143
7361	84	136	478	90	367	897	3396	778.286
7362	84	138	469	90	368	880	3386	773.571
7363	84	137	472	90	366	881	3360	770
7364	81	136	464	90	363	871	3411	773.714
7365	81	138	461	90	364	864	3401	771.286
7366	78	138	454	90	364	850	3407	768.714
7367	78	137	442	90	370	829	3443	769.857
7368	78	129	441	89	360	829	3439	766.429
7369	65	124	439	78	347	827	3461	763
7370	59	126	438	75	350	829	3492	767
7371	59	127	430	74	347	817	3507	765.857
7372	57	128	430	72	347	817	3477	761.143
7373	57	128	417	71	334	795	3470	753.143
7374	57	130	417	71	332	791	3470	752.571
7375	57	129	412	69	315	793	3446	745.857
7376	54	123	410	62	313	778	3441	740.143
7377	49	123	411	52	312	779	3391	731
7378	49	123	410	51	301	776	3384	727.714
7379	49	122	415	51	301	772	3437	735.286
7380	47	122	406	51	301	743	3433	729
7381	47	122	385	51	301	716	3445	723.857
7382	47	122	385	51	300	717	3400	717.429
7383	47	118	386	51	294	719	3444	722.714
7384	46	120	387	49	294	723	3413	718.857
7385	44	116	364	48	287	702	3406	709.571
7386	44	116	361	45	286	697	3405	707.714
7387	38	116	350	42	282	667	3338	690.429
7388	38	101	348	42	244	664	3326	680.429
7389	38	100	348	42	232	662	3236	665.429
7390	38	97	335	42	231	641	3247	661.571
7391	38	97	336	41	229	641	3235	659.571
7392	36	96	333	41	229	633	3264	661.714
7393	36	96	333	41	231	631	3229	656.714
7394	36	96	331	41	231	632	3112	639.857
7395	36	91	323	41	216	619	3077	629
7396	35	88	323	40	196	620	3094	628
7397	35	88	310	38	198	611	3092	624.571
7398	35	88	311	37	198	615	2995	611.286
7399	35	87	310	37	198	614	2997	611.143
7400	32	87	284	33	198	559	2993	598
7401	31	87	261	32	198	539	2970	588.286
7402	31	87	260	32	198	536	2891	576.429
7403	30	82	251	31	187	522	2862	566.429
7404	30	79	251	31	184	522	2775	553.143
7405	30	73	252	31	181	527	2670	537.714
7406	30	67	249	31	163	527	2623	527.143
7407	30	67	242	31	163	509	2623	523.571
7408	30	65	218	31	161	443	2583	504.429
7409	30	65	214	30	161	443	2535	496.857
7410	30	64	214	30	161	442	2489	490
7411	30	59	211	30	159	439	2476	486.286
7412	30	59	212	30	159	440	2465	485
7413	30	59	212	30	159	439	2380	472.714
7414	30	58	209	30	157	438	2359	468.714
7415	30	56	191	30	155	410	2309	454.429
7416	30	52	184	30	147	398	2295	448
7417	30	52	180	30	146	395	2256	441.286
7418	30	51	160	30	144	361	2212	426.857
7419	24	49	160	25	136	361	2174	418.429
7420	24	49	158	25	132	352	2158	414
7421	24	49	158	24	131	352	2116	407.714
7422	24	45	156	24	130	349	2092	402.857
7423	24	44	153	24	128	345	2091	401.286
7424	24	44	153	24	128	345	2065	397.571
7425	24	44	153	24	128	342	2054	395.571
7426	19	44	149	19	128	342	2020	388.714
7427	19	44	141	18	125	325	2017	384.143
7428	19	44	135	18	125	307	2003	378.714
7429	19	43	135	18	121	305	1982	374.714
7430	18	43	134	18	121	304	1974	373.143
7431	10	43	115	11	120	292	1945	362.286
7432	10	42	114	11	119	286	1938	360
7433	9	42	114	11	119	282	1937	359.143
7434	8	42	114	11	119	280	1922	356.571
7435	8	41	112	11	116	274	1917	354.143
7436	7	41	112	10	116	274	1883	349
7437	7	40	114	10	116	273	1801	337.286
7438	5	38	114	6	102	269	1784	331.143
7439	5	37	114	6	102	267	1774	329.286
7440	5	37	114	6	100	267	1767	328
7441	5	37	110	6	100	266	1754	325.429
7442	5	37	110	6	100	265	1740	323.286
7443	5	37	109	6	100	263	1737	322.429
7444	4	37	107	5	100	262	1593	301.143
7445	0	33	106	0	82	261	1563	292.143
7446	0	30	106	0	81	261	1542	288.571
7447	0	30	104	0	80	258	1503	282.143
7448	0	30	104	0	79	256	1449	274
7449	0	28	104	0	76	256	1383	263.857
7450	0	25	88	0	44	231	1353	248.714
7451	0	25	88	0	43	221	1336	244.714
7452	0	25	87	0	43	213	1221	227
7453	0	19	87	0	43	211	1081	205.857
7454	0	11	87	0	42	207	1074	203
7455	0	11	85	0	41	206	1067	201.429
7456	0	11	85	0	41	206	1062	200.714
7457	0	11	71	0	26	179	1026	187.571
7458	0	10	70	0	25	177	1023	186.429
7459	0	10	70	0	23	176	950	175.571
7460	0	7	69	0	23	175	864	162.571
7461	0	6	66	0	23	174	857	160.857
7462	0	6	46	0	22	130	830	147.714
7463	0	5	44	0	17	124	827	145.286
7464	0	5	44	0	0	122	801	138.857
7465	0	4	43	0	0	120	767	133.429
7466	0	4	43	0	0	119	747	130.429
7467	0	4	43	0	0	117	692	122.286
7468	0	4	43	0	0	117	646	115.714
7469	0	4	33	0	0	97	603	105.286
7470	0	3	33	0	0	94	575	100.714
7471	0	1	29	0	0	88	536	93.4286
7472	0	0	28	0	0	85	514	89.5714
7473	0	0	28	0	0	85	495	86.8571
7474	0	0	27	0	0	85	479	84.4286
7475	0	0	26	0	0	78	466	81.4286
7476	0	0	0	0	0	0	448	64
7477	0	0	0	0	0	0	433	61.8571
7478	0	0	0	0	0	0	407	58.1429
7479	0	0	0	0	0	0	373	53.2857
7480	0	0	0	0	0	0	346	49.4286

### Sheet: Twist_Panel
Position on genome	HepA/USA/MA/0354/2023 Read Depth	HepA/USA/MA/0355/2023 Read Depth	HepA/USA/MA/0356/2023 Read Depth	HepA/USA/MA/0357/2023 Read Depth	HepA/USA/MA/0369/2024 Read Depth	HepA/USA/MA/0373/2024 Read Depth	HepA/USA/MA/0376/2024 Read Depth	Average Read Depth
1	16	24	2	3	9	8	3	9.28571
2	16	26	2	4	14	8	3	10.4286
3	16	26	3	4	15	10	3	11
4	16	28	3	4	27	10	3	13
5	16	29	3	4	27	10	3	13.1429
6	16	29	3	4	27	10	3	13.1429
7	16	29	3	4	24	10	3	12.7143
8	16	29	2	4	30	10	3	13.4286
9	16	29	4	4	32	12	3	14.2857
10	16	29	4	4	32	12	3	14.2857
11	16	29	4	4	33	12	3	14.4286
12	16	29	4	4	33	11	3	14.2857
13	16	29	115	4	33	305	3	72.1429
14	16	29	116	4	33	307	4	72.7143
15	16	29	117	4	33	313	11	74.7143
16	16	29	117	4	33	314	11	74.8571
17	16	33	117	5	33	315	11	75.7143
18	16	35	117	5	34	318	11	76.5714
19	17	36	119	5	34	318	11	77.1429
20	18	37	119	5	35	321	11	78
21	19	39	119	13	35	321	48	84.8571
22	23	42	119	13	35	322	52	86.5714
23	23	60	120	13	35	322	53	89.4286
24	30	60	120	13	35	323	63	92
25	30	60	120	18	35	329	67	94.1429
26	30	61	121	18	35	329	67	94.4286
27	30	61	121	18	36	332	98	99.4286
28	28	58	122	18	36	343	98	100.429
29	31	61	122	17	36	343	98	101.143
30	31	63	123	18	36	347	98	102.286
31	31	66	127	18	38	359	98	105.286
32	31	66	141	20	38	387	98	111.571
33	31	66	158	20	38	428	103	120.571
34	31	67	186	20	38	493	108	134.714
35	31	67	194	20	38	522	109	140.143
36	31	69	306	20	38	707	110	183
37	31	69	308	20	38	710	110	183.714
38	32	69	315	20	38	717	113	186.286
39	32	69	318	20	38	721	113	187.286
40	33	71	293	20	38	550	114	159.857
41	33	73	331	20	38	736	117	192.571
42	33	73	346	20	38	764	117	198.714
43	33	74	357	20	38	802	118	206
44	33	75	375	20	38	846	118	215
45	33	77	377	20	38	852	120	216.714
46	33	79	378	21	38	854	120	217.571
47	33	79	384	21	39	873	122	221.571
48	33	83	385	21	39	885	122	224
49	33	83	394	21	39	908	124	228.857
50	33	83	399	21	39	929	125	232.714
51	33	83	400	21	39	930	125	233
52	33	83	401	21	40	937	127	234.571
53	33	93	403	21	41	937	127	236.429
54	34	93	406	21	42	953	128	239.571
55	34	94	409	22	42	964	128	241.857
56	35	96	413	22	42	983	128	245.571
57	35	99	414	22	42	994	133	248.429
58	35	99	415	22	42	1006	133	250.286
59	36	99	425	22	42	1052	134	258.571
60	36	99	426	22	42	1052	134	258.714
61	36	101	431	22	42	1076	135	263.286
62	36	101	433	22	42	1077	135	263.714
63	36	101	435	22	40	1086	136	265.143
64	36	103	435	22	40	1086	136	265.429
65	36	103	435	22	40	1087	139	266
66	36	103	454	22	40	1174	139	281.143
67	36	105	455	22	40	1176	140	282
68	36	105	459	23	40	1183	140	283.714
69	36	106	461	23	40	1196	140	286
70	36	107	462	23	41	1196	142	286.714
71	36	107	462	23	42	1202	144	288
72	36	109	463	24	43	1203	146	289.143
73	38	114	463	24	42	1205	149	290.714
74	38	114	466	25	42	1223	149	293.857
75	38	116	469	26	42	1223	149	294.714
76	38	116	473	26	43	1227	155	296.857
77	38	122	474	26	43	1227	157	298.143
78	40	122	477	26	44	1230	158	299.571
79	40	124	480	26	44	1261	157	304.571
80	41	124	481	26	44	1288	157	308.714
81	42	124	481	26	45	1288	159	309.286
82	43	124	481	26	45	1288	159	309.429
83	43	127	483	26	45	1292	159	310.714
84	43	128	491	26	45	1309	159	314.429
85	43	128	498	26	45	1362	159	323
86	43	128	503	26	45	1386	156	326.714
87	43	128	502	27	47	1389	159	327.857
88	43	128	502	27	47	1383	159	327
89	43	128	498	27	48	1385	159	326.857
90	44	127	504	27	48	1414	159	331.857
91	42	127	506	29	48	1425	156	333.286
92	44	126	508	30	48	1466	156	339.714
93	44	126	508	32	48	1466	156	340
94	44	127	507	31	48	1466	156	339.857
95	44	127	501	30	48	1455	156	337.286
96	45	127	507	30	48	1468	154	339.857
97	47	128	514	31	49	1490	158	345.286
98	47	128	519	32	49	1509	158	348.857
99	47	129	520	32	50	1513	161	350.286
100	46	131	518	32	51	1507	161	349.429
101	46	131	510	32	51	1504	161	347.857
102	46	130	520	32	51	1527	160	352.286
103	46	132	519	33	51	1537	160	354
104	46	134	520	33	51	1538	159	354.429
105	46	135	520	33	51	1529	159	353.286
106	46	135	522	33	52	1522	159	352.714
107	46	136	517	33	52	1522	164	352.857
108	46	136	520	34	52	1547	167	357.429
109	46	136	530	34	52	1595	167	365.714
110	48	141	530	33	52	1595	167	366.571
111	47	140	531	33	51	1596	167	366.429
112	47	143	526	33	54	1591	167	365.857
113	47	143	530	33	56	1612	171	370.286
114	47	143	532	33	56	1629	173	373.286
115	47	144	532	33	57	1630	176	374.143
116	47	144	532	33	56	1638	167	373.857
117	48	149	531	33	52	1640	168	374.429
118	49	148	521	33	52	1638	168	372.714
119	50	151	525	33	52	1675	168	379.143
120	51	154	527	33	51	1685	168	381.286
121	50	156	536	33	49	1714	167	386.429
122	49	159	537	33	51	1725	171	389.286
123	49	159	534	33	52	1722	177	389.429
124	47	156	532	33	52	1726	173	388.429
125	49	156	530	33	54	1722	178	388.857
126	49	156	525	33	54	1714	175	386.571
127	50	160	528	33	55	1757	175	394
128	50	163	525	33	56	1758	176	394.429
129	50	161	520	33	57	1758	177	393.714
130	49	163	515	33	57	1755	184	393.714
131	49	162	511	34	57	1759	187	394.143
132	50	163	512	34	57	1786	188	398.571
133	50	164	510	34	57	1784	189	398.286
134	50	165	503	34	57	1781	185	396.429
135	50	166	500	34	57	1780	183	395.714
136	45	164	492	34	57	1773	184	392.714
137	44	159	500	33	58	1799	188	397.286
138	43	158	506	29	58	1809	191	399.143
139	43	159	508	29	58	1810	191	399.714
140	43	155	504	29	58	1813	190	398.857
141	41	153	503	29	58	1820	179	397.571
142	41	155	497	29	58	1816	176	396
143	42	155	494	31	59	1813	177	395.857
144	42	158	504	32	59	1826	173	399.143
145	43	159	507	32	59	1874	172	406.571
146	43	158	511	32	58	1917	174	413.286
147	45	157	512	32	58	1936	175	416.429
148	45	157	501	32	58	1899	179	410.143
149	45	158	491	32	58	1864	179	403.857
150	45	158	482	34	58	1851	179	401
151	45	158	481	34	60	1828	179	397.857
152	47	156	482	34	61	1840	184	400.571
153	49	156	478	34	60	1830	183	398.571
154	50	156	489	34	58	1856	184	403.857
155	50	156	490	34	50	1879	185	406.286
156	52	159	491	34	51	1880	186	407.571
157	52	159	492	34	51	1886	187	408.714
158	52	159	490	35	51	1885	187	408.429
159	52	162	493	36	52	1900	191	412.286
160	52	162	503	37	53	1947	192	420.857
161	52	163	504	37	53	1972	193	424.857
162	52	163	506	37	52	1971	201	426
163	52	162	505	37	54	1972	202	426.286
164	51	162	513	37	54	1987	203	429.571
165	50	166	513	36	54	2007	204	432.857
166	50	166	515	36	55	2024	203	435.571
167	50	165	514	34	55	2026	207	435.857
168	49	163	517	34	55	2057	209	440.571
169	50	163	515	34	56	2068	209	442.143
170	49	161	529	34	56	2139	209	453.857
171	49	161	534	34	55	2152	210	456.429
172	50	157	532	33	55	2151	216	456.286
173	47	159	531	36	55	2154	212	456.286
174	50	144	530	36	56	2155	215	455.143
175	42	142	532	38	56	2165	210	455
176	44	142	533	34	56	2183	209	457.286
177	46	142	528	33	57	2177	210	456.143
178	45	144	527	34	56	2195	190	455.857
179	45	145	520	34	56	2190	190	454.286
180	47	145	520	34	56	2194	191	455.286
181	47	144	526	36	56	2199	191	457
182	47	148	523	36	54	2191	194	456.143
183	47	149	521	34	54	2188	196	455.571
184	47	150	518	34	55	2212	193	458.429
185	47	150	498	35	55	2161	193	448.429
186	47	151	492	35	55	2199	192	453
187	47	149	440	35	55	2076	191	427.571
188	47	150	436	35	55	2063	192	425.429
189	48	150	440	34	57	2067	193	427
190	48	157	436	34	57	2050	193	425
191	48	155	438	34	57	2059	192	426.143
192	48	153	447	34	57	2066	189	427.714
193	48	154	439	34	57	2050	193	425
194	49	154	436	34	59	2020	190	420.286
195	49	154	421	34	59	1996	192	415
196	49	152	420	34	59	1992	193	414.143
197	49	152	425	34	59	2008	193	417.143
198	51	153	426	34	58	2011	193	418
199	51	153	429	34	58	2006	192	417.571
200	51	153	431	35	58	1989	192	415.571
201	52	154	429	36	60	1995	196	417.429
202	52	157	428	36	60	1995	207	419.286
203	52	158	427	36	59	1989	205	418
204	53	156	424	36	61	1985	205	417.143
205	53	157	429	37	60	1975	206	416.714
206	53	156	438	37	62	1992	207	420.714
207	53	156	435	37	62	1982	208	419
208	55	154	433	37	65	1972	206	417.429
209	55	158	432	37	65	1965	212	417.714
210	54	158	440	37	65	1946	211	415.857
211	54	162	437	36	65	1949	211	416.286
212	54	163	439	37	69	1942	212	416.571
213	56	164	439	37	69	1941	214	417.143
214	56	166	439	37	69	1938	228	419
215	56	164	439	37	70	1935	237	419.714
216	56	165	443	37	72	1965	236	424.857
217	56	170	440	37	72	1948	238	423
218	57	169	439	38	73	1948	238	423.143
219	57	169	439	38	73	1966	237	425.571
220	57	173	438	37	73	1985	269	433.143
221	57	173	439	37	73	2016	267	437.429
222	57	173	441	37	72	2016	267	437.571
223	57	172	442	36	71	2026	269	439
224	55	167	441	36	71	2024	270	437.714
225	55	167	441	36	71	2038	270	439.714
226	56	169	446	35	70	2073	273	446
227	56	169	446	39	69	2075	274	446.857
228	56	168	447	40	69	2082	273	447.857
229	56	168	450	40	68	2096	278	450.857
230	57	166	450	40	68	2079	277	448.143
231	56	167	451	40	68	2068	278	446.857
232	60	168	452	40	67	2073	279	448.429
233	62	169	456	41	67	2099	279	453.286
234	62	167	452	42	67	2095	279	452
235	65	167	445	42	67	2077	281	449.143
236	65	166	448	42	69	2054	284	446.857
237	65	166	443	46	69	2031	284	443.429
238	65	169	471	45	67	2098	283	456.857
239	66	169	476	46	67	2143	285	464.571
240	66	170	482	46	67	2163	285	468.429
241	67	172	485	47	67	2185	287	472.857
242	67	172	484	45	67	2183	287	472.143
243	67	172	485	44	67	2152	289	468
244	67	172	524	42	67	2264	292	489.714
245	67	172	525	42	67	2278	295	492.286
246	67	172	528	42	67	2285	296	493.857
247	66	182	536	42	68	2330	295	502.714
248	65	181	543	41	69	2368	295	508.857
249	65	181	543	40	67	2368	297	508.714
250	65	182	546	40	67	2385	304	512.714
251	65	180	551	40	66	2416	306	517.714
252	65	180	554	40	66	2416	306	518.143
253	66	180	554	40	68	2446	306	522.857
254	66	178	553	39	72	2439	306	521.857
255	66	178	553	39	72	2442	314	523.429
256	70	177	553	39	71	2450	321	525.857
257	70	181	553	40	70	2452	320	526.571
258	70	180	553	40	70	2460	317	527.143
259	70	180	557	39	72	2443	314	525
260	70	179	549	38	73	2423	321	521.857
261	68	176	549	38	73	2425	321	521.429
262	71	175	548	38	73	2426	331	523.143
263	72	171	549	42	71	2427	333	523.571
264	72	173	545	42	71	2418	330	521.571
265	72	185	545	43	75	2403	331	522
266	71	184	546	43	75	2401	330	521.429
267	71	184	549	43	75	2416	335	524.714
268	70	175	557	43	75	2480	349	535.571
269	70	182	558	44	76	2497	348	539.286
270	70	187	558	44	77	2465	348	535.571
271	69	185	557	44	77	2455	345	533.143
272	69	184	559	44	77	2453	357	534.714
273	71	181	559	45	75	2451	364	535.143
274	74	182	585	45	74	2541	365	552.286
275	74	186	587	46	78	2531	370	553.143
276	72	186	586	46	77	2533	365	552.143
277	72	186	596	46	77	2530	368	553.571
278	72	180	587	47	76	2475	373	544.286
279	75	179	602	48	74	2512	372	551.714
280	82	185	616	48	73	2556	370	561.429
281	82	182	617	51	73	2559	361	560.714
282	83	182	626	50	73	2597	355	566.571
283	81	182	625	50	73	2568	370	564.143
284	81	183	633	50	72	2628	370	573.857
285	82	177	634	51	73	2631	372	574.286
286	82	177	644	54	73	2680	371	583
287	83	177	644	55	73	2690	374	585.143
288	83	176	635	57	72	2670	368	580.143
289	83	174	630	58	72	2667	368	578.857
290	83	175	626	58	73	2676	368	579.857
291	83	177	642	59	73	2728	367	589.857
292	83	177	704	59	73	2840	369	615
293	83	177	703	59	74	2834	366	613.714
294	82	177	708	58	74	2838	368	615
295	85	176	697	57	74	2826	369	612
296	84	180	711	58	74	2855	376	619.714
297	84	180	728	58	74	2894	374	627.429
298	82	185	734	58	75	2901	377	630.286
299	82	185	737	58	75	2929	380	635.143
300	81	184	740	58	78	2903	380	632
301	81	185	753	56	78	2921	395	638.429
302	81	184	761	56	76	2950	396	643.429
303	77	183	762	56	74	2942	394	641.143
304	76	183	761	56	74	2944	397	641.571
305	75	183	745	56	70	2918	396	634.714
306	75	187	749	56	70	2916	394	635.286
307	74	183	771	57	69	3007	395	650.857
308	74	185	766	57	69	3006	393	650
309	74	185	768	55	69	3009	395	650.714
310	74	182	763	54	68	2991	387	645.571
311	75	182	760	53	67	2965	387	641.286
312	75	183	758	54	69	2941	388	638.286
313	75	185	758	56	70	2957	380	640.143
314	75	185	754	56	68	2954	384	639.429
315	75	184	745	56	68	2941	382	635.857
316	75	186	738	56	69	2942	384	635.714
317	74	186	736	58	68	2923	383	632.571
318	74	186	740	58	68	2929	380	633.571
319	74	186	738	58	68	2901	384	629.857
320	74	184	741	58	66	2938	385	635.143
321	77	188	731	59	66	2880	385	626.571
322	77	184	729	59	66	2891	385	627.286
323	75	184	733	59	67	2910	377	629.286
324	75	180	736	57	67	2909	392	630.857
325	73	180	747	57	65	2950	386	636.857
326	72	181	747	55	66	2937	389	635.286
327	70	181	746	56	66	2935	387	634.429
328	71	181	755	55	66	2964	386	639.714
329	72	179	743	55	66	2932	387	633.429
330	72	180	742	55	66	2935	387	633.857
331	70	180	742	55	66	2925	386	632
332	70	180	742	53	68	2942	386	634.429
333	71	174	743	53	68	2963	381	636.143
334	71	172	742	53	68	2953	379	634
335	71	173	733	53	67	2929	379	629.286
336	74	173	729	52	67	2923	377	627.857
337	74	170	713	55	67	2838	377	613.429
338	75	168	724	55	68	2864	381	619.286
339	75	168	722	55	68	2840	388	616.571
340	73	168	728	55	67	2906	388	626.429
341	73	166	729	55	67	2918	388	628
342	73	167	727	55	67	2905	389	626.143
343	73	168	720	55	67	2910	389	626
344	73	167	716	55	67	2926	390	627.714
345	72	165	719	55	67	2945	398	631.571
346	72	169	717	54	67	2932	396	629.571
347	71	169	713	55	67	2921	393	627
348	71	166	734	55	67	2997	391	640.143
349	70	164	725	56	69	2965	394	634.714
350	71	163	730	56	70	2984	394	638.286
351	71	163	728	55	71	2991	393	638.857
352	75	164	724	55	69	2970	392	635.571
353	75	165	723	55	70	2991	384	637.571
354	75	164	725	55	70	2994	385	638.286
355	74	163	727	55	67	3002	387	639.286
356	76	162	722	54	67	2992	391	637.714
357	76	163	701	54	66	2952	403	630.714
358	77	165	711	54	66	2986	403	637.429
359	76	166	713	56	65	2990	403	638.429
360	77	163	711	57	67	2991	399	637.857
361	78	162	701	57	67	2964	407	633.714
362	77	167	698	59	67	2965	408	634.429
363	77	167	704	57	65	2994	407	638.714
364	75	167	721	59	66	3024	409	645.857
365	75	165	722	59	66	3023	414	646.286
366	76	166	723	59	65	3029	417	647.857
367	78	165	724	59	63	3001	420	644.286
368	78	167	723	59	63	2998	420	644
369	80	165	724	58	62	3007	423	645.571
370	80	165	741	58	63	3075	421	657.571
371	80	160	750	58	63	3079	411	657.286
372	80	159	755	61	62	3100	409	660.857
373	82	158	755	61	62	3117	408	663.286
374	82	157	760	62	62	3143	402	666.857
375	82	161	761	62	62	3150	400	668.286
376	83	161	754	60	62	3126	400	663.714
377	83	157	747	60	63	3091	394	656.429
378	84	157	748	56	64	3115	394	659.714
379	84	158	755	59	64	3114	393	661
380	86	162	754	59	64	3113	384	660.286
381	85	165	756	59	65	3151	384	666.429
382	85	165	760	60	67	3185	383	672.143
383	82	169	769	59	65	3228	384	679.429
384	81	167	765	59	67	3211	394	677.714
385	81	171	772	58	67	3261	397	686.714
386	78	170	780	58	67	3312	404	695.571
387	78	171	776	58	65	3300	403	693
388	79	169	777	54	65	3316	420	697.143
389	79	178	772	55	66	3296	422	695.429
390	79	179	782	54	66	3342	421	703.286
391	80	179	778	55	66	3348	422	704
392	78	178	779	58	66	3338	437	704.857
393	78	183	778	58	66	3362	444	709.857
394	78	184	784	58	71	3384	444	714.714
395	78	184	785	58	72	3349	441	709.571
396	78	184	785	58	72	3363	444	712
397	79	189	783	60	72	3364	445	713.143
398	79	180	766	60	71	3299	446	700.143
399	78	186	750	61	70	3236	446	689.571
400	78	187	749	61	72	3220	443	687.143
401	79	189	742	61	71	3207	429	682.571
402	83	196	745	62	72	3242	446	692.286
403	83	195	751	62	72	3271	446	697.143
404	82	196	739	63	71	3229	448	689.714
405	82	197	741	64	67	3232	458	691.571
406	81	195	740	64	68	3226	452	689.429
407	77	195	740	64	68	3224	462	690
408	77	198	742	64	69	3243	464	693.857
409	77	199	744	64	70	3263	462	697
410	77	202	749	65	68	3308	464	704.714
411	77	202	747	64	69	3292	468	702.714
412	75	206	749	65	69	3290	471	703.571
413	71	209	753	65	69	3323	466	708
414	75	209	758	60	69	3366	465	714.571
415	76	212	753	66	67	3363	492	718.429
416	76	212	774	67	63	3443	493	732.571
417	76	216	772	67	67	3448	501	735.286
418	76	218	785	68	68	3449	500	737.714
419	78	219	773	68	68	3399	498	729
420	78	216	771	69	67	3385	511	728.143
421	77	207	783	69	66	3429	511	734.571
422	79	213	778	68	69	3426	515	735.429
423	76	213	780	69	70	3425	512	735
424	74	214	794	67	70	3426	506	735.857
425	71	214	758	68	70	3320	532	719
426	71	210	810	69	66	3479	530	747.857
427	73	210	827	70	66	3544	534	760.571
428	73	211	820	71	66	3538	532	758.714
429	72	212	825	71	66	3563	528	762.429
430	71	210	813	74	66	3525	528	755.286
431	72	204	837	74	65	3568	530	764.286
432	73	203	863	76	65	3615	533	775.429
433	72	203	857	77	65	3580	532	769.429
434	73	203	862	77	65	3605	514	771.286
435	72	202	848	77	65	3537	510	758.714
436	71	202	866	76	64	3618	510	772.429
437	73	207	862	74	64	3583	510	767.571
438	72	207	864	78	64	3589	511	769.286
439	72	207	881	76	63	3670	512	783
440	72	208	877	76	63	3664	523	783.286
441	72	209	881	76	62	3668	525	784.714
442	72	208	872	75	64	3644	523	779.714
443	72	209	881	75	64	3673	525	785.571
444	72	206	894	75	61	3713	526	792.429
445	72	206	893	75	61	3709	525	791.571
446	69	206	895	75	61	3713	523	791.714
447	69	201	886	74	61	3652	517	780
448	69	201	853	74	61	3582	518	765.429
449	69	197	886	74	61	3695	515	785.286
450	70	195	884	74	63	3670	513	781.286
451	70	196	885	75	60	3671	518	782.143
452	70	196	878	75	60	3654	506	777
453	70	196	870	75	60	3630	515	773.714
454	70	199	872	75	60	3637	514	775.286
455	70	199	885	75	60	3667	515	781.571
456	70	199	884	75	60	3663	521	781.714
457	70	196	883	75	60	3649	527	780
458	70	196	865	74	60	3576	525	766.571
459	70	195	859	74	59	3568	528	764.714
460	70	199	857	73	60	3564	525	764
461	70	199	856	73	60	3561	527	763.714
462	70	199	857	73	61	3565	530	765
463	70	196	860	72	61	3569	531	765.571
464	72	194	875	72	60	3613	533	774.143
465	72	194	878	71	60	3628	531	776.286
466	72	194	880	70	62	3626	530	776.286
467	72	193	883	70	61	3638	530	778.143
468	72	193	883	68	62	3637	527	777.429
469	72	193	894	68	62	3674	529	784.571
470	72	196	893	68	62	3676	526	784.714
471	69	196	885	68	62	3642	526	778.286
472	66	192	886	67	65	3636	531	777.571
473	67	191	883	67	66	3621	535	775.714
474	67	191	881	66	65	3630	539	777
475	69	191	879	67	65	3636	528	776.429
476	69	191	875	67	65	3584	526	768.143
477	69	191	875	67	64	3602	523	770.143
478	69	191	867	66	64	3576	523	765.143
479	66	191	872	67	64	3584	527	767.286
480	64	191	874	66	65	3592	534	769.429
481	64	188	879	66	65	3612	538	773.143
482	65	191	885	66	67	3637	538	778.429
483	65	190	876	66	65	3602	538	771.714
484	64	190	875	66	66	3587	539	769.571
485	64	190	870	67	66	3575	540	767.429
486	68	191	873	67	66	3568	541	767.714
487	65	190	874	67	66	3586	544	770.286
488	67	194	871	64	66	3591	545	771.143
489	66	194	863	64	65	3572	545	767
490	66	195	865	64	66	3575	537	766.857
491	66	197	855	64	65	3485	548	754.286
492	67	197	858	64	65	3510	550	758.714
493	67	196	858	68	68	3505	549	758.714
494	67	196	869	68	68	3544	550	766
495	67	196	868	68	70	3546	550	766.429
496	68	200	870	68	68	3555	542	767.286
497	68	195	873	69	68	3567	548	769.714
498	67	196	898	69	68	3617	549	780.571
499	69	195	878	69	68	3531	555	766.429
500	69	199	883	71	66	3560	548	770.857
501	68	198	869	73	66	3532	554	765.714
502	71	199	865	73	65	3536	553	766
503	68	198	864	72	66	3530	560	765.429
504	70	192	881	71	66	3585	561	775.143
505	71	192	883	73	66	3598	560	777.571
506	71	193	882	73	65	3606	560	778.571
507	68	192	873	73	65	3606	550	775.286
508	68	190	873	73	67	3608	542	774.429
509	67	188	860	74	67	3561	543	765.714
510	70	187	862	71	66	3553	549	765.429
511	69	187	859	72	64	3550	546	763.857
512	68	187	868	70	65	3610	538	772.286
513	70	186	864	69	68	3569	537	766.143
514	70	188	873	73	66	3579	537	769.429
515	71	187	841	72	65	3540	536	758.857
516	71	189	851	72	65	3589	536	767.571
517	70	190	847	72	65	3644	533	774.429
518	70	194	851	72	67	3654	528	776.571
519	70	189	847	72	67	3643	535	774.714
520	68	189	843	71	67	3636	541	773.571
521	70	191	820	72	66	3551	556	760.857
522	70	191	812	72	66	3589	547	763.857
523	70	193	801	69	66	3543	547	755.571
524	70	192	803	69	66	3539	550	755.571
525	71	191	802	69	66	3549	553	757.286
526	72	188	797	69	66	3550	566	758.286
527	71	191	798	71	67	3590	564	764.571
528	72	192	805	71	66	3618	564	769.714
529	72	191	798	71	64	3597	556	764.143
530	73	190	793	68	64	3606	576	767.143
531	70	187	787	69	64	3578	579	762
532	70	188	765	69	63	3522	585	751.714
533	74	185	767	71	61	3526	586	752.857
534	75	181	755	69	61	3477	591	744.143
535	75	184	760	69	59	3506	597	750
536	75	176	764	69	59	3495	597	747.857
537	74	177	761	69	59	3459	593	741.714
538	75	174	761	69	59	3480	596	744.857
539	74	169	759	70	59	3450	572	736.143
540	74	163	770	69	58	3483	570	741
541	75	163	758	69	58	3402	568	727.571
542	74	163	754	68	58	3375	564	722.286
543	75	162	754	65	57	3391	555	722.714
544	75	156	758	66	57	3418	555	726.429
545	75	155	757	67	52	3459	551	730.857
546	76	155	761	69	50	3453	553	731
547	76	155	751	69	50	3423	549	724.714
548	75	154	756	67	49	3464	548	730.429
549	75	154	754	67	49	3459	548	729.429
550	75	151	777	67	49	3548	547	744.857
551	75	152	775	67	49	3552	548	745.429
552	74	151	773	66	49	3545	543	743
553	71	151	768	65	48	3493	551	735.286
554	71	151	752	65	48	3441	562	727.143
555	72	155	769	65	47	3506	561	739.286
556	76	154	771	64	47	3523	563	742.571
557	76	156	781	64	48	3561	561	749.571
558	77	156	787	64	50	3593	574	757.286
559	80	148	790	63	49	3615	575	760
560	80	151	786	63	48	3599	581	758.286
561	79	148	777	63	49	3550	580	749.429
562	79	149	780	64	48	3562	566	749.714
563	79	146	778	64	48	3590	564	752.714
564	79	140	768	64	48	3550	563	744.571
565	75	139	764	64	59	3524	573	742.571
566	74	135	754	61	58	3492	556	732.857
567	74	135	738	59	58	3426	553	720.429
568	74	130	760	59	54	3520	551	735.429
569	74	129	774	58	53	3573	550	744.429
570	74	129	772	57	53	3554	550	741.286
571	74	132	773	57	53	3558	539	740.857
572	74	132	747	57	53	3508	541	730.286
573	74	126	746	57	50	3520	539	730.286
574	74	124	744	57	49	3518	545	730.143
575	74	124	733	57	49	3492	544	724.714
576	74	124	733	56	50	3504	518	722.714
577	74	123	699	54	50	3369	514	697.571
578	72	124	686	53	50	3342	510	691
579	71	124	689	52	50	3367	510	694.714
580	72	123	684	54	50	3346	513	691.714
581	71	124	687	53	51	3350	514	692.857
582	70	129	680	53	51	3320	517	688.571
583	69	125	682	51	51	3333	516	689.571
584	69	125	688	50	51	3343	515	691.571
585	79	127	695	51	51	3349	518	695.714
586	80	127	694	59	51	3346	521	696.857
587	80	127	682	59	51	3286	521	686.571
588	78	122	680	58	50	3278	522	684
589	78	122	673	53	52	3253	526	679.571
590	77	123	673	53	53	3218	525	674.571
591	78	122	671	53	54	3213	511	671.714
592	78	120	672	53	54	3243	514	676.286
593	78	120	669	53	52	3223	520	673.571
594	78	120	656	53	52	3189	519	666.714
595	82	127	651	53	54	3126	525	659.714
596	81	127	650	55	54	3127	533	661
597	81	128	696	55	54	3323	535	696
598	81	128	693	56	54	3325	561	699.714
599	79	128	685	56	54	3306	575	697.571
600	79	127	664	56	54	3204	578	680.286
601	80	128	662	56	53	3198	579	679.429
602	80	127	663	55	53	3214	579	681.571
603	80	126	661	56	53	3206	579	680.143
604	78	126	661	56	53	3208	574	679.429
605	78	123	661	56	53	3203	571	677.857
606	78	124	654	56	53	3201	570	676.571
607	78	124	662	56	54	3204	566	677.714
608	78	123	655	56	54	3205	571	677.429
609	78	123	658	56	52	3224	583	682
610	80	123	657	56	52	3218	579	680.714
611	80	124	660	56	51	3228	580	682.714
612	80	127	660	55	51	3233	579	683.571
613	80	128	664	55	50	3269	579	689.286
614	80	128	661	55	51	3259	586	688.571
615	78	126	645	55	51	3194	592	677.286
616	78	127	638	55	51	3182	590	674.429
617	78	127	633	55	52	3175	590	672.857
618	79	127	631	55	52	3164	587	670.714
619	78	127	631	55	51	3163	595	671.429
620	79	127	613	55	51	3118	598	663
621	80	127	614	55	51	3131	603	665.857
622	80	126	616	55	51	3173	603	672
623	80	124	620	55	48	3222	597	678
624	79	124	617	55	47	3217	596	676.429
625	79	124	614	55	47	3196	599	673.429
626	77	124	610	54	47	3178	599	669.857
627	77	124	608	54	47	3179	600	669.857
628	77	124	607	55	47	3171	599	668.571
629	77	124	607	55	48	3168	601	668.571
630	76	124	596	54	48	3130	597	660.714
631	76	124	594	54	47	3119	594	658.286
632	76	123	584	54	47	3112	590	655.143
633	75	123	584	54	45	3132	591	657.714
634	76	124	586	54	45	3147	591	660.429
635	74	124	584	54	44	3149	594	660.429
636	75	124	585	53	44	3155	602	662.571
637	75	124	586	53	44	3169	604	665
638	75	127	587	54	44	3176	601	666.286
639	73	127	590	54	44	3207	602	671
640	73	127	586	54	44	3192	597	667.571
641	72	126	581	54	43	3183	599	665.429
642	71	127	578	54	43	3179	592	663.429
643	70	127	566	54	43	3165	594	659.857
644	70	129	567	49	40	3164	596	659.286
645	69	133	543	50	40	3100	595	647.143
646	69	131	543	50	36	3122	599	650
647	70	128	527	50	36	3088	600	642.714
648	69	130	517	49	36	3070	600	638.714
649	71	129	522	49	36	3093	600	642.857
650	69	129	521	50	37	3089	595	641.429
651	69	122	515	48	37	3074	600	637.857
652	69	123	515	46	36	3074	594	636.714
653	67	122	514	46	36	3069	594	635.429
654	67	122	510	46	35	3058	583	631.571
655	66	124	472	46	35	2970	583	613.714
656	65	123	470	44	35	2971	584	613.143
657	65	125	466	45	35	2940	581	608.143
658	64	125	465	45	35	2935	585	607.714
659	64	126	467	45	32	2945	585	609.143
660	64	128	465	45	32	2925	583	606
661	63	128	468	45	32	2975	579	612.857
662	63	130	467	43	30	2969	584	612.286
663	64	129	460	43	29	2904	596	603.571
664	62	123	458	44	30	2902	595	602
665	61	121	436	40	30	2841	598	589.571
666	60	122	435	41	30	2836	596	588.571
667	60	121	427	41	30	2790	582	578.714
668	60	122	420	43	30	2773	592	577.143
669	60	118	416	43	28	2765	594	574.857
670	60	118	411	43	28	2773	588	574.429
671	59	119	411	43	28	2794	582	576.571
672	57	118	411	42	28	2804	568	575.429
673	57	119	406	41	28	2757	569	568.143
674	57	113	408	41	28	2762	568	568.143
675	57	113	409	42	28	2761	566	568
676	57	116	398	42	28	2688	567	556.571
677	56	116	397	42	28	2688	551	554
678	56	113	380	41	27	2630	562	544.143
679	53	115	379	41	27	2617	562	542
680	53	119	378	42	27	2609	565	541.857
681	52	119	378	43	27	2590	547	536.571
682	53	116	377	42	27	2614	551	540
683	53	116	377	42	27	2613	551	539.857
684	50	115	367	40	27	2589	552	534.286
685	50	116	369	41	27	2599	546	535.429
686	49	115	364	41	27	2564	538	528.286
687	48	115	367	41	27	2583	536	531
688	48	114	366	41	27	2577	536	529.857
689	48	114	370	42	27	2610	531	534.571
690	48	114	369	42	27	2622	530	536
691	48	115	350	42	27	2571	531	526.286
692	48	117	351	42	27	2591	526	528.857
693	48	117	351	42	27	2596	529	530
694	47	120	346	42	27	2569	526	525.286
695	47	122	344	42	27	2547	526	522.143
696	47	122	329	40	27	2496	529	512.857
697	46	122	323	40	27	2479	537	510.571
698	46	122	321	39	27	2477	541	510.429
699	46	120	309	39	27	2437	542	502.857
700	46	120	309	38	27	2450	543	504.714
701	46	117	288	37	27	2388	543	492.286
702	46	115	283	37	27	2372	541	488.714
703	46	115	282	37	27	2373	539	488.429
704	45	115	282	37	28	2361	518	483.714
705	45	113	281	37	28	2363	511	482.571
706	44	109	270	36	28	2325	511	474.714
707	42	112	271	35	35	2304	507	472.286
708	42	110	267	35	36	2277	509	468
709	42	111	260	35	35	2232	496	458.714
710	42	111	251	35	35	2188	508	452.857
711	42	109	250	35	35	2178	501	450
712	42	109	249	35	35	2174	504	449.714
713	41	110	246	36	36	2166	504	448.429
714	41	111	245	36	36	2138	504	444.429
715	41	111	244	37	36	2138	512	445.571
716	39	111	236	37	25	2116	515	439.857
717	39	110	235	34	25	2117	516	439.429
718	39	112	235	34	25	2121	517	440.429
719	40	112	230	34	25	2065	508	430.571
720	40	113	228	35	25	2027	504	424.571
721	40	114	230	35	26	2048	513	429.429
722	42	110	230	35	26	2043	513	428.429
723	42	114	230	35	27	2043	517	429.714
724	41	119	231	35	27	2045	515	430.429
725	41	119	229	35	27	2044	504	428.429
726	40	117	230	35	27	2049	505	429
727	47	117	231	35	26	2047	511	430.571
728	48	124	217	41	27	2027	511	427.857
729	48	124	220	42	27	2021	517	428.429
730	48	124	217	42	27	2007	518	426.143
731	46	123	223	42	29	2028	530	431.571
732	46	122	222	39	28	2039	530	432.286
733	46	120	220	39	28	2043	528	432
734	46	120	226	39	28	2095	531	440.714
735	46	120	228	39	28	2081	532	439.143
736	35	122	225	38	28	2069	530	435.286
737	34	122	225	30	28	2070	526	433.571
738	37	125	218	30	29	2036	526	428.714
739	37	125	290	30	29	2189	541	463
740	37	125	293	32	29	2205	543	466.286
741	40	124	293	32	28	2189	569	467.857
742	40	124	293	32	27	2189	568	467.571
743	44	126	288	32	27	2136	565	459.714
744	43	126	292	34	27	2143	559	460.571
745	43	125	295	34	27	2167	562	464.714
746	42	119	299	34	25	2170	563	464.571
747	42	118	299	33	25	2174	555	463.714
748	44	120	250	33	25	1981	553	429.429
749	44	119	255	32	25	1979	530	426.286
750	44	120	259	32	26	1982	525	426.857
751	45	120	267	32	26	2012	533	433.571
752	44	120	267	33	25	2011	531	433
753	45	120	267	33	25	2018	527	433.571
754	45	121	267	34	25	2031	524	435.286
755	45	122	276	34	25	2101	521	446.286
756	45	121	278	34	25	2105	523	447.286
757	45	120	278	34	25	2092	524	445.429
758	46	121	276	34	24	2083	532	445.143
759	46	128	276	34	24	2073	526	443.857
760	46	128	273	34	24	2072	526	443.286
761	44	129	273	35	24	2071	537	444.714
762	44	129	272	35	24	2060	535	442.714
763	45	125	290	36	24	2121	539	454.286
764	44	127	290	36	24	2083	536	448.571
765	44	127	315	36	23	2171	528	463.429
766	45	127	315	37	23	2169	519	462.143
767	46	126	315	37	23	2172	519	462.571
768	47	126	315	37	22	2173	521	463
769	46	126	320	37	22	2188	523	466
770	46	125	326	38	22	2217	521	470.714
771	45	125	326	38	22	2211	518	469.286
772	44	126	324	38	22	2200	514	466.857
773	45	128	318	38	22	2144	516	458.714
774	45	129	321	40	22	2145	517	459.857
775	45	129	339	40	23	2215	517	472.571
776	45	131	340	40	23	2215	508	471.714
777	45	135	341	41	23	2224	510	474.143
778	45	135	341	41	23	2217	514	473.714
779	45	135	340	40	23	2211	516	472.857
780	45	136	361	40	22	2254	520	482.571
781	45	136	369	40	22	2286	520	488.286
782	45	138	376	40	22	2319	517	493.857
783	45	134	374	40	22	2300	517	490.286
784	45	136	369	40	22	2258	516	483.714
785	44	135	381	40	22	2307	534	494.714
786	44	137	383	40	22	2317	525	495.429
787	44	138	392	40	22	2319	538	499
788	45	137	406	40	22	2342	542	504.857
789	45	136	410	40	22	2320	553	503.714
790	45	135	407	40	22	2282	552	497.571
791	45	137	417	40	22	2320	554	505
792	45	137	420	41	22	2336	555	508
793	45	138	421	41	22	2339	554	508.571
794	45	142	416	41	22	2313	556	505
795	45	141	414	41	22	2315	559	505.286
796	45	141	415	40	22	2311	572	506.571
797	46	141	417	40	22	2298	565	504.143
798	45	143	420	40	22	2316	565	507.286
799	45	142	429	40	22	2343	565	512.286
800	42	145	433	40	22	2340	565	512.429
801	42	146	434	39	21	2346	564	513.143
802	42	146	435	39	21	2339	558	511.429
803	42	146	452	39	21	2384	562	520.857
804	42	147	454	39	21	2386	562	521.571
805	42	146	456	39	21	2399	562	523.571
806	42	146	456	39	21	2391	561	522.286
807	42	146	463	39	21	2393	567	524.429
808	42	142	465	39	21	2394	567	524.286
809	42	142	466	39	21	2405	564	525.571
810	42	140	469	39	21	2420	564	527.857
811	42	138	467	39	21	2416	563	526.571
812	42	141	460	39	21	2356	562	517.286
813	42	138	468	39	21	2374	555	519.571
814	41	139	471	39	21	2371	552	519.143
815	41	138	476	39	20	2390	551	522.143
816	41	136	478	39	20	2393	550	522.429
817	41	138	482	38	20	2412	549	525.714
818	41	137	482	38	20	2403	545	523.714
819	41	141	483	36	20	2404	532	522.429
820	41	141	489	37	20	2415	536	525.571
821	41	144	493	36	20	2409	533	525.143
822	41	144	494	37	20	2388	539	523.286
823	41	142	494	37	20	2381	536	521.571
824	41	141	495	37	20	2377	544	522.143
825	41	142	492	37	20	2364	543	519.857
826	40	142	493	36	20	2354	540	517.857
827	40	143	494	39	20	2360	535	518.714
828	40	143	495	39	20	2355	531	517.571
829	40	143	497	38	20	2361	520	517
830	40	141	491	38	20	2338	523	513
831	40	137	503	37	21	2379	518	519.286
832	40	137	504	38	21	2377	517	519.143
833	39	138	511	38	21	2371	514	518.857
834	39	138	511	38	21	2376	509	518.857
835	38	140	508	38	21	2359	508	516
836	38	144	508	38	21	2350	511	515.714
837	38	142	507	38	21	2350	511	515.286
838	38	144	510	38	23	2371	521	520.714
839	38	144	513	38	23	2366	528	521.429
840	38	144	509	37	21	2302	526	511
841	38	145	510	36	21	2291	527	509.714
842	38	144	510	36	21	2258	525	504.571
843	37	143	508	36	21	2256	526	503.857
844	37	143	511	34	21	2263	527	505.143
845	38	139	510	34	21	2263	526	504.429
846	38	137	510	33	23	2260	530	504.429
847	38	137	512	33	23	2222	532	499.571
848	38	138	522	33	23	2238	523	502.143
849	38	139	528	34	23	2259	520	505.857
850	39	139	528	35	23	2256	521	505.857
851	39	139	529	35	23	2241	525	504.429
852	39	138	526	35	23	2217	522	500
853	39	138	525	36	23	2213	522	499.429
854	39	140	526	36	23	2195	524	497.571
855	39	140	519	36	22	2195	522	496.143
856	39	141	517	36	22	2196	521	496
857	39	141	516	36	22	2173	526	493.286
858	40	138	514	36	17	2175	525	492.143
859	40	138	512	37	17	2180	528	493.143
860	40	137	512	37	16	2181	526	492.714
861	40	139	526	37	16	2215	515	498.286
862	40	137	542	37	16	2279	516	509.571
863	41	139	541	37	15	2292	512	511
864	41	138	543	38	14	2312	518	514.857
865	41	137	546	38	15	2319	518	516.286
866	42	137	547	37	15	2315	508	514.429
867	42	137	547	37	15	2335	499	516
868	42	137	551	37	15	2353	501	519.429
869	42	134	545	37	15	2349	502	517.714
870	42	136	546	37	15	2358	501	519.286
871	42	135	550	37	15	2369	505	521.857
872	42	134	533	39	14	2341	497	514.286
873	40	135	533	39	14	2336	500	513.857
874	39	134	532	39	13	2334	501	513.143
875	38	127	534	39	13	2345	499	513.571
876	39	126	535	39	13	2340	501	513.286
877	38	126	535	39	13	2337	501	512.714
878	32	125	539	39	13	2357	496	514.429
879	32	120	540	33	12	2348	496	511.571
880	32	121	537	33	12	2326	486	506.714
881	32	122	540	33	12	2338	485	508.857
882	32	122	543	34	10	2336	486	509
883	33	125	546	34	10	2339	495	511.714
884	33	123	545	34	11	2333	499	511.143
885	32	125	540	34	11	2279	496	502.429
886	32	125	539	34	11	2281	498	502.857
887	32	123	541	34	11	2280	497	502.571
888	32	121	543	34	11	2290	497	504
889	29	127	543	34	10	2277	496	502.286
890	30	127	491	34	10	2140	488	474.286
891	31	128	490	32	10	2127	476	470.571
892	28	127	490	32	10	2121	483	470.143
893	28	123	493	32	10	2126	491	471.857
894	24	123	492	33	10	2120	500	471.714
895	26	123	497	31	11	2131	500	474.143
896	27	123	493	31	11	2130	496	473
897	27	122	496	31	11	2159	495	477.286
898	27	123	497	31	11	2167	494	478.571
899	24	120	495	31	11	2152	495	475.429
900	25	121	488	31	11	2127	495	471.143
901	25	123	483	32	10	2117	485	467.857
902	25	123	479	32	10	2103	475	463.857
903	24	122	479	33	10	2100	472	462.857
904	26	121	478	33	10	2067	471	458
905	26	117	482	35	10	2055	472	456.714
906	26	121	467	36	11	1983	465	444.143
907	26	122	471	36	11	2001	464	447.286
908	25	121	475	36	11	2008	462	448.286
909	26	120	474	36	11	2008	454	447
910	26	121	473	37	11	2001	455	446.286
911	26	122	474	37	11	1968	450	441.143
912	26	124	481	36	12	2000	439	445.429
913	26	124	481	36	12	2000	438	445.286
914	25	124	484	35	12	1995	441	445.143
915	26	122	477	35	12	1975	447	442
916	26	122	471	35	12	1957	447	438.571
917	26	126	473	34	12	1970	447	441.143
918	25	125	474	34	12	1971	445	440.857
919	25	127	475	34	12	1975	443	441.571
920	25	129	465	33	12	1959	445	438.286
921	25	129	474	32	12	1944	443	437
922	25	131	474	32	12	1939	446	437
923	25	130	479	32	12	1956	455	441.286
924	24	136	484	32	12	1977	453	445.429
925	24	135	478	30	12	1926	462	438.143
926	26	141	459	30	11	1868	464	428.429
927	26	139	460	30	11	1876	474	430.857
928	26	143	459	30	11	1879	475	431.857
929	26	143	461	29	11	1885	482	433.857
930	26	144	463	30	12	1874	481	432.857
931	26	143	466	30	12	1868	485	432.857
932	26	144	460	30	12	1845	481	428.286
933	26	142	456	31	12	1834	477	425.429
934	26	147	457	31	12	1845	479	428.143
935	26	143	452	31	12	1830	479	424.714
936	26	147	436	31	12	1780	459	413
937	26	145	433	31	12	1773	463	411.857
938	25	144	441	32	12	1811	452	416.714
939	24	145	439	32	12	1819	450	417.286
940	24	144	435	32	12	1820	446	416.143
941	24	144	438	32	12	1829	447	418
942	24	144	435	32	12	1807	455	415.571
943	25	145	432	31	12	1789	453	412.429
944	25	142	442	32	12	1798	450	414.429
945	25	139	442	32	12	1788	447	412.143
946	26	139	443	32	12	1797	445	413.429
947	26	140	443	34	12	1802	429	412.286
948	25	139	447	34	12	1802	428	412.429
949	25	139	444	34	12	1790	429	410.429
950	25	139	445	34	12	1807	429	413
951	25	138	445	34	12	1815	427	413.714
952	25	138	446	34	12	1824	429	415.429
953	25	138	443	34	12	1819	428	414.143
954	25	138	434	34	12	1781	425	407
955	25	136	439	35	12	1812	426	412.143
956	25	136	439	35	12	1811	425	411.857
957	25	134	445	35	12	1852	426	418.429
958	25	134	454	35	12	1866	423	421.286
959	25	136	452	35	12	1868	425	421.857
960	25	138	450	35	12	1858	427	420.714
961	28	138	449	34	12	1823	423	415.286
962	28	138	449	34	12	1837	425	417.571
963	28	137	451	34	12	1844	424	418.571
964	28	138	447	34	12	1837	424	417.143
965	28	140	452	34	12	1849	418	419
966	28	141	449	33	12	1848	419	418.571
967	28	141	445	33	12	1836	418	416.143
968	28	140	444	33	12	1829	423	415.571
969	28	141	443	33	12	1828	422	415.286
970	28	138	442	33	12	1826	425	414.857
971	28	136	438	32	12	1806	418	410
972	28	134	434	32	12	1803	423	409.429
973	28	134	431	31	12	1801	425	408.857
974	28	135	432	31	12	1804	425	409.571
975	28	141	433	31	12	1804	420	409.857
976	28	142	433	31	12	1806	420	410.286
977	28	143	428	31	12	1791	422	407.857
978	28	140	427	29	12	1790	486	416
979	28	140	425	28	12	1789	490	416
980	28	140	422	29	12	1782	498	415.857
981	28	140	422	29	12	1780	494	415
982	28	140	410	29	11	1733	492	406.143
983	29	142	410	28	11	1735	494	407
984	29	141	404	28	11	1717	491	403
985	29	141	404	28	11	1713	490	402.286
986	29	138	407	28	11	1717	490	402.857
987	29	135	407	28	11	1718	491	402.714
988	29	136	408	28	11	1717	491	402.857
989	29	130	400	27	9	1687	480	394.571
990	29	134	399	27	9	1686	473	393.857
991	29	135	403	28	9	1703	476	397.571
992	29	134	404	29	9	1701	475	397.286
993	28	134	404	28	9	1699	476	396.857
994	28	132	402	28	9	1685	477	394.429
995	28	132	401	28	9	1675	473	392.286
996	28	134	404	28	9	1677	470	392.857
997	28	134	407	28	7	1703	461	395.429
998	28	136	406	30	7	1703	460	395.714
999	28	135	403	30	7	1686	459	392.571
1000	28	133	395	30	7	1663	459	387.857
1001	27	134	395	29	7	1661	467	388.571
1002	27	134	394	29	7	1682	462	390.714
1003	28	138	394	29	10	1718	459	396.571
1004	28	136	396	28	10	1726	458	397.429
1005	30	135	395	28	10	1727	456	397.286
1006	30	135	396	28	10	1725	458	397.429
1007	30	134	395	28	10	1724	453	396.286
1008	30	134	393	29	10	1713	451	394.286
1009	29	135	392	29	10	1727	453	396.429
1010	29	137	391	28	9	1720	449	394.714
1011	29	139	400	28	9	1761	454	402.857
1012	29	137	389	28	9	1743	454	398.429
1013	30	137	371	28	10	1672	451	385.571
1014	29	135	367	28	10	1657	454	382.857
1015	29	139	363	27	10	1627	448	377.571
1016	29	142	365	27	9	1624	449	377.857
1017	28	143	364	27	9	1618	447	376.571
1018	29	144	362	27	9	1598	457	375.143
1019	29	144	357	28	9	1583	458	372.571
1020	29	145	357	28	9	1583	459	372.857
1021	29	143	348	28	9	1540	459	365.143
1022	29	145	344	28	9	1536	455	363.714
1023	30	147	342	26	9	1541	453	364
1024	30	147	346	26	9	1538	450	363.714
1025	30	147	351	26	10	1574	451	369.857
1026	30	145	344	26	11	1552	452	365.714
1027	29	145	343	26	11	1545	450	364.143
1028	29	145	342	26	11	1542	453	364
1029	29	146	337	26	11	1523	451	360.429
1030	28	148	340	26	11	1552	451	365.143
1031	28	161	337	25	11	1543	451	365.143
1032	28	162	334	25	11	1522	455	362.429
1033	31	164	332	25	12	1519	441	360.571
1034	31	164	329	26	12	1502	465	361.286
1035	31	161	335	26	11	1553	463	368.571
1036	31	162	335	27	11	1550	467	369
1037	31	162	335	27	11	1542	467	367.857
1038	31	165	339	27	11	1544	465	368.857
1039	31	168	337	27	11	1536	464	367.714
1040	31	159	338	27	11	1538	464	366.857
1041	30	156	337	27	11	1528	471	365.714
1042	29	155	337	27	11	1537	483	368.429
1043	29	156	336	27	11	1551	452	366
1044	29	161	335	27	11	1546	446	365
1045	31	158	375	26	12	1601	437	377.143
1046	31	158	371	26	11	1585	436	374
1047	31	158	365	27	11	1582	436	372.857
1048	30	158	356	27	11	1547	432	365.857
1049	30	158	354	27	11	1541	433	364.857
1050	30	162	356	27	11	1545	435	366.571
1051	30	162	354	27	11	1541	438	366.143
1052	30	162	358	26	11	1547	437	367.286
1053	32	168	353	26	11	1526	440	365.143
1054	32	168	352	26	11	1532	441	366
1055	29	167	353	26	11	1532	439	365.286
1056	29	168	354	22	11	1544	442	367.143
1057	29	166	360	21	10	1567	445	371.143
1058	29	169	364	21	10	1602	445	377.143
1059	29	171	361	21	10	1599	445	376.571
1060	27	171	363	21	11	1600	445	376.857
1061	27	169	364	21	11	1604	451	378.143
1062	27	168	361	21	11	1605	455	378.286
1063	27	167	365	21	10	1599	454	377.571
1064	27	169	365	21	10	1602	451	377.857
1065	27	170	362	21	10	1646	448	383.429
1066	27	170	364	21	10	1652	447	384.429
1067	27	170	346	21	10	1574	451	371.286
1068	29	166	344	21	10	1569	448	369.571
1069	29	167	342	22	10	1564	448	368.857
1070	32	169	343	22	10	1564	448	369.714
1071	32	167	347	22	10	1579	446	371.857
1072	32	167	333	23	10	1541	448	364.857
1073	32	165	339	25	10	1568	455	370.571
1074	32	164	333	26	10	1544	444	364.714
1075	32	158	331	27	10	1547	444	364.143
1076	32	157	333	27	10	1556	434	364.143
1077	30	151	332	27	10	1551	431	361.714
1078	30	152	330	27	10	1544	420	359
1079	30	148	329	29	10	1530	421	356.714
1080	30	148	332	29	10	1557	410	359.429
1081	30	148	330	29	9	1555	409	358.571
1082	30	148	335	29	10	1542	399	356.143
1083	30	148	346	29	10	1573	400	362.286
1084	30	146	349	28	10	1565	399	361
1085	30	143	355	28	10	1571	399	362.286
1086	30	144	358	28	10	1585	398	364.714
1087	31	142	358	28	10	1586	392	363.857
1088	31	141	357	27	10	1582	384	361.714
1089	31	143	348	27	10	1541	382	354.571
1090	31	143	355	27	10	1557	384	358.143
1091	31	143	360	27	10	1588	383	363.143
1092	31	143	361	26	10	1589	385	363.571
1093	31	142	358	26	10	1583	381	361.571
1094	30	141	357	26	10	1582	382	361.143
1095	30	141	346	25	10	1571	382	357.857
1096	30	140	346	25	11	1571	382	357.857
1097	29	139	350	26	11	1581	381	359.571
1098	30	139	349	24	11	1587	381	360.143
1099	30	139	358	24	12	1602	381	363.714
1100	30	141	361	24	12	1630	381	368.429
1101	30	141	351	25	12	1600	381	362.857
1102	31	142	356	25	12	1608	383	365.286
1103	31	142	356	26	12	1598	382	363.857
1104	31	150	355	26	12	1597	381	364.571
1105	31	150	355	27	12	1620	382	368.143
1106	31	149	347	26	12	1587	382	362
1107	31	149	343	26	12	1579	392	361.714
1108	31	149	338	26	12	1565	391	358.857
1109	31	149	327	26	12	1539	389	353.286
1110	31	146	329	26	12	1544	391	354.143
1111	31	144	329	26	12	1542	386	352.857
1112	28	145	328	26	12	1545	385	352.714
1113	28	146	326	26	12	1542	382	351.714
1114	29	146	326	26	12	1542	381	351.714
1115	29	145	327	26	12	1540	382	351.571
1116	29	142	336	26	12	1558	381	354.857
1117	29	143	333	26	12	1545	382	352.857
1118	29	144	330	26	12	1544	379	352
1119	31	144	331	26	12	1547	374	352.143
1120	31	145	331	27	12	1551	405	357.429
1121	31	145	331	27	12	1557	401	357.714
1122	32	145	331	27	12	1552	400	357
1123	32	143	334	27	12	1548	399	356.429
1124	32	142	334	27	12	1540	390	353.857
1125	32	142	332	27	12	1540	390	353.571
1126	32	134	342	28	12	1572	389	358.429
1127	32	132	342	28	12	1571	388	357.857
1128	32	132	340	28	12	1568	388	357.143
1129	32	132	340	28	13	1566	325	348
1130	32	133	338	28	13	1568	318	347.143
1131	32	133	351	28	13	1623	314	356.286
1132	32	132	353	28	13	1626	316	357.143
1133	34	132	354	28	13	1627	317	357.857
1134	33	132	353	28	13	1629	315	357.571
1135	33	131	353	28	13	1624	314	356.571
1136	33	134	353	28	13	1625	315	357.286
1137	33	134	356	28	13	1626	317	358.143
1138	33	133	356	28	13	1624	312	357
1139	33	132	360	28	13	1660	312	362.571
1140	35	132	360	28	13	1658	311	362.429
1141	35	128	361	28	13	1659	313	362.429
1142	33	125	358	27	13	1641	309	358
1143	33	126	358	26	13	1639	313	358.286
1144	33	127	359	26	13	1647	314	359.857
1145	33	129	362	26	13	1662	312	362.429
1146	33	129	359	26	13	1652	316	361.143
1147	32	124	365	26	13	1670	322	364.571
1148	32	124	364	26	13	1649	327	362.143
1149	32	122	362	24	13	1643	328	360.571
1150	32	122	360	24	13	1647	321	359.857
1151	32	122	360	24	14	1644	322	359.714
1152	32	122	365	25	14	1668	309	362.143
1153	31	123	371	25	14	1676	318	365.429
1154	30	117	364	24	11	1623	318	355.286
1155	29	117	363	24	11	1620	320	354.857
1156	28	116	363	24	11	1629	321	356
1157	28	118	360	24	10	1632	318	355.714
1158	28	120	360	24	10	1631	318	355.857
1159	29	120	358	23	10	1628	321	355.571
1160	29	120	357	24	10	1618	330	355.429
1161	29	122	359	25	10	1629	342	359.429
1162	29	121	351	25	10	1581	332	349.857
1163	29	119	354	25	10	1591	331	351.286
1164	28	119	354	25	10	1590	329	350.714
1165	28	119	340	25	10	1555	323	342.857
1166	29	118	367	25	10	1568	329	349.429
1167	29	114	367	25	10	1575	329	349.857
1168	30	112	370	25	10	1578	330	350.714
1169	29	112	372	25	10	1580	322	350
1170	29	112	370	24	10	1582	321	349.714
1171	30	111	377	24	10	1611	319	354.571
1172	30	112	380	25	10	1627	319	357.571
1173	30	110	381	26	10	1624	319	357.143
1174	30	108	382	26	10	1619	319	356.286
1175	30	109	380	25	10	1617	328	357
1176	30	108	374	25	9	1580	325	350.143
1177	27	108	383	25	8	1630	327	358.286
1178	27	108	382	25	8	1637	331	359.714
1179	27	108	381	25	8	1639	325	359
1180	27	111	382	27	8	1647	331	361.857
1181	27	108	381	27	8	1612	331	356.286
1182	26	104	380	27	8	1609	339	356.143
1183	25	102	383	27	8	1637	351	361.857
1184	25	100	385	27	7	1641	356	363
1185	25	100	386	27	7	1648	341	362
1186	25	101	381	27	7	1591	342	353.429
1187	26	100	381	26	7	1588	339	352.429
1188	26	100	381	26	7	1592	338	352.857
1189	26	96	357	27	7	1578	340	347.286
1190	26	94	355	27	7	1574	339	346
1191	26	93	352	27	7	1575	341	345.857
1192	26	96	353	27	7	1573	329	344.429
1193	26	96	354	27	7	1568	319	342.429
1194	27	96	352	27	7	1575	321	343.571
1195	27	96	353	27	7	1571	333	344.857
1196	25	96	353	29	6	1573	333	345
1197	25	95	352	29	6	1572	332	344.429
1198	25	95	352	28	6	1553	332	341.571
1199	26	94	355	29	6	1578	335	346.143
1200	27	99	356	29	6	1573	335	346.429
1201	27	94	357	30	6	1573	335	346
1202	27	93	358	30	6	1581	333	346.857
1203	27	92	353	30	6	1563	346	345.286
1204	24	87	352	30	6	1571	341	344.429
1205	24	87	351	27	6	1567	341	343.286
1206	24	87	353	27	6	1587	342	346.571
1207	24	88	363	27	6	1628	343	354.143
1208	24	90	352	27	6	1593	351	349
1209	24	86	343	27	6	1546	351	340.429
1210	24	86	344	27	6	1551	353	341.571
1211	24	88	341	27	5	1540	355	340
1212	24	88	345	26	5	1552	348	341.143
1213	24	89	345	26	5	1563	348	342.857
1214	24	89	338	26	4	1537	352	338.571
1215	24	91	341	26	4	1547	358	341.571
1216	24	90	322	27	4	1456	358	325.857
1217	23	90	321	27	4	1463	352	325.714
1218	23	90	321	27	4	1470	349	326.286
1219	22	90	318	27	4	1459	350	324.286
1220	22	89	320	27	4	1461	351	324.857
1221	22	86	322	29	4	1456	353	324.571
1222	23	89	316	29	5	1439	353	322
1223	23	89	321	28	5	1466	354	326.571
1224	23	89	315	27	5	1442	345	320.857
1225	23	89	318	26	5	1473	348	326
1226	23	90	313	25	5	1456	356	324
1227	23	90	315	25	5	1472	356	326.571
1228	23	93	315	25	5	1458	357	325.143
1229	23	91	312	25	5	1453	358	323.857
1230	23	97	311	23	5	1452	356	323.857
1231	23	96	305	23	5	1429	360	320.143
1232	23	95	308	23	5	1433	368	322.143
1233	23	97	309	23	5	1433	368	322.571
1234	23	97	298	23	5	1406	378	318.571
1235	23	98	287	23	5	1367	380	311.857
1236	23	97	279	23	5	1358	380	309.286
1237	24	97	275	23	5	1339	381	306.286
1238	23	95	276	24	5	1338	382	306.143
1239	23	96	276	25	5	1342	382	307
1240	23	93	278	25	5	1345	396	309.286
1241	23	97	270	25	5	1323	392	305
1242	23	97	265	25	5	1299	394	301.143
1243	23	97	263	25	5	1287	391	298.714
1244	24	97	265	25	5	1305	402	303.286
1245	24	96	267	25	5	1320	402	305.571
1246	24	103	267	25	5	1317	401	306
1247	24	103	266	25	4	1326	401	307
1248	24	103	260	24	4	1309	403	303.857
1249	23	103	267	25	4	1322	436	311.429
1250	23	103	259	25	3	1329	435	311
1251	23	101	256	25	3	1297	443	306.857
1252	23	101	260	24	3	1311	443	309.286
1253	22	100	254	24	3	1292	445	305.714
1254	22	100	254	23	3	1293	450	306.429
1255	22	93	254	23	3	1304	451	307.143
1256	22	93	260	22	3	1310	452	308.857
1257	22	94	265	21	3	1350	452	315.286
1258	22	94	262	21	3	1379	440	317.286
1259	22	95	259	21	3	1359	442	314.429
1260	22	97	258	21	3	1360	444	315
1261	22	97	256	21	3	1377	441	316.714
1262	22	97	256	21	3	1378	440	316.714
1263	22	96	252	21	3	1379	448	317.286
1264	22	96	250	21	3	1373	449	316.286
1265	21	96	247	21	3	1366	457	315.857
1266	21	98	247	21	3	1368	458	316.571
1267	22	101	237	21	3	1348	456	312.571
1268	22	103	243	21	4	1396	460	321.286
1269	22	106	243	21	4	1397	459	321.714
1270	20	109	241	21	4	1393	463	321.571
1271	20	109	241	20	4	1391	445	318.571
1272	20	111	241	20	4	1389	457	320.286
1273	19	111	260	20	4	1489	492	342.143
1274	19	118	260	20	4	1490	489	342.857
1275	19	125	261	20	4	1494	496	345.571
1276	19	129	261	20	4	1499	497	347
1277	20	132	251	20	4	1466	503	342.286
1278	20	134	256	20	4	1489	523	349.429
1279	20	135	257	20	4	1496	528	351.429
1280	21	134	260	20	3	1501	528	352.429
1281	21	135	262	20	3	1517	546	357.714
1282	20	138	248	19	3	1450	547	346.429
1283	20	143	246	19	3	1450	543	346.286
1284	19	144	247	19	3	1456	545	347.571
1285	20	145	245	19	3	1453	546	347.286
1286	20	162	247	20	3	1465	578	356.429
1287	21	162	249	20	3	1473	579	358.143
1288	21	163	248	20	3	1467	596	359.714
1289	21	166	266	20	3	1517	649	377.429
1290	21	175	266	21	3	1496	683	380.714
1291	20	176	266	21	3	1499	685	381.429
1292	20	178	268	21	3	1510	693	384.714
1293	21	181	266	21	3	1508	697	385.286
1294	21	185	273	21	3	1516	698	388.143
1295	21	187	280	21	3	1549	710	395.857
1296	21	189	277	21	3	1555	713	397
1297	21	207	288	21	3	1586	710	405.143
1298	21	217	280	21	3	1568	717	403.857
1299	21	219	281	21	3	1570	718	404.714
1300	21	219	286	21	3	1596	757	414.714
1301	23	219	285	23	3	1595	777	417.857
1302	23	219	290	24	2	1619	790	423.857
1303	23	221	293	24	2	1626	809	428.286
1304	23	221	286	24	2	1595	803	422
1305	23	223	289	24	2	1635	804	428.571
1306	23	222	289	24	2	1632	804	428
1307	23	222	287	24	2	1627	805	427.143
1308	23	222	285	24	2	1626	811	427.571
1309	23	220	286	24	2	1622	817	427.714
1310	22	220	289	24	2	1644	815	430.857
1311	22	222	289	24	2	1644	827	432.857
1312	22	225	288	25	2	1639	818	431.286
1313	22	226	296	25	2	1708	813	441.714
1314	22	227	291	25	3	1688	825	440.143
1315	22	227	291	25	3	1688	832	441.143
1316	21	227	291	25	3	1686	834	441
1317	20	230	290	25	3	1689	834	441.571
1318	20	231	288	25	3	1675	833	439.286
1319	20	235	285	26	4	1668	838	439.429
1320	21	236	285	26	4	1691	839	443.143
1321	21	255	284	28	4	1691	840	446.143
1322	20	255	281	28	4	1666	855	444.143
1323	20	271	290	27	5	1693	856	451.714
1324	20	271	292	26	6	1700	917	461.714
1325	19	272	294	26	6	1739	920	468
1326	20	273	299	26	6	1754	953	475.857
1327	20	277	301	27	6	1752	961	477.714
1328	20	279	295	26	6	1725	958	472.714
1329	20	281	296	26	6	1711	955	470.714
1330	20	279	299	26	6	1716	966	473.143
1331	20	278	298	24	6	1709	981	473.714
1332	20	277	300	24	6	1724	988	477
1333	19	277	302	24	7	1725	981	476.429
1334	20	277	302	25	7	1695	972	471.143
1335	21	278	300	25	7	1699	965	470.714
1336	21	278	300	25	7	1694	970	470.714
1337	21	279	297	26	7	1691	967	469.714
1338	24	280	310	26	7	1717	970	476.286
1339	24	280	312	27	7	1711	971	476
1340	24	281	312	26	7	1708	974	476
1341	24	280	312	26	7	1708	1001	479.714
1342	24	280	311	26	7	1702	1004	479.143
1343	25	278	326	26	7	1707	1010	482.714
1344	25	278	325	26	7	1701	1008	481.429
1345	24	277	332	26	7	1707	1006	482.714
1346	24	279	333	26	7	1720	993	483.143
1347	24	278	333	24	7	1736	991	484.714
1348	24	280	341	24	7	1780	994	492.857
1349	24	279	335	24	7	1776	1007	493.143
1350	23	279	358	23	7	1834	1006	504.286
1351	23	274	358	23	7	1838	1022	506.429
1352	23	276	357	23	7	1837	1024	506.714
1353	23	277	361	23	8	1848	1022	508.857
1354	23	277	361	23	8	1856	1010	508.286
1355	23	274	364	23	8	1911	1012	516.429
1356	23	276	367	23	9	1926	1016	520
1357	23	276	362	23	9	1902	1019	516.286
1358	23	276	350	23	9	1843	1014	505.429
1359	23	275	352	23	9	1841	1006	504.143
1360	23	275	355	23	12	1860	1006	507.714
1361	23	275	354	23	12	1856	1005	506.857
1362	23	273	354	23	12	1855	1000	505.714
1363	23	278	355	23	12	1854	993	505.429
1364	23	276	350	23	12	1864	993	505.857
1365	23	278	360	23	12	1920	994	515.714
1366	23	276	359	23	14	1909	997	514.429
1367	23	276	361	22	14	1915	994	515
1368	23	279	359	22	14	1899	1001	513.857
1369	23	281	360	22	14	1891	1000	513
1370	22	279	360	22	14	1887	1002	512.286
1371	22	279	358	21	14	1883	1009	512.286
1372	22	278	357	19	14	1883	1005	511.143
1373	21	273	357	19	13	1903	1006	513.143
1374	21	274	351	19	13	1861	1003	506
1375	21	274	352	19	13	1867	1001	506.714
1376	21	273	348	19	13	1836	994	500.571
1377	22	271	349	19	13	1833	986	499
1378	22	272	350	19	13	1832	983	498.714
1379	22	269	349	19	13	1844	980	499.429
1380	22	266	351	20	13	1858	977	501
1381	22	260	353	23	13	1878	979	504
1382	22	260	354	23	13	1868	974	502
1383	22	261	350	23	13	1861	967	499.571
1384	22	260	344	23	13	1853	966	497.286
1385	22	261	344	25	13	1853	954	496
1386	22	261	345	25	13	1851	944	494.429
1387	22	260	349	26	13	1859	940	495.571
1388	21	261	348	26	13	1857	941	495.286
1389	21	261	351	25	14	1859	943	496.286
1390	21	262	353	24	14	1865	939	496.857
1391	21	262	351	25	14	1875	940	498.286
1392	21	257	361	26	14	1937	939	507.857
1393	21	257	359	26	14	1935	934	506.571
1394	22	255	358	27	15	1939	934	507.143
1395	21	253	363	27	15	1942	926	506.714
1396	21	253	360	27	15	1938	928	506
1397	21	245	362	28	16	1945	928	506.429
1398	21	245	363	28	16	1947	928	506.857
1399	21	243	362	28	16	1946	926	506
1400	22	244	351	27	16	1915	895	495.714
1401	22	243	350	27	16	1886	892	490.857
1402	22	240	351	27	16	1896	891	491.857
1403	22	240	347	27	16	1898	892	491.714
1404	22	240	348	27	16	1906	890	492.714
1405	22	240	346	27	16	1914	883	492.571
1406	22	239	353	26	16	1913	882	493
1407	22	239	348	26	16	1893	879	489
1408	22	234	343	25	16	1867	879	483.714
1409	22	234	341	25	16	1835	879	478.857
1410	22	233	343	26	16	1843	876	479.857
1411	22	231	343	26	16	1832	871	477.286
1412	22	232	344	26	16	1826	874	477.143
1413	22	232	344	26	17	1817	875	476.143
1414	22	232	344	26	17	1809	863	473.286
1415	21	231	345	26	17	1826	862	475.429
1416	22	228	345	26	17	1822	856	473.714
1417	22	235	343	26	17	1827	850	474.286
1418	21	235	342	26	17	1824	850	473.571
1419	21	231	334	26	16	1762	853	463.286
1420	21	224	342	26	16	1801	861	470.143
1421	21	218	342	26	16	1812	880	473.571
1422	21	219	341	26	16	1810	867	471.429
1423	21	218	341	28	16	1812	847	469
1424	21	215	325	28	16	1722	801	446.857
1425	21	218	326	28	16	1720	801	447.143
1426	21	208	332	28	16	1718	792	445
1427	21	201	334	28	16	1716	786	443.143
1428	20	197	339	28	16	1743	793	448
1429	20	196	338	28	16	1722	762	440.286
1430	20	196	335	28	16	1717	756	438.286
1431	19	196	333	28	16	1710	740	434.571
1432	21	195	331	27	16	1700	728	431.143
1433	22	192	330	28	16	1699	733	431.429
1434	22	168	338	28	16	1723	737	433.143
1435	21	167	337	28	16	1718	735	431.714
1436	21	165	338	28	16	1727	727	431.714
1437	21	159	335	28	16	1721	672	421.714
1438	21	149	335	29	16	1740	672	423.143
1439	21	150	336	29	16	1766	650	424
1440	21	149	330	29	16	1721	616	411.714
1441	22	148	330	29	16	1720	543	401.143
1442	21	148	330	29	16	1722	536	400.286
1443	21	145	327	29	16	1721	521	397.143
1444	20	140	335	29	16	1801	511	407.429
1445	20	139	338	29	16	1826	509	411
1446	20	136	331	29	16	1784	488	400.571
1447	20	141	329	29	17	1760	483	397
1448	20	127	325	29	17	1737	481	390.857
1449	20	125	329	29	17	1737	465	388.857
1450	20	125	326	29	17	1748	470	390.714
1451	20	125	326	29	17	1744	421	383.143
1452	18	125	329	27	17	1765	417	385.429
1453	18	125	324	27	17	1744	409	380.571
1454	18	125	321	26	17	1723	407	376.714
1455	18	124	322	26	18	1739	408	379.286
1456	18	120	320	26	18	1699	409	372.857
1457	18	120	320	26	18	1705	409	373.714
1458	18	119	322	26	19	1718	408	375.714
1459	18	118	323	26	19	1732	400	376.571
1460	18	118	321	26	21	1728	398	375.714
1461	18	118	314	26	21	1710	395	371.714
1462	18	116	315	25	21	1719	391	372.143
1463	19	116	314	27	21	1707	390	370.571
1464	19	115	312	27	21	1687	391	367.429
1465	19	118	311	27	20	1678	375	364
1466	19	119	311	27	20	1688	374	365.429
1467	20	119	313	27	20	1692	372	366.143
1468	22	119	313	29	20	1698	377	368.286
1469	25	117	314	29	20	1701	378	369.143
1470	25	115	313	28	19	1703	375	368.286
1471	24	116	312	28	19	1691	376	366.571
1472	24	107	317	26	19	1701	369	366.143
1473	24	105	316	26	19	1684	364	362.571
1474	24	93	331	26	18	1740	371	371.857
1475	24	93	331	26	17	1741	340	367.429
1476	24	93	329	26	17	1708	343	362.857
1477	24	93	323	26	17	1695	306	354.857
1478	24	92	321	26	17	1696	307	354.714
1479	24	90	341	26	17	1732	308	362.571
1480	25	88	345	26	17	1788	306	370.714
1481	25	88	344	29	17	1799	303	372.143
1482	25	88	344	29	17	1809	297	372.714
1483	26	88	340	30	17	1795	297	370.429
1484	26	87	338	30	16	1795	297	369.857
1485	26	88	337	30	16	1798	298	370.429
1486	28	88	336	30	16	1794	299	370.143
1487	28	89	340	30	17	1827	297	375.429
1488	28	87	343	29	17	1864	296	380.571
1489	24	86	341	29	17	1857	293	378.143
1490	24	87	345	28	17	1885	294	382.857
1491	24	86	345	28	17	1884	289	381.857
1492	24	86	370	28	17	2015	274	402
1493	24	85	371	28	17	2026	277	404
1494	23	84	372	28	17	2033	276	404.714
1495	24	86	373	29	17	2063	276	409.714
1496	24	86	364	29	17	2039	278	405.286
1497	24	85	373	29	17	2084	277	412.714
1498	24	84	385	29	17	2110	280	418.429
1499	24	82	374	31	17	2061	279	409.714
1500	24	83	374	31	17	2069	274	410.286
1501	24	84	343	32	16	1986	273	394
1502	24	84	344	32	16	1994	262	393.714
1503	24	83	345	32	16	1996	262	394
1504	24	83	341	32	15	1975	267	391
1505	24	87	345	32	15	1970	267	391.429
1506	24	86	345	32	15	1951	265	388.286
1507	25	84	344	32	15	1939	260	385.571
1508	25	84	344	33	15	1951	261	387.571
1509	25	85	344	33	14	1957	261	388.429
1510	26	85	341	33	14	1946	260	386.429
1511	26	85	335	33	11	1933	259	383.143
1512	26	86	338	33	12	1932	259	383.714
1513	26	86	340	33	12	1962	262	388.714
1514	26	82	341	33	12	1968	262	389.143
1515	26	82	340	33	12	1950	263	386.571
1516	26	81	331	33	12	1901	258	377.429
1517	26	81	329	33	10	1912	250	377.286
1518	26	81	330	33	10	1908	251	377
1519	27	78	338	33	10	1931	248	380.714
1520	27	76	340	35	10	1935	248	381.571
1521	27	76	340	35	10	1946	247	383
1522	27	81	344	35	10	1962	237	385.143
1523	27	82	342	35	11	1961	239	385.286
1524	27	84	341	34	11	1947	239	383.286
1525	27	83	340	34	11	1949	249	384.714
1526	27	82	345	34	11	1965	249	387.571
1527	28	84	345	34	13	1969	248	388.714
1528	27	83	345	34	13	1976	244	388.857
1529	27	81	342	34	14	1963	244	386.429
1530	27	81	344	35	14	1958	253	387.429
1531	27	81	354	34	14	1994	261	395
1532	27	82	352	31	14	2008	255	395.571
1533	27	83	351	31	14	2001	256	394.714
1534	27	83	351	31	14	2000	255	394.429
1535	27	83	349	31	14	1995	258	393.857
1536	27	82	355	30	14	2025	260	399
1537	27	81	357	30	14	2047	257	401.857
1538	28	81	355	30	14	2034	256	399.714
1539	28	79	358	30	14	2049	252	401.429
1540	28	79	355	31	13	2043	249	399.714
1541	28	78	355	31	13	2039	249	399
1542	28	78	356	30	13	2039	247	398.714
1543	28	78	348	32	13	1980	247	389.429
1544	28	78	347	32	13	1998	247	391.857
1545	28	78	347	31	13	1992	250	391.286
1546	28	78	339	31	13	1973	248	387.143
1547	28	78	341	31	13	1993	247	390.143
1548	28	76	341	30	12	2006	247	391.429
1549	29	76	345	30	12	2050	247	398.429
1550	29	76	346	32	11	2050	252	399.429
1551	28	75	352	32	11	2050	249	399.571
1552	28	76	353	32	11	2048	249	399.571
1553	28	74	351	33	11	2029	250	396.571
1554	28	74	351	34	13	2037	251	398.286
1555	28	74	352	34	13	2050	251	400.286
1556	30	74	350	34	13	2034	248	397.571
1557	30	74	351	35	13	2033	248	397.714
1558	30	74	348	35	13	2033	248	397.286
1559	30	77	351	36	13	2055	248	401.429
1560	30	77	351	36	14	2067	247	403.143
1561	31	78	356	35	15	2098	247	408.571
1562	31	78	355	35	15	2099	248	408.714
1563	31	78	356	35	15	2098	250	409
1564	31	78	356	35	14	2104	256	410.571
1565	31	78	355	36	14	2104	256	410.571
1566	31	79	352	36	15	2087	254	407.714
1567	30	80	353	36	16	2087	254	408
1568	30	73	349	36	16	2078	254	405.143
1569	30	71	351	37	16	2099	253	408.143
1570	30	70	350	37	16	2111	255	409.857
1571	30	70	346	37	16	2092	245	405.143
1572	30	71	342	37	17	2079	224	400
1573	30	72	342	37	17	2078	221	399.571
1574	31	71	341	35	17	2082	219	399.429
1575	30	71	339	35	17	2086	219	399.571
1576	30	68	340	36	17	2106	221	402.571
1577	30	68	339	37	17	2108	220	402.714
1578	30	67	338	38	17	2095	220	400.714
1579	30	67	332	38	17	2067	212	394.714
1580	29	65	327	38	19	2049	212	391.286
1581	29	66	330	38	19	2055	209	392.286
1582	31	68	332	38	19	2060	209	393.857
1583	29	67	332	39	19	2056	206	392.571
1584	28	67	330	38	19	2055	201	391.143
1585	28	66	321	38	19	2035	201	386.857
1586	27	65	323	38	19	2098	198	395.429
1587	27	67	328	38	19	2119	198	399.429
1588	28	65	337	38	19	2150	200	405.286
1589	27	68	338	38	19	2125	202	402.429
1590	27	68	337	38	19	2101	203	399
1591	27	68	337	38	19	2094	201	397.714
1592	26	68	336	37	19	2129	209	403.429
1593	26	68	340	37	20	2143	209	406.143
1594	26	69	348	37	20	2202	209	415.857
1595	26	70	340	37	20	2117	211	403
1596	26	70	333	37	20	2079	212	396.714
1597	26	70	331	37	20	2095	212	398.714
1598	26	64	330	37	20	2092	217	398
1599	26	64	331	37	20	2096	217	398.714
1600	27	69	333	37	20	2115	216	402.429
1601	27	69	333	41	20	2099	204	399
1602	27	69	334	41	20	2104	204	399.857
1603	27	70	330	42	20	2079	215	397.571
1604	29	70	332	43	20	2102	216	401.714
1605	29	73	332	46	20	2088	218	400.857
1606	29	74	330	47	19	2087	218	400.571
1607	29	74	329	47	19	2081	216	399.286
1608	29	74	329	47	19	2078	221	399.571
1609	29	74	328	47	18	2072	221	398.429
1610	30	75	327	47	18	2051	225	396.143
1611	30	75	327	47	16	2048	229	396
1612	30	75	336	47	16	2097	229	404.286
1613	30	75	333	47	16	2079	230	401.429
1614	29	75	337	45	16	2112	235	407
1615	28	75	346	46	16	2116	235	408.857
1616	28	71	357	46	16	2174	239	418.714
1617	28	70	359	46	17	2163	239	417.429
1618	28	72	358	46	18	2161	239	417.429
1619	26	72	358	45	18	2153	233	415
1620	24	72	355	46	18	2161	232	415.429
1621	25	72	358	47	18	2175	233	418.286
1622	25	70	358	47	18	2184	233	419.286
1623	26	71	361	48	18	2192	233	421.286
1624	26	70	364	48	17	2200	234	422.714
1625	26	71	348	48	17	2125	226	408.714
1626	26	71	346	48	18	2119	229	408.143
1627	25	71	346	47	18	2140	229	410.857
1628	25	71	346	47	18	2147	229	411.857
1629	25	71	346	47	18	2147	228	411.714
1630	25	71	344	47	18	2136	228	409.857
1631	24	71	337	47	18	2085	228	401.429
1632	24	71	338	44	18	2095	229	402.714
1633	24	71	340	44	18	2120	226	406.143
1634	23	71	340	43	18	2119	224	405.429
1635	23	72	345	43	18	2156	221	411.143
1636	22	71	346	43	19	2153	220	410.571
1637	20	71	346	43	19	2152	222	410.429
1638	22	70	341	43	18	2120	222	405.143
1639	22	71	336	43	18	2095	222	401
1640	22	71	337	42	18	2127	225	406
1641	22	70	332	42	19	2099	225	401.286
1642	22	70	332	43	20	2109	226	403.143
1643	24	71	309	44	20	1981	226	382.143
1644	24	71	305	44	20	1989	221	382
1645	24	71	302	44	20	1993	224	382.571
1646	23	69	302	43	20	1974	229	380
1647	23	69	302	43	20	1975	226	379.714
1648	23	69	293	43	20	1927	224	371.286
1649	25	69	281	43	20	1902	223	366.143
1650	25	69	280	43	20	1923	224	369.143
1651	25	68	283	43	20	1941	223	371.857
1652	25	68	283	43	20	1938	220	371
1653	25	68	283	44	20	1934	220	370.571
1654	25	68	280	44	20	1952	222	373
1655	25	65	285	44	20	1989	217	377.857
1656	25	61	280	44	20	2007	220	379.571
1657	25	62	276	44	20	1983	220	375.714
1658	24	62	276	45	20	2003	218	378.286
1659	24	62	277	44	21	2012	213	379
1660	24	61	277	44	21	2018	214	379.857
1661	24	61	281	44	21	2080	215	389.429
1662	24	61	281	45	22	2091	216	391.429
1663	24	60	278	45	21	2091	215	390.571
1664	24	62	277	45	21	2067	212	386.857
1665	24	62	277	45	21	2061	212	386
1666	24	63	285	45	21	2080	211	389.857
1667	24	63	284	45	21	2080	218	390.714
1668	24	63	288	45	21	2092	217	392.857
1669	24	64	287	45	21	2097	216	393.429
1670	23	64	274	45	21	2089	220	390.857
1671	23	64	276	43	22	2085	217	390
1672	23	65	276	43	22	2061	220	387.143
1673	23	60	276	43	22	2069	223	388
1674	23	59	276	43	22	2075	221	388.429
1675	24	60	276	43	22	2072	223	388.571
1676	24	60	276	43	22	2068	214	386.714
1677	23	60	269	43	22	2043	215	382.143
1678	22	58	271	43	21	2061	215	384.429
1679	22	58	275	43	21	2055	216	384.286
1680	22	58	276	46	20	2058	216	385.143
1681	22	59	271	45	20	2040	211	381.143
1682	22	60	259	45	20	1986	203	370.714
1683	21	59	259	46	21	1975	203	369.143
1684	22	58	260	46	21	1981	202	370
1685	23	60	261	46	21	1980	202	370.429
1686	23	65	262	46	21	1983	199	371.286
1687	23	65	256	45	21	1947	199	365.143
1688	23	65	253	46	21	1929	201	362.571
1689	23	66	253	45	21	1928	210	363.714
1690	24	66	253	44	21	1923	210	363
1691	24	67	260	44	21	1963	217	370.857
1692	24	66	260	44	21	1958	219	370.286
1693	23	66	257	44	21	1957	219	369.571
1694	23	66	254	41	21	1982	219	372.286
1695	23	66	251	42	21	1969	218	370
1696	23	66	253	42	21	1984	217	372.286
1697	23	66	255	43	21	1990	216	373.429
1698	24	67	251	43	21	1974	214	370.571
1699	24	67	250	42	21	1982	215	371.571
1700	24	67	243	42	21	1933	215	363.571
1701	26	67	243	43	21	1946	214	365.714
1702	26	67	245	43	21	1956	214	367.429
1703	26	66	249	43	22	1984	214	372
1704	26	66	248	42	22	1989	213	372.286
1705	26	66	245	43	20	1951	208	365.571
1706	26	66	243	43	19	1927	213	362.429
1707	25	66	242	43	19	1936	214	363.571
1708	27	66	244	42	19	1942	213	364.714
1709	27	68	243	43	19	1932	213	363.571
1710	27	65	254	42	19	1941	213	365.857
1711	27	65	256	41	19	1942	213	366.143
1712	26	63	256	41	20	1969	214	369.857
1713	27	64	262	41	20	1979	220	373.286
1714	27	63	257	41	20	1962	214	369.143
1715	27	63	264	41	19	1976	206	370.857
1716	27	63	266	41	19	1978	206	371.429
1717	27	61	268	41	18	1983	206	372
1718	28	60	264	41	17	1996	208	373.429
1719	28	61	271	43	17	1988	207	373.571
1720	28	61	273	43	17	1987	208	373.857
1721	28	61	271	43	17	1978	202	371.429
1722	28	61	270	43	17	1958	203	368.571
1723	28	60	271	43	16	1961	207	369.429
1724	28	61	271	44	17	1959	206	369.429
1725	27	62	281	45	17	1994	207	376.143
1726	27	62	281	45	17	1996	204	376
1727	27	65	281	44	17	1977	199	372.857
1728	27	65	281	43	17	1973	199	372.143
1729	28	70	283	42	17	1979	199	374
1730	29	70	296	44	17	2026	203	383.571
1731	29	70	295	45	15	2029	201	383.429
1732	29	71	294	47	15	2022	206	383.429
1733	27	69	294	47	15	2018	207	382.429
1734	28	72	294	46	15	2025	205	383.571
1735	28	72	307	47	15	2091	206	395.143
1736	28	72	315	47	15	2150	202	404.143
1737	28	73	307	47	15	2066	209	392.143
1738	28	71	301	47	15	2037	209	386.857
1739	28	71	291	47	15	2004	206	380.286
1740	27	70	294	47	15	2002	207	380.286
1741	28	68	298	47	15	2017	206	382.714
1742	29	68	303	47	15	2038	206	386.571
1743	29	68	313	48	15	2073	201	392.429
1744	30	68	319	48	14	2109	197	397.857
1745	30	69	307	48	13	2038	205	387.143
1746	30	68	314	48	14	2079	203	393.714
1747	31	69	315	48	14	2081	202	394.286
1748	31	70	315	48	14	2082	206	395.143
1749	31	70	315	48	14	2082	200	394.286
1750	31	72	313	48	14	2067	201	392.286
1751	30	67	313	48	14	2054	202	389.714
1752	30	67	311	44	14	2052	202	388.571
1753	30	69	309	44	14	2046	211	389
1754	30	67	315	43	14	2088	199	393.714
1755	29	67	315	43	14	2072	201	391.571
1756	29	64	323	40	15	2104	206	397.286
1757	29	64	323	39	15	2086	204	394.286
1758	29	64	324	39	15	2083	208	394.571
1759	29	63	325	39	15	2083	204	394
1760	29	63	325	40	15	2067	207	392.286
1761	28	62	325	40	15	2086	206	394.571
1762	28	62	327	40	15	2098	204	396.286
1763	28	62	318	40	15	2041	204	386.857
1764	28	61	323	40	15	2066	203	390.857
1765	28	61	320	40	15	2031	201	385.143
1766	28	61	328	41	15	2071	200	392
1767	28	61	317	41	15	2037	196	385
1768	28	61	316	41	14	2029	196	383.571
1769	28	57	317	41	14	2034	196	383.857
1770	27	57	316	40	13	2033	203	384.143
1771	27	58	317	40	13	2022	203	382.857
1772	26	60	314	39	13	2010	201	380.429
1773	26	60	311	39	13	1987	201	376.714
1774	25	59	309	39	13	1987	204	376.571
1775	25	59	308	41	14	1996	210	379
1776	25	59	311	41	14	2004	210	380.571
1777	25	61	318	41	17	2034	211	386.714
1778	25	61	317	41	17	2014	210	383.571
1779	25	60	319	41	17	2028	212	386
1780	25	61	321	39	18	2042	214	388.571
1781	25	61	316	39	18	2016	214	384.143
1782	25	61	325	39	18	2053	215	390.857
1783	25	61	325	40	18	2021	216	386.571
1784	25	61	327	40	18	2008	216	385
1785	25	62	327	40	18	2012	217	385.857
1786	26	61	323	40	18	1987	217	381.714
1787	29	61	326	40	17	2006	217	385.143
1788	29	59	325	40	17	2004	221	385
1789	29	59	332	40	17	2051	220	392.571
1790	29	59	332	40	17	2048	223	392.571
1791	29	59	332	40	17	2026	221	389.143
1792	29	59	337	40	16	2033	219	390.429
1793	29	59	339	39	15	2028	218	389.571
1794	27	58	351	38	15	2054	217	394.286
1795	29	58	349	38	17	2053	217	394.429
1796	29	58	350	38	17	2049	216	393.857
1797	30	58	353	39	17	2055	211	394.714
1798	30	58	355	39	17	2059	211	395.571
1799	30	58	366	39	17	2136	211	408.143
1800	28	58	365	39	17	2134	210	407.286
1801	28	58	366	37	17	2125	209	405.714
1802	28	57	364	37	17	2102	212	402.429
1803	28	56	364	37	17	2108	213	403.286
1804	28	56	368	36	18	2123	212	405.857
1805	28	56	365	36	18	2101	210	402
1806	28	56	363	36	18	2054	211	395.143
1807	28	56	372	36	18	2102	206	402.571
1808	28	55	374	37	18	2104	206	403.143
1809	28	55	382	36	18	2179	207	415
1810	28	55	380	36	17	2157	207	411.429
1811	28	55	382	36	17	2149	205	410.286
1812	27	55	378	35	17	2119	209	405.714
1813	27	55	379	35	16	2097	208	402.429
1814	27	57	381	35	16	2115	208	405.571
1815	27	56	383	35	16	2104	211	404.571
1816	28	56	381	34	16	2106	211	404.571
1817	28	57	381	35	16	2105	214	405.143
1818	28	57	381	35	16	2105	211	404.714
1819	28	57	379	35	16	2108	211	404.857
1820	28	56	381	35	17	2106	212	405
1821	28	56	380	35	17	2098	211	403.571
1822	28	56	381	35	17	2098	211	403.714
1823	28	55	383	35	17	2101	208	403.857
1824	29	55	380	35	17	2076	205	399.571
1825	29	56	380	36	18	2070	206	399.286
1826	28	57	385	36	18	2094	202	402.857
1827	28	57	386	36	18	2098	202	403.571
1828	28	57	386	36	18	2102	202	404.143
1829	28	58	384	35	17	2090	202	402
1830	29	59	384	35	18	2091	201	402.429
1831	29	59	383	32	21	2083	204	401.571
1832	29	59	382	32	21	2084	199	400.857
1833	30	59	381	32	21	2086	202	401.571
1834	30	61	381	33	20	2082	202	401.286
1835	30	62	379	33	20	2073	205	400.286
1836	29	61	388	33	20	2113	202	406.571
1837	30	56	387	33	20	2116	207	407
1838	30	56	390	33	20	2119	207	407.857
1839	35	56	391	33	20	2121	207	409
1840	35	55	391	33	22	2118	199	407.571
1841	34	55	393	34	22	2139	199	410.857
1842	36	54	384	34	22	2103	192	403.571
1843	38	55	383	35	22	2096	193	403.143
1844	38	58	389	35	22	2109	194	406.429
1845	40	59	388	34	22	2093	196	404.571
1846	40	59	385	34	22	2098	206	406.286
1847	40	60	386	34	23	2094	213	407.143
1848	42	61	383	35	23	2089	215	406.857
1849	41	61	387	35	23	2105	215	409.571
1850	42	61	384	36	23	2079	216	405.857
1851	43	60	406	36	24	2145	219	419
1852	43	60	408	37	25	2152	220	420.714
1853	43	60	406	37	25	2135	220	418
1854	43	62	405	37	24	2148	221	420
1855	43	62	411	37	24	2169	223	424.143
1856	43	62	410	35	24	2162	223	422.714
1857	43	62	412	36	24	2169	219	423.571
1858	43	62	408	36	24	2159	218	421.429
1859	41	62	409	36	24	2168	218	422.571
1860	43	60	415	35	24	2190	219	426.571
1861	43	61	407	38	24	2189	218	425.714
1862	43	61	415	38	24	2216	218	430.714
1863	43	61	433	38	23	2292	217	443.857
1864	46	61	427	38	23	2281	210	440.857
1865	46	61	427	41	23	2283	212	441.857
1866	49	61	420	41	23	2261	212	438.143
1867	49	62	425	44	23	2291	212	443.714
1868	48	63	429	44	23	2296	211	444.857
1869	48	63	430	44	23	2280	207	442.143
1870	48	63	434	42	23	2306	207	446.143
1871	48	63	430	42	24	2292	209	444
1872	48	65	438	42	24	2318	209	449.143
1873	48	65	437	42	24	2326	210	450.286
1874	49	66	438	42	25	2330	206	450.857
1875	50	65	438	42	24	2331	207	451
1876	51	70	441	41	26	2328	206	451.857
1877	51	72	442	41	26	2331	208	453
1878	51	69	455	41	26	2404	208	464.857
1879	51	69	454	41	26	2408	210	465.571
1880	50	64	455	41	26	2419	212	466.714
1881	49	66	443	40	26	2371	208	457.571
1882	49	71	445	39	26	2384	210	460.571
1883	49	69	448	37	26	2375	205	458.429
1884	49	69	460	37	26	2431	207	468.429
1885	48	66	461	37	26	2439	212	469.857
1886	49	69	453	37	26	2415	210	465.571
1887	49	70	449	37	27	2371	211	459.143
1888	49	69	455	37	27	2389	203	461.286
1889	49	73	455	37	28	2390	204	462.286
1890	49	73	458	37	28	2401	203	464.143
1891	49	70	456	37	28	2399	200	462.714
1892	50	74	455	36	28	2393	203	462.714
1893	49	74	450	38	28	2375	202	459.429
1894	49	74	440	37	28	2317	201	449.429
1895	48	73	435	40	28	2294	206	446.286
1896	50	71	436	40	28	2292	198	445
1897	50	75	438	40	29	2279	198	444.143
1898	49	74	437	40	29	2284	198	444.429
1899	49	74	435	41	30	2270	193	441.714
1900	50	74	434	41	30	2276	197	443.143
1901	50	72	432	41	30	2277	196	442.571
1902	50	72	429	41	30	2272	197	441.571
1903	50	72	434	41	30	2293	198	445.429
1904	50	71	445	41	32	2348	188	453.571
1905	49	72	439	43	32	2303	188	446.571
1906	49	81	437	44	32	2307	185	447.857
1907	50	82	431	44	31	2276	183	442.429
1908	50	81	449	45	32	2343	183	454.714
1909	50	82	457	45	38	2388	181	463
1910	50	82	456	45	39	2388	181	463
1911	50	83	459	44	39	2389	178	463.143
1912	50	83	461	44	39	2366	180	460.429
1913	50	83	459	46	39	2355	180	458.857
1914	52	85	462	47	39	2363	180	461.143
1915	52	85	459	47	39	2339	180	457.286
1916	52	85	472	48	39	2364	180	462.857
1917	54	85	468	48	39	2334	187	459.286
1918	54	89	470	48	39	2312	187	457
1919	55	89	483	48	42	2359	187	466.143
1920	55	89	480	48	43	2361	186	466
1921	55	89	485	48	43	2367	183	467.143
1922	56	88	488	48	43	2375	186	469.143
1923	55	86	487	50	43	2393	188	471.714
1924	56	88	500	50	43	2448	190	482.143
1925	56	88	498	49	43	2429	191	479.143
1926	57	88	509	48	42	2451	185	482.857
1927	57	91	513	48	42	2464	189	486.286
1928	59	89	513	48	39	2459	187	484.857
1929	62	89	521	49	41	2494	188	492
1930	63	90	521	52	42	2479	191	491.143
1931	63	91	546	53	41	2520	189	500.429
1932	62	91	549	53	41	2538	199	504.714
1933	62	91	544	52	41	2512	199	500.143
1934	59	91	559	51	41	2589	198	512.571
1935	59	91	554	51	41	2573	199	509.714
1936	59	90	575	51	41	2632	199	521
1937	58	91	574	51	41	2625	199	519.857
1938	55	92	599	52	41	2621	207	523.857
1939	56	92	601	52	41	2630	204	525.143
1940	54	92	613	54	41	2666	205	532.143
1941	54	92	654	54	42	2795	203	556.286
1942	53	92	676	55	42	2837	202	565.286
1943	53	92	677	56	42	2854	203	568.143
1944	53	92	677	56	43	2856	205	568.857
1945	53	92	670	56	43	2845	206	566.429
1946	51	93	673	56	42	2871	207	570.429
1947	51	94	673	55	42	2859	205	568.429
1948	50	95	679	56	42	2869	205	570.857
1949	51	95	717	56	42	2956	206	589
1950	51	93	704	56	42	2876	206	575.429
1951	53	95	773	55	42	3027	208	607.571
1952	53	95	772	55	42	3017	209	606.143
1953	53	95	777	55	43	3035	205	609
1954	53	95	789	55	43	3121	204	622.857
1955	53	95	791	55	42	3098	204	619.714
1956	53	95	794	55	42	3130	202	624.429
1957	53	95	795	55	42	3127	204	624.429
1958	53	95	786	55	42	3058	204	613.286
1959	53	95	794	54	42	3079	204	617.286
1960	53	95	781	54	42	2995	203	603.286
1961	53	95	801	53	42	3055	205	614.857
1962	53	95	801	53	42	3062	208	616.286
1963	53	95	805	53	42	3069	207	617.714
1964	54	95	808	53	42	3082	207	620.143
1965	53	94	805	54	42	3074	207	618.429
1966	53	94	815	54	42	3100	204	623.143
1967	53	95	815	54	42	3099	208	623.714
1968	53	93	820	54	42	3128	206	628
1969	54	94	828	54	42	3148	205	632.143
1970	54	94	826	56	42	3122	206	628.571
1971	54	94	830	56	41	3133	205	630.429
1972	54	94	830	56	44	3129	203	630
1973	54	94	830	56	44	3141	203	631.714
1974	54	94	830	56	45	3139	203	631.571
1975	53	95	829	57	45	3143	203	632.143
1976	53	97	836	56	44	3184	201	638.714
1977	53	101	831	56	44	3159	201	635
1978	53	101	840	56	44	3192	204	641.429
1979	53	103	840	56	44	3193	208	642.429
1980	53	102	840	57	44	3197	214	643.857
1981	52	101	845	57	43	3208	215	645.857
1982	52	101	849	56	40	3213	213	646.286
1983	51	101	849	57	40	3217	214	647
1984	50	104	850	57	40	3222	211	647.714
1985	50	102	852	56	40	3227	211	648.286
1986	50	104	862	56	41	3279	210	657.429
1987	50	104	856	56	41	3242	214	651.857
1988	49	103	858	57	43	3250	208	652.571
1989	49	104	858	57	44	3252	216	654.286
1990	49	104	859	56	44	3253	213	654
1991	50	105	865	56	42	3278	212	658.286
1992	51	106	871	55	43	3273	209	658.286
1993	49	106	871	56	43	3275	209	658.429
1994	47	104	870	55	44	3278	208	658
1995	47	105	865	55	43	3265	207	655.286
1996	45	103	870	55	43	3276	205	656.714
1997	45	106	870	53	43	3265	199	654.429
1998	45	105	868	53	42	3259	188	651.429
1999	44	105	867	53	42	3266	186	651.857
2000	47	105	861	53	43	3238	193	648.571
2001	46	107	866	52	43	3241	193	649.714
2002	45	107	862	52	42	3224	193	646.429
2003	44	107	861	49	41	3235	190	646.714
2004	44	107	878	49	41	3363	190	667.429
2005	44	111	877	49	42	3371	189	669
2006	44	109	873	49	42	3354	188	665.571
2007	44	109	871	49	42	3350	188	664.714
2008	45	113	869	48	42	3339	195	664.429
2009	45	113	869	48	43	3340	192	664.286
2010	45	115	860	48	45	3337	192	663.143
2011	43	115	854	48	45	3330	194	661.286
2012	44	115	851	45	45	3310	194	657.714
2013	44	117	840	45	46	3275	202	652.714
2014	46	120	804	46	48	3132	202	628.286
2015	42	121	804	46	50	3147	206	630.857
2016	42	120	803	43	50	3146	205	629.857
2017	39	121	808	43	50	3149	209	631.286
2018	40	122	802	40	50	3160	216	632.857
2019	41	122	791	40	50	3147	216	629.571
2020	41	123	802	40	52	3241	219	645.429
2021	41	122	793	40	52	3207	219	639.143
2022	41	122	800	42	51	3235	222	644.714
2023	41	118	799	42	49	3247	226	646
2024	41	120	799	42	49	3254	224	647
2025	40	121	799	42	48	3262	227	648.429
2026	40	120	809	41	50	3291	226	653.857
2027	40	114	778	41	48	3223	239	640.429
2028	40	111	777	41	48	3227	238	640.286
2029	40	111	742	41	48	3148	240	624.286
2030	40	109	758	41	49	3200	238	633.571
2031	40	110	755	41	48	3192	237	631.857
2032	40	109	756	41	48	3208	239	634.429
2033	40	102	747	41	48	3192	237	629.571
2034	40	102	746	42	48	3219	244	634.429
2035	41	104	737	44	48	3177	242	627.571
2036	41	104	732	44	49	3163	238	624.429
2037	40	104	729	43	50	3184	236	626.571
2038	41	103	722	43	49	3167	236	623
2039	41	105	722	43	49	3205	237	628.857
2040	41	103	723	43	49	3207	236	628.857
2041	41	104	721	43	50	3203	236	628.286
2042	41	107	720	44	50	3216	239	631
2043	39	103	719	44	50	3222	237	630.571
2044	39	104	717	42	51	3223	237	630.429
2045	39	105	721	43	51	3256	241	636.571
2046	40	107	706	40	51	3281	236	637.286
2047	38	108	706	40	51	3323	236	643.143
2048	37	106	690	41	50	3285	236	635
2049	37	109	688	41	50	3283	237	635
2050	40	108	685	40	49	3263	237	631.714
2051	39	108	686	41	52	3289	233	635.429
2052	39	108	693	42	52	3326	236	642.286
2053	39	108	692	42	52	3320	234	641
2054	39	109	689	42	52	3297	234	637.429
2055	39	109	646	42	50	3186	234	615.143
2056	39	109	645	40	50	3205	234	617.429
2057	39	108	628	39	51	3170	240	610.714
2058	38	107	635	39	51	3204	243	616.714
2059	38	110	621	38	50	3142	247	606.571
2060	38	109	611	35	48	3100	248	598.429
2061	38	109	607	35	47	3091	249	596.571
2062	38	109	614	36	47	3137	256	605.286
2063	38	110	615	38	49	3127	256	604.714
2064	38	112	619	36	49	3128	257	605.571
2065	36	110	606	39	49	3100	258	599.714
2066	36	110	609	39	49	3109	260	601.714
2067	36	111	577	38	49	3062	258	590.143
2068	33	112	573	37	50	3084	258	592.429
2069	33	114	578	37	50	3129	259	600
2070	34	115	568	37	47	3087	255	591.857
2071	35	115	565	36	47	3079	256	590.429
2072	35	115	560	37	47	3071	261	589.429
2073	34	116	564	37	48	3090	257	592.286
2074	35	116	567	34	48	3108	256	594.857
2075	34	112	555	35	48	3049	254	583.857
2076	34	112	567	35	48	3124	253	596.143
2077	34	114	541	35	48	3046	253	581.571
2078	36	114	531	35	49	3052	250	581
2079	34	114	521	36	49	3021	250	575
2080	31	115	512	35	48	2988	258	569.571
2081	30	116	509	35	47	2998	267	571.714
2082	30	115	497	33	47	2963	267	564.571
2083	31	117	503	33	49	3065	263	580.143
2084	31	117	508	34	48	3088	262	584
2085	32	118	492	34	48	3002	264	570
2086	33	118	492	35	52	3019	267	573.714
2087	33	123	477	35	52	2975	266	565.857
2088	34	122	475	35	52	2973	266	565.286
2089	34	121	474	36	52	2977	258	564.571
2090	33	121	473	36	52	3000	258	567.571
2091	33	121	453	35	52	2911	257	551.714
2092	33	123	450	35	52	2853	257	543.286
2093	33	123	433	35	51	2795	257	532.429
2094	33	124	435	35	51	2795	258	533
2095	33	125	451	35	50	2853	261	544
2096	33	126	449	35	52	2882	260	548.143
2097	33	125	456	35	52	2915	265	554.429
2098	35	124	460	35	53	2926	269	557.429
2099	35	125	451	35	53	2905	274	554
2100	35	124	450	35	53	2898	273	552.571
2101	35	124	450	35	53	2892	273	551.714
2102	34	125	432	35	54	2817	272	538.429
2103	36	126	441	35	54	2864	271	546.714
2104	36	128	447	36	53	2872	281	550.429
2105	36	129	453	36	53	2912	282	557.286
2106	38	129	455	36	53	2921	284	559.429
2107	38	140	456	36	53	2915	283	560.143
2108	38	140	456	36	53	2904	281	558.286
2109	38	141	455	36	55	2901	283	558.429
2110	39	141	454	36	56	2919	300	563.571
2111	39	141	455	36	56	2923	300	564.286
2112	39	141	451	36	57	2907	312	563.286
2113	39	141	449	36	57	2900	308	561.429
2114	40	145	444	36	57	2887	307	559.429
2115	39	145	449	36	57	2927	309	566
2116	39	145	449	35	57	2930	309	566.286
2117	39	147	445	35	58	2926	311	565.857
2118	39	145	453	35	58	2992	312	576.286
2119	40	145	453	35	59	2978	311	574.429
2120	39	144	452	35	59	2969	317	573.571
2121	39	145	453	34	59	2973	318	574.429
2122	40	145	453	34	59	2988	319	576.857
2123	39	145	457	35	56	3025	317	582
2124	39	145	457	35	55	3020	324	582.143
2125	39	147	455	35	54	3015	328	581.857
2126	39	151	459	33	54	3017	327	582.857
2127	39	148	450	33	54	2970	328	574.571
2128	39	143	462	33	54	3050	328	587
2129	39	143	458	33	54	3026	339	584.571
2130	39	141	458	33	54	3057	336	588.286
2131	39	144	461	33	53	3067	327	589.143
2132	39	145	459	33	54	3075	326	590.143
2133	39	145	463	33	54	3097	325	593.714
2134	39	144	475	33	54	3160	330	605
2135	39	140	475	33	54	3163	335	605.571
2136	39	141	478	32	54	3177	335	608
2137	40	146	467	32	53	3128	334	600
2138	39	145	463	33	53	3124	332	598.429
2139	40	146	464	33	51	3136	335	600.714
2140	42	145	468	33	52	3139	332	601.571
2141	42	145	486	33	51	3193	333	611.857
2142	41	145	482	33	51	3189	333	610.571
2143	40	145	474	33	50	3168	335	606.429
2144	40	146	476	33	51	3188	341	610.714
2145	40	146	475	33	53	3181	338	609.429
2146	40	142	476	33	53	3181	339	609.143
2147	41	147	477	33	54	3161	339	607.429
2148	41	144	478	33	54	3165	339	607.714
2149	41	145	482	33	54	3198	339	613.143
2150	41	150	481	32	54	3199	347	614.857
2151	38	149	488	32	54	3218	343	617.429
2152	40	157	490	32	54	3219	345	619.571
2153	40	157	488	33	54	3204	357	619
2154	40	158	488	33	54	3243	356	624.571
2155	40	161	476	33	56	3132	369	609.571
2156	40	159	474	33	54	3087	371	602.571
2157	40	159	474	33	55	3082	370	601.857
2158	40	163	473	33	55	3085	378	603.857
2159	39	160	477	33	55	3107	376	606.714
2160	41	162	477	33	54	3108	378	607.571
2161	40	159	474	33	54	3089	382	604.429
2162	40	160	474	33	61	3089	379	605.143
2163	40	160	466	33	61	3058	380	599.714
2164	40	158	483	33	60	3170	370	616.286
2165	40	156	482	32	58	3173	368	615.571
2166	40	154	481	33	55	3161	361	612.143
2167	40	153	484	33	55	3181	360	615.143
2168	40	154	485	34	55	3182	359	615.571
2169	39	154	485	34	55	3147	356	610
2170	38	152	485	34	55	3150	356	610
2171	38	151	474	34	53	3072	365	598.143
2172	39	150	478	34	57	3148	364	610
2173	39	150	468	32	57	3112	360	602.571
2174	39	150	471	33	57	3124	357	604.429
2175	40	148	475	33	57	3119	357	604.143
2176	40	146	475	33	57	3116	353	602.857
2177	42	145	480	33	55	3150	352	608.143
2178	41	146	479	33	55	3139	349	606
2179	41	146	479	33	55	3142	353	607
2180	41	147	479	33	55	3130	360	606.429
2181	40	147	461	33	54	3081	360	596.571
2182	41	146	455	33	54	3070	359	594
2183	42	146	456	33	55	3066	360	594
2184	42	147	455	34	56	3075	361	595.714
2185	42	147	461	33	56	3144	352	605
2186	41	144	463	31	56	3133	351	602.714
2187	41	147	470	31	53	3185	350	611
2188	41	152	466	31	52	3124	353	602.714
2189	40	152	473	31	52	3177	353	611.143
2190	40	151	470	31	52	3134	352	604.286
2191	40	151	466	31	52	3137	365	606
2192	42	150	466	30	51	3143	367	607
2193	42	149	465	33	52	3152	366	608.429
2194	42	149	474	33	52	3205	367	617.429
2195	42	148	478	33	52	3220	366	619.857
2196	42	149	474	32	52	3199	362	615.714
2197	41	147	470	32	52	3149	362	607.571
2198	41	146	460	32	53	3098	364	599.143
2199	41	146	457	32	53	3091	365	597.857
2200	41	143	456	32	53	3083	363	595.857
2201	38	147	454	32	53	3083	365	596
2202	38	147	456	30	50	3065	364	592.857
2203	38	147	449	29	50	3028	363	586.286
2204	38	147	466	30	51	3141	377	607.143
2205	38	146	469	31	51	3161	377	610.429
2206	38	147	467	31	51	3162	381	611
2207	38	146	466	31	53	3148	381	609
2208	38	145	467	31	52	3157	376	609.429
2209	38	145	461	31	52	3120	373	602.857
2210	38	142	461	30	52	3123	365	601.571
2211	38	142	460	30	52	3120	364	600.857
2212	39	142	458	29	52	3124	364	601.143
2213	39	141	447	28	50	3061	358	589.143
2214	39	143	446	27	48	3058	357	588.286
2215	39	142	448	27	49	3087	352	592
2216	40	140	452	24	50	3116	352	596.286
2217	40	140	447	24	52	3103	350	593.714
2218	40	139	447	24	52	3110	351	594.714
2219	40	137	438	24	51	3041	346	582.429
2220	40	134	434	25	51	3014	346	577.714
2221	38	133	433	25	51	3001	344	575
2222	37	134	426	25	52	2993	343	572.857
2223	38	134	428	24	53	3021	342	577.143
2224	38	133	415	24	52	2980	340	568.857
2225	39	134	412	24	52	2969	339	567
2226	39	134	411	25	52	2973	339	567.571
2227	40	135	400	25	52	2908	338	556.857
2228	40	133	401	26	52	2924	339	559.286
2229	38	130	398	26	51	2886	338	552.429
2230	39	130	397	25	51	2893	348	554.714
2231	39	129	405	26	50	2905	347	557.286
2232	38	127	406	24	50	2910	336	555.857
2233	38	126	405	24	51	2897	335	553.714
2234	36	125	393	24	50	2807	333	538.286
2235	37	126	388	22	50	2783	333	534.143
2236	36	125	392	22	50	2833	332	541.429
2237	35	124	393	21	46	2884	331	547.714
2238	35	121	401	21	48	2950	332	558.286
2239	34	120	406	21	48	3001	332	566
2240	34	120	406	19	48	3016	333	568
2241	34	120	405	19	48	2987	332	563.571
2242	34	120	412	19	49	3051	333	574
2243	35	120	409	20	48	3039	334	572.143
2244	35	120	411	20	49	3044	333	573.143
2245	35	120	412	20	50	3044	331	573.143
2246	36	119	389	20	51	2961	332	558.286
2247	36	118	395	19	49	2988	334	562.714
2248	36	121	379	19	49	2963	331	556.857
2249	34	121	378	18	49	2971	326	556.714
2250	34	122	384	18	49	2980	322	558.429
2251	34	123	366	18	49	2936	329	550.714
2252	34	123	369	18	49	3005	329	561
2253	33	122	369	18	47	2999	338	560.857
2254	33	122	372	18	47	3007	339	562.571
2255	33	120	374	18	47	3016	331	562.714
2256	33	119	367	19	49	2989	328	557.714
2257	32	120	365	19	49	3004	326	559.286
2258	32	111	366	19	49	3012	326	559.286
2259	31	112	366	19	49	3012	329	559.714
2260	31	113	364	19	47	3032	328	562
2261	31	113	362	19	46	3001	311	554.714
2262	31	113	364	19	46	3007	316	556.571
2263	31	113	362	19	46	3008	307	555.143
2264	31	116	365	20	46	3023	307	558.286
2265	30	114	368	20	46	3072	307	565.286
2266	30	115	367	22	52	3067	305	565.429
2267	30	116	368	22	52	3078	313	568.429
2268	30	116	369	23	53	3083	311	569.286
2269	30	114	358	23	54	3019	322	560
2270	29	115	359	23	53	3051	323	564.714
2271	30	120	359	23	54	3064	323	567.571
2272	30	119	356	24	54	3075	320	568.286
2273	29	119	357	24	54	3063	319	566.429
2274	30	123	350	24	57	3058	330	567.429
2275	30	121	356	24	57	3114	327	575.571
2276	30	122	355	24	57	3117	328	576.143
2277	30	118	362	24	57	3167	331	584.143
2278	30	122	366	24	57	3182	331	587.429
2279	31	121	357	24	57	3116	342	578.286
2280	31	121	357	24	57	3117	323	575.714
2281	32	121	357	24	57	3119	328	576.857
2282	32	118	355	25	57	3137	328	578.857
2283	32	118	358	25	56	3158	328	582.143
2284	32	118	353	25	56	3146	334	580.571
2285	32	119	341	26	56	3078	330	568.857
2286	33	119	341	26	57	3068	330	567.714
2287	33	118	341	28	57	3088	330	570.714
2288	33	112	349	28	57	3119	333	575.857
2289	33	112	349	27	57	3116	332	575.143
2290	32	113	347	27	57	3108	332	573.714
2291	32	113	353	27	55	3125	329	576.286
2292	32	113	343	27	55	3082	331	569
2293	32	112	356	27	55	3138	331	578.714
2294	33	112	356	27	55	3135	328	578
2295	33	112	356	26	54	3134	324	577
2296	33	111	357	26	52	3162	324	580.714
2297	33	112	357	26	52	3169	323	581.714
2298	32	109	382	26	51	3282	323	600.714
2299	32	109	382	27	51	3285	320	600.857
2300	32	109	381	27	51	3274	325	599.857
2301	32	106	379	27	51	3300	319	602
2302	32	107	378	27	50	3287	316	599.571
2303	31	101	384	27	50	3346	318	608.143
2304	31	101	385	27	50	3354	307	607.857
2305	31	100	392	27	50	3325	310	605
2306	31	97	405	27	48	3396	298	614.571
2307	31	95	406	27	49	3413	295	616.571
2308	31	95	408	27	48	3419	295	617.571
2309	31	92	411	27	49	3424	288	617.429
2310	31	100	410	27	49	3401	288	615.143
2311	30	98	416	27	49	3404	289	616.143
2312	29	99	418	29	49	3427	284	619.286
2313	29	98	419	29	42	3417	288	617.429
2314	28	97	420	29	42	3430	287	619
2315	29	97	405	29	42	3353	290	606.429
2316	29	96	407	30	42	3373	290	609.571
2317	31	97	405	29	42	3379	292	610.714
2318	31	97	405	30	42	3370	292	609.571
2319	31	96	407	30	42	3368	289	609
2320	31	97	405	30	44	3368	301	610.857
2321	31	97	405	30	44	3366	302	610.714
2322	31	98	407	30	44	3391	296	613.857
2323	32	99	408	30	40	3376	297	611.714
2324	32	99	410	30	40	3392	297	614.286
2325	32	102	405	29	40	3357	296	608.714
2326	31	102	399	29	40	3337	297	605
2327	31	103	402	30	41	3356	297	608.571
2328	29	102	396	30	40	3306	304	601
2329	29	101	407	30	40	3355	297	608.429
2330	29	101	407	29	40	3352	293	607.286
2331	29	100	407	29	40	3348	284	605.286
2332	30	100	406	30	40	3348	284	605.429
2333	29	100	404	31	40	3345	287	605.143
2334	28	100	408	30	39	3374	286	609.286
2335	28	99	413	29	38	3405	286	614
2336	28	97	411	29	39	3325	286	602.143
2337	28	97	415	29	39	3342	286	605.143
2338	28	95	407	29	39	3287	288	596.143
2339	28	89	411	29	39	3303	286	597.857
2340	28	88	404	29	40	3256	286	590.143
2341	28	89	405	29	40	3257	286	590.571
2342	28	89	406	29	40	3273	273	591.143
2343	26	89	405	29	40	3251	272	587.429
2344	26	87	405	26	38	3259	272	587.571
2345	26	86	395	26	38	3186	271	575.429
2346	26	86	390	28	39	3195	273	576.714
2347	26	85	392	27	39	3187	274	575.714
2348	26	87	391	27	39	3157	276	571.857
2349	26	87	390	27	38	3161	277	572.286
2350	26	90	391	27	38	3167	284	574.714
2351	26	91	391	27	38	3176	283	576
2352	26	88	395	24	38	3237	282	584.286
2353	25	88	391	26	38	3233	285	583.714
2354	25	89	392	26	38	3229	288	583.857
2355	26	89	375	25	37	3108	275	562.143
2356	26	87	367	24	37	3090	277	558.286
2357	26	85	367	24	37	3089	274	557.429
2358	26	85	369	24	35	3093	274	558
2359	26	85	368	24	35	3092	274	557.714
2360	29	85	371	24	35	3095	271	558.571
2361	29	85	368	24	35	3081	272	556.286
2362	29	87	370	24	35	3097	272	559.143
2363	29	88	369	24	35	3090	272	558.143
2364	29	88	371	25	35	3082	271	557.286
2365	30	85	371	25	35	3090	278	559.143
2366	30	85	365	26	34	3051	280	553
2367	29	85	362	26	33	3023	279	548.143
2368	30	85	367	26	31	3034	280	550.429
2369	30	86	368	26	33	3026	278	549.571
2370	29	87	379	26	33	3080	280	559.143
2371	29	87	378	26	33	3069	279	557.286
2372	29	87	387	27	33	3158	282	571.857
2373	29	86	389	27	32	3162	283	572.571
2374	28	87	394	27	32	3154	283	572.143
2375	28	87	397	27	32	3165	283	574.143
2376	26	87	396	27	32	3149	283	571.429
2377	27	86	400	26	33	3197	283	578.857
2378	27	84	405	27	37	3253	283	588
2379	28	84	404	26	37	3259	283	588.714
2380	28	84	411	26	37	3279	284	592.714
2381	27	84	412	26	37	3278	275	591.286
2382	27	84	410	25	37	3272	271	589.429
2383	27	85	411	25	38	3274	270	590
2384	27	85	411	25	38	3268	271	589.286
2385	27	86	416	26	38	3283	280	593.714
2386	26	85	415	26	38	3283	283	593.714
2387	26	86	411	26	39	3231	280	585.571
2388	26	86	407	26	39	3161	280	575
2389	26	84	428	26	37	3221	280	586
2390	26	83	426	27	37	3209	279	583.857
2391	26	84	429	27	37	3234	278	587.857
2392	26	84	430	27	37	3234	276	587.714
2393	26	84	423	27	37	3157	277	575.857
2394	26	84	424	26	37	3160	277	576.286
2395	26	84	422	26	36	3151	280	575
2396	26	83	424	25	35	3172	283	578.286
2397	27	83	425	25	34	3177	279	578.571
2398	29	81	417	25	34	3126	277	569.857
2399	29	79	413	26	34	3088	273	563.143
2400	29	79	412	26	34	3068	273	560.143
2401	29	76	416	26	34	3089	272	563.143
2402	29	78	417	26	34	3104	267	565
2403	29	78	411	26	35	3033	267	554.143
2404	29	81	410	26	35	3040	261	554.571
2405	29	80	404	26	35	2985	272	547.286
2406	29	82	400	24	37	2969	271	544.571
2407	29	83	395	24	35	2920	275	537.286
2408	29	83	396	24	35	2907	275	535.571
2409	29	83	400	24	35	2943	278	541.714
2410	29	81	410	24	35	3016	275	552.857
2411	29	78	410	24	35	2995	277	549.714
2412	29	78	412	24	35	3028	277	554.714
2413	29	80	411	24	35	3025	271	553.571
2414	30	80	411	24	35	3019	270	552.714
2415	30	78	407	24	35	2998	272	549.143
2416	31	78	398	24	35	2944	278	541.143
2417	31	76	400	22	30	2944	277	540
2418	32	77	400	22	32	2938	271	538.857
2419	32	75	403	23	30	2989	271	546.143
2420	32	78	405	23	29	3020	252	548.429
2421	32	77	403	23	29	2987	252	543.286
2422	31	71	404	23	28	2982	244	540.429
2423	31	72	401	22	28	2962	248	537.714
2424	31	72	399	22	28	2967	249	538.286
2425	29	72	398	22	25	2942	231	531.286
2426	29	72	392	22	25	2887	233	522.857
2427	29	69	392	23	25	2883	231	521.714
2428	29	69	380	24	26	2834	228	512.857
2429	29	65	382	24	27	2852	228	515.286
2430	28	65	384	24	27	2860	218	515.143
2431	28	65	382	24	27	2881	218	517.857
2432	27	65	382	24	27	2872	213	515.714
2433	28	65	380	23	27	2847	214	512
2434	28	65	376	24	27	2823	213	508
2435	28	65	375	24	28	2825	206	507.286
2436	28	64	375	23	29	2819	205	506.143
2437	27	64	374	23	29	2817	202	505.143
2438	27	65	377	21	32	2835	202	508.429
2439	27	65	371	21	32	2820	201	505.286
2440	27	67	376	21	33	2865	202	513
2441	28	66	378	21	33	2863	203	513.143
2442	27	66	380	21	33	2854	206	512.429
2443	27	67	377	23	33	2844	207	511.143
2444	27	67	361	23	33	2765	208	497.714
2445	26	67	362	23	33	2785	208	500.571
2446	26	67	361	24	34	2785	212	501.286
2447	26	67	361	24	34	2764	213	498.429
2448	26	65	360	24	35	2762	213	497.857
2449	26	66	329	24	35	2668	213	480.143
2450	26	67	329	23	35	2675	214	481.286
2451	26	67	326	23	35	2666	203	478
2452	26	70	324	23	35	2623	205	472.286
2453	26	71	320	23	36	2623	206	472.143
2454	26	71	308	23	36	2564	208	462.286
2455	26	71	307	22	36	2560	213	462.143
2456	26	70	301	23	36	2534	217	458.143
2457	26	72	290	23	36	2482	219	449.714
2458	26	73	288	24	35	2468	219	447.571
2459	26	73	284	27	35	2451	222	445.429
2460	26	73	284	27	34	2472	222	448.286
2461	26	65	284	27	34	2472	215	446.143
2462	25	65	282	27	36	2475	218	446.857
2463	25	64	282	25	36	2457	220	444.143
2464	26	65	279	25	36	2460	215	443.714
2465	26	65	284	26	36	2515	215	452.429
2466	25	65	281	26	36	2469	212	444.857
2467	25	65	287	25	35	2520	217	453.429
2468	26	64	287	26	35	2512	217	452.429
2469	26	64	286	26	35	2524	218	454.143
2470	26	67	292	26	35	2618	221	469.286
2471	26	65	292	26	33	2603	210	465
2472	26	65	292	26	33	2611	210	466.143
2473	26	66	290	26	33	2592	208	463
2474	24	65	280	26	33	2530	206	452
2475	25	66	276	25	33	2509	207	448.714
2476	25	65	275	25	33	2515	210	449.714
2477	25	65	273	25	33	2523	208	450.286
2478	25	65	273	25	32	2497	209	446.571
2479	25	65	273	25	32	2498	202	445.714
2480	25	65	269	25	32	2518	200	447.714
2481	25	65	274	25	33	2574	201	456.714
2482	25	65	273	25	35	2574	201	456.857
2483	24	65	275	24	35	2588	204	459.286
2484	24	65	275	23	37	2583	201	458.286
2485	24	66	271	23	37	2566	202	455.571
2486	24	66	264	23	38	2533	200	449.714
2487	24	67	263	23	36	2549	202	452
2488	24	67	261	24	36	2538	204	450.571
2489	24	65	261	24	36	2537	208	450.714
2490	24	66	258	24	36	2523	208	448.429
2491	24	66	258	24	35	2526	207	448.571
2492	24	65	256	24	35	2515	208	446.714
2493	24	66	255	24	36	2512	209	446.571
2494	24	66	257	24	36	2527	209	449
2495	24	71	257	24	36	2507	216	447.857
2496	24	71	257	24	36	2499	221	447.429
2497	24	71	259	24	35	2486	217	445.143
2498	23	73	258	24	37	2479	217	444.429
2499	24	71	256	24	38	2473	215	443
2500	24	72	256	24	38	2477	217	444
2501	25	69	253	24	38	2452	221	440.286
2502	25	68	255	24	38	2459	222	441.571
2503	25	68	249	25	38	2387	224	430.857
2504	25	69	249	25	38	2372	221	428.429
2505	25	69	247	25	38	2368	217	427
2506	24	69	248	25	36	2375	218	427.857
2507	24	69	248	25	36	2374	223	428.429
2508	25	71	248	25	36	2373	227	429.286
2509	27	72	246	25	36	2359	227	427.429
2510	27	73	245	26	36	2345	225	425.286
2511	25	73	245	26	36	2354	225	426.286
2512	26	73	246	26	36	2370	224	428.714
2513	26	71	251	26	36	2402	226	434
2514	25	70	251	26	36	2416	228	436
2515	25	70	250	25	36	2423	231	437.143
2516	24	70	252	25	36	2463	223	441.857
2517	24	71	253	24	36	2471	221	442.857
2518	24	71	252	24	36	2468	221	442.286
2519	23	72	247	24	36	2464	222	441.143
2520	23	71	247	25	34	2502	221	446.143
2521	23	70	241	25	34	2453	219	437.857
2522	23	70	241	26	34	2435	218	435.286
2523	24	70	232	25	34	2346	215	420.857
2524	24	73	230	26	35	2336	214	419.714
2525	24	72	233	26	36	2360	214	423.571
2526	25	72	230	26	36	2351	214	422
2527	25	72	230	26	36	2360	227	425.143
2528	24	74	227	26	35	2306	227	417
2529	23	76	220	25	33	2242	227	406.571
2530	22	76	219	25	33	2254	228	408.143
2531	22	76	231	25	33	2319	232	419.714
2532	22	76	232	25	32	2330	232	421.286
2533	22	76	235	25	32	2335	232	422.429
2534	23	75	233	25	31	2320	232	419.857
2535	23	76	232	23	29	2345	233	423
2536	23	78	229	22	29	2361	225	423.857
2537	23	78	230	22	29	2355	225	423.143
2538	23	78	230	22	28	2345	234	422.857
2539	23	78	230	23	28	2345	240	423.857
2540	23	80	201	23	28	2218	242	402.143
2541	23	80	201	22	29	2198	244	399.571
2542	23	80	198	22	29	2156	245	393.286
2543	23	80	201	22	29	2189	242	398
2544	23	81	200	22	28	2189	243	398
2545	23	80	201	22	28	2192	244	398.571
2546	23	81	199	22	28	2187	241	397.286
2547	23	81	197	22	28	2165	239	393.571
2548	22	82	196	21	29	2171	238	394.143
2549	21	81	196	23	30	2171	249	395.857
2550	21	81	197	22	30	2202	250	400.429
2551	21	81	197	22	30	2231	250	404.571
2552	21	81	202	22	30	2235	253	406.286
2553	21	80	199	22	30	2225	251	404
2554	21	81	199	22	30	2227	250	404.286
2555	21	80	199	22	30	2219	248	402.714
2556	21	81	199	21	30	2221	249	403.143
2557	21	79	200	21	28	2233	251	404.714
2558	21	78	200	22	28	2224	247	402.857
2559	21	77	203	22	28	2255	249	407.857
2560	21	77	201	22	28	2229	249	403.857
2561	21	80	196	22	28	2186	249	397.429
2562	21	80	198	22	28	2207	248	400.571
2563	21	80	196	22	28	2172	249	395.429
2564	21	80	195	22	28	2165	252	394.714
2565	20	83	198	22	28	2173	249	396.143
2566	20	83	200	21	28	2171	251	396.286
2567	19	83	204	21	28	2155	248	394
2568	19	82	204	21	28	2151	249	393.429
2569	20	80	201	21	26	2152	254	393.429
2570	20	81	197	21	26	2093	254	384.571
2571	20	78	195	21	26	2079	254	381.857
2572	22	78	197	21	26	2079	252	382.143
2573	22	82	198	22	26	2086	252	384
2574	22	81	198	24	25	2093	249	384.571
2575	22	84	198	24	25	2082	247	383.143
2576	22	85	198	24	25	2090	259	386.143
2577	22	85	201	24	25	2090	257	386.286
2578	22	84	202	23	25	2092	279	389.571
2579	22	85	202	22	25	2090	279	389.286
2580	22	85	200	22	27	2083	280	388.429
2581	22	84	201	22	27	2097	280	390.429
2582	22	93	201	22	27	2067	280	387.429
2583	24	93	201	23	27	2078	281	389.571
2584	23	94	205	23	27	2081	280	390.429
2585	23	98	212	22	27	2074	289	392.143
2586	23	99	210	22	26	2055	288	389
2587	23	101	214	22	25	2061	292	391.143
2588	23	101	215	22	25	2097	309	398.857
2589	23	102	209	22	21	2039	311	389.571
2590	25	102	212	22	21	2020	315	388.143
2591	23	100	208	22	20	1980	314	381
2592	22	100	207	22	20	1986	318	382.143
2593	22	100	206	22	20	1978	314	380.286
2594	22	97	208	22	20	1982	313	380.571
2595	22	101	208	22	20	1985	319	382.429
2596	22	102	206	22	21	1959	318	378.571
2597	22	102	205	21	21	1961	316	378.286
2598	23	101	203	21	21	1954	321	377.714
2599	23	106	204	21	19	1951	322	378
2600	24	106	206	21	19	1953	330	379.857
2601	25	105	205	22	19	1932	328	376.571
2602	25	107	212	22	19	1952	330	381
2603	26	105	211	22	20	1957	329	381.429
2604	26	103	212	22	20	1961	326	381.429
2605	26	103	213	22	20	1961	329	382
2606	25	105	212	22	20	1943	325	378.857
2607	25	105	211	21	20	1962	320	380.571
2608	25	105	212	21	20	1943	318	377.714
2609	25	104	218	21	20	1994	319	385.857
2610	26	104	218	18	20	1991	320	385.286
2611	25	103	217	18	20	1978	325	383.714
2612	25	110	227	18	21	2047	325	396.143
2613	25	116	233	18	19	2052	320	397.571
2614	25	117	236	18	19	2069	321	400.714
2615	24	116	237	17	19	2067	333	401.857
2616	24	118	231	16	19	2004	334	392.286
2617	24	119	230	16	19	2007	337	393.143
2618	24	119	223	17	19	1928	332	380.286
2619	21	119	222	16	19	1925	337	379.857
2620	21	119	221	15	19	1921	344	380
2621	21	117	212	15	21	1822	345	364.714
2622	21	118	224	15	22	1893	345	376.857
2623	21	119	225	15	22	1906	343	378.714
2624	21	118	225	15	22	1906	343	378.571
2625	21	117	226	15	22	1912	344	379.571
2626	22	117	226	15	23	1908	345	379.429
2627	22	118	225	16	23	1907	342	379
2628	22	119	224	16	23	1905	341	378.571
2629	22	119	230	16	22	1929	346	383.429
2630	22	119	230	16	22	1927	351	383.857
2631	22	121	224	16	22	1846	353	372
2632	22	122	219	16	22	1791	353	363.571
2633	22	123	219	16	21	1798	353	364.571
2634	22	123	219	17	21	1790	363	365
2635	22	122	223	17	20	1814	364	368.857
2636	22	122	223	17	22	1803	365	367.714
2637	23	123	222	17	22	1792	365	366.286
2638	23	122	224	17	22	1792	363	366.143
2639	23	123	228	17	23	1812	366	370.286
2640	23	123	232	17	23	1835	360	373.286
2641	23	125	235	17	23	1838	359	374.286
2642	23	126	235	17	23	1838	361	374.714
2643	23	127	243	17	23	1857	360	378.571
2644	23	126	243	17	23	1847	364	377.571
2645	23	131	241	17	23	1836	368	377
2646	23	130	239	17	24	1836	362	375.857
2647	24	131	239	17	24	1841	359	376.429
2648	24	131	238	17	24	1822	363	374.143
2649	24	129	240	17	22	1852	371	379.286
2650	24	132	240	17	21	1858	380	381.714
2651	24	134	241	17	23	1847	378	380.571
2652	24	134	242	17	23	1846	386	381.714
2653	24	134	248	18	23	1847	392	383.714
2654	24	134	248	17	24	1887	397	390.143
2655	24	133	249	17	23	1892	398	390.857
2656	24	137	251	15	23	1915	398	394.714
2657	24	137	250	15	23	1914	397	394.286
2658	24	139	254	15	24	1970	389	402.143
2659	23	137	255	15	24	1976	395	403.571
2660	23	136	255	15	24	1972	395	402.857
2661	23	136	255	16	25	1977	401	404.714
2662	23	136	254	16	25	1969	401	403.429
2663	22	136	258	16	25	1978	400	405
2664	22	136	256	16	25	1977	399	404.429
2665	22	136	254	17	25	1951	396	400.143
2666	24	137	255	17	25	1973	394	403.571
2667	24	137	253	18	25	1939	393	398.429
2668	24	136	257	18	25	1949	395	400.571
2669	24	135	259	18	25	1958	413	404.571
2670	24	135	258	18	26	1948	410	402.714
2671	24	137	253	17	26	1926	411	399.143
2672	23	137	252	17	27	1950	412	402.571
2673	23	141	250	15	27	1957	417	404.286
2674	20	144	256	15	26	1996	417	410.571
2675	19	142	256	15	26	1994	418	410
2676	19	142	257	15	25	1984	422	409.143
2677	18	142	258	16	25	2037	427	417.571
2678	19	143	261	16	25	2058	422	420.571
2679	21	142	262	16	25	2061	422	421.286
2680	22	146	264	17	26	2068	425	424
2681	22	147	262	18	26	2039	425	419.857
2682	22	150	244	18	26	1963	421	406.286
2683	23	150	254	18	26	2038	426	419.286
2684	23	151	251	18	26	2022	427	416.857
2685	23	150	255	18	26	2056	427	422.143
2686	23	153	262	18	27	2033	425	420.143
2687	23	150	260	18	27	1994	425	413.857
2688	25	150	275	18	27	2035	431	423
2689	25	149	275	19	27	2023	423	420.143
2690	25	149	277	18	27	2039	423	422.571
2691	25	150	282	18	27	2057	425	426.286
2692	25	152	287	18	27	2088	422	431.286
2693	25	151	288	18	27	2095	421	432.143
2694	25	152	288	18	27	2077	421	429.714
2695	25	151	291	18	27	2111	421	434.857
2696	26	151	290	18	27	2103	420	433.571
2697	26	150	292	18	27	2120	419	436
2698	26	150	293	18	28	2119	419	436.143
2699	26	149	290	18	27	2113	417	434.286
2700	24	149	304	16	26	2179	406	443.429
2701	24	150	304	16	26	2156	407	440.429
2702	24	150	309	16	26	2178	407	444.286
2703	24	150	304	16	26	2164	402	440.857
2704	24	150	306	16	26	2167	402	441.571
2705	24	149	304	16	26	2166	404	441.286
2706	24	147	305	16	26	2165	407	441.429
2707	24	145	315	16	26	2182	396	443.429
2708	24	146	322	17	26	2188	395	445.429
2709	24	150	326	17	26	2203	395	448.714
2710	23	150	319	17	26	2166	392	441.857
2711	23	150	317	17	26	2154	396	440.429
2712	23	146	313	17	28	2154	396	439.571
2713	23	147	311	17	28	2138	394	436.857
2714	23	147	313	17	28	2135	393	436.571
2715	23	148	313	17	28	2143	388	437.143
2716	23	145	308	17	29	2132	388	434.571
2717	23	147	306	17	29	2126	387	433.571
2718	23	146	306	17	29	2141	387	435.571
2719	23	146	306	17	30	2132	387	434.429
2720	22	147	307	17	31	2138	390	436
2721	22	146	309	17	31	2144	390	437
2722	22	146	310	17	31	2136	390	436
2723	24	146	308	17	31	2144	391	437.286
2724	25	142	309	17	31	2146	390	437.143
2725	25	142	311	18	31	2153	391	438.714
2726	25	137	312	18	31	2154	391	438.286
2727	25	137	310	18	31	2131	378	432.857
2728	25	138	311	18	31	2142	379	434.857
2729	25	137	311	18	31	2157	355	433.429
2730	25	136	313	19	31	2198	359	440.143
2731	25	135	312	19	27	2177	360	436.429
2732	25	135	311	19	27	2160	358	433.571
2733	25	126	316	20	27	2159	358	433
2734	28	127	318	19	27	2160	357	433.714
2735	28	126	324	21	27	2200	358	440.571
2736	30	118	324	21	27	2218	349	441
2737	30	118	324	21	27	2222	351	441.857
2738	30	117	320	21	27	2221	342	439.714
2739	32	117	317	21	27	2191	324	432.714
2740	32	117	317	21	27	2187	327	432.571
2741	30	116	320	21	27	2193	326	433.286
2742	31	116	319	21	27	2212	332	436.857
2743	33	117	317	21	27	2203	331	435.571
2744	33	119	320	24	27	2234	330	441
2745	33	117	316	24	27	2213	329	437
2746	33	115	335	24	27	2260	324	445.429
2747	33	115	336	24	29	2272	324	447.571
2748	33	115	350	24	29	2305	324	454.286
2749	32	116	351	23	29	2311	317	454.143
2750	32	117	352	23	29	2309	318	454.286
2751	31	115	357	23	29	2333	310	456.857
2752	30	116	357	22	29	2349	310	459
2753	30	119	348	22	30	2319	313	454.429
2754	30	118	350	22	28	2340	311	457
2755	30	117	350	22	29	2359	313	460
2756	30	117	350	22	30	2382	315	463.714
2757	30	118	349	22	30	2385	314	464
2758	31	120	349	22	30	2370	317	462.714
2759	31	120	350	22	30	2371	317	463
2760	31	119	344	22	30	2319	316	454.429
2761	30	120	346	22	30	2321	317	455.143
2762	30	120	346	22	30	2327	316	455.857
2763	30	116	336	22	29	2260	317	444.286
2764	30	115	332	22	29	2258	317	443.286
2765	30	116	330	24	29	2245	317	441.571
2766	30	116	337	24	28	2274	309	445.429
2767	31	115	338	24	28	2285	311	447.429
2768	32	114	338	24	28	2281	308	446.429
2769	32	115	339	24	28	2280	309	446.714
2770	33	115	347	24	28	2325	305	453.857
2771	34	115	348	24	29	2340	299	455.571
2772	34	117	349	24	29	2340	297	455.714
2773	36	114	339	24	29	2265	297	443.429
2774	35	115	340	24	30	2250	298	441.714
2775	35	114	337	23	30	2253	298	441.429
2776	35	114	336	23	30	2255	299	441.714
2777	34	113	334	23	29	2257	301	441.571
2778	34	114	337	22	28	2259	301	442.143
2779	34	113	347	22	28	2304	303	450.143
2780	34	113	342	22	28	2325	299	451.857
2781	34	113	341	22	28	2328	295	451.571
2782	34	115	343	22	30	2345	294	454.714
2783	34	112	343	22	31	2356	293	455.857
2784	34	111	342	21	31	2347	292	454
2785	34	111	344	20	31	2394	288	460.286
2786	34	111	340	20	31	2371	289	456.571
2787	34	112	351	20	29	2386	287	459.857
2788	33	111	351	20	29	2386	287	459.571
2789	32	111	346	20	29	2366	292	456.571
2790	32	110	350	19	29	2372	301	459
2791	33	109	356	19	30	2367	304	459.714
2792	34	108	352	19	30	2367	307	459.571
2793	34	107	353	19	32	2358	307	458.571
2794	34	107	344	19	32	2339	309	454.857
2795	34	106	344	21	33	2308	303	449.857
2796	34	103	344	21	33	2347	302	454.857
2797	41	104	345	21	32	2352	302	456.714
2798	40	105	345	23	32	2344	298	455.286
2799	40	105	345	23	32	2364	293	457.429
2800	41	105	341	23	32	2326	291	451.286
2801	41	103	344	23	32	2328	285	450.857
2802	41	99	344	24	30	2333	283	450.571
2803	41	98	348	24	30	2359	273	453.286
2804	41	98	346	23	30	2353	269	451.429
2805	41	98	343	24	29	2316	262	444.714
2806	42	99	344	24	29	2347	264	449.857
2807	42	95	343	24	29	2319	264	445.143
2808	42	94	344	24	29	2338	264	447.857
2809	42	92	374	24	29	2366	265	456
2810	43	93	379	24	29	2385	254	458.143
2811	42	93	380	24	29	2393	260	460.143
2812	42	93	380	24	28	2395	255	459.571
2813	43	93	382	24	28	2436	254	465.714
2814	43	93	382	24	28	2453	255	468.286
2815	44	93	380	24	28	2409	255	461.857
2816	44	93	382	24	28	2441	255	466.714
2817	42	93	380	24	28	2402	256	460.714
2818	46	94	383	22	28	2413	257	463.286
2819	45	93	373	24	28	2384	256	457.571
2820	45	93	378	24	28	2405	243	459.429
2821	45	93	377	24	27	2409	244	459.857
2822	45	96	373	24	28	2416	244	460.857
2823	45	96	379	25	27	2409	243	460.571
2824	45	96	380	25	27	2404	238	459.286
2825	45	94	378	25	28	2405	249	460.571
2826	45	93	377	26	28	2408	248	460.714
2827	46	94	379	25	28	2422	249	463.286
2828	45	94	383	25	28	2399	247	460.143
2829	45	94	377	25	28	2364	239	453.143
2830	45	95	397	25	28	2398	253	463
2831	44	89	394	25	27	2386	249	459.143
2832	45	90	399	24	25	2395	251	461.286
2833	45	90	399	24	25	2384	252	459.857
2834	44	90	393	24	25	2353	246	453.571
2835	44	92	399	24	26	2375	250	458.571
2836	44	91	400	24	26	2349	250	454.857
2837	45	91	404	24	25	2395	253	462.429
2838	45	91	406	27	25	2396	254	463.429
2839	44	91	407	27	25	2413	244	464.429
2840	44	90	410	27	25	2416	250	466
2841	44	90	408	27	25	2400	246	462.857
2842	44	89	408	27	25	2401	244	462.571
2843	44	87	399	27	25	2360	245	455.286
2844	44	87	401	27	25	2377	244	457.857
2845	45	87	398	27	25	2366	245	456.143
2846	44	87	398	27	25	2375	243	457
2847	43	88	400	28	25	2386	243	459
2848	43	89	395	28	25	2370	243	456.143
2849	43	89	401	28	24	2410	242	462.429
2850	43	89	401	28	24	2410	243	462.571
2851	43	90	394	28	25	2366	245	455.857
2852	42	89	393	28	25	2361	243	454.429
2853	42	89	390	28	24	2319	245	448.143
2854	42	90	388	28	24	2340	245	451
2855	42	89	385	28	24	2326	245	448.429
2856	42	89	384	29	24	2320	244	447.429
2857	44	89	383	29	23	2345	239	450.286
2858	44	91	368	30	24	2332	239	446.857
2859	44	91	367	29	24	2322	239	445.143
2860	44	88	362	29	24	2312	239	442.571
2861	44	88	366	29	24	2321	238	444.286
2862	44	88	367	29	24	2333	237	446
2863	44	89	364	30	23	2315	238	443.286
2864	44	89	366	31	23	2285	240	439.714
2865	44	87	364	31	23	2282	242	439
2866	44	85	363	31	23	2275	245	438
2867	45	85	371	32	22	2313	245	444.714
2868	45	84	369	32	22	2313	243	444
2869	45	84	377	32	22	2352	242	450.571
2870	45	84	379	32	21	2361	242	452
2871	45	83	381	32	20	2366	240	452.429
2872	45	83	379	33	20	2367	240	452.429
2873	46	84	379	33	20	2368	240	452.857
2874	44	84	378	33	20	2372	238	452.714
2875	43	84	379	33	20	2379	237	453.571
2876	43	84	377	32	20	2369	238	451.857
2877	44	85	382	33	21	2388	239	456
2878	45	85	384	35	21	2404	240	459.143
2879	46	84	389	36	21	2412	239	461
2880	45	85	397	36	20	2432	239	464.857
2881	46	85	395	35	19	2397	236	459
2882	46	86	395	35	19	2403	234	459.714
2883	47	86	396	35	19	2414	241	462.571
2884	47	86	394	35	19	2411	241	461.857
2885	46	86	392	35	19	2420	243	463
2886	46	85	386	35	19	2383	242	456.571
2887	44	85	383	35	19	2360	244	452.857
2888	44	85	386	35	19	2369	244	454.571
2889	43	85	389	36	20	2388	243	457.714
2890	42	85	403	35	20	2437	243	466.429
2891	42	85	401	35	20	2439	239	465.857
2892	42	85	397	36	21	2438	238	465.286
2893	42	86	401	37	22	2473	236	471
2894	40	83	400	37	22	2473	236	470.143
2895	40	86	400	36	22	2465	235	469.143
2896	40	86	401	36	22	2474	236	470.714
2897	40	90	400	36	22	2448	231	466.714
2898	40	91	399	36	22	2441	241	467.143
2899	40	91	378	36	23	2396	241	457.857
2900	40	92	381	36	24	2394	242	458.429
2901	40	91	380	36	26	2400	241	459.143
2902	40	91	367	36	26	2369	241	452.857
2903	40	90	369	37	26	2372	240	453.429
2904	40	87	371	37	25	2381	241	454.571
2905	38	91	369	37	26	2354	241	450.857
2906	38	93	367	36	26	2330	238	446.857
2907	39	93	368	36	26	2317	230	444.143
2908	39	93	368	36	26	2320	231	444.714
2909	39	92	373	36	26	2372	228	452.286
2910	40	93	372	36	26	2370	227	452
2911	40	93	373	36	26	2383	227	454
2912	40	92	372	36	26	2393	226	455
2913	40	93	366	36	26	2384	230	453.571
2914	40	93	366	36	26	2393	231	455
2915	41	90	367	36	28	2390	232	454.857
2916	41	89	365	36	28	2383	235	453.857
2917	41	90	367	36	28	2369	239	452.857
2918	41	91	365	36	28	2359	241	451.571
2919	41	92	367	35	28	2387	244	456.286
2920	43	92	366	35	28	2393	244	457.286
2921	42	93	355	38	28	2344	245	449.286
2922	41	93	356	39	27	2378	243	453.857
2923	42	91	353	39	27	2376	243	453
2924	40	95	356	39	27	2396	243	456.571
2925	42	93	358	39	26	2417	242	459.571
2926	42	93	355	41	26	2413	242	458.857
2927	42	93	358	41	26	2440	245	463.571
2928	42	95	356	42	26	2436	240	462.429
2929	42	97	356	42	26	2429	239	461.571
2930	43	97	358	42	26	2424	238	461.143
2931	43	99	360	42	26	2401	245	459.429
2932	43	99	381	42	27	2484	252	475.429
2933	40	96	385	42	25	2500	252	477.143
2934	40	96	385	40	25	2489	252	475.286
2935	43	96	384	41	25	2489	252	475.714
2936	43	96	382	42	25	2445	243	468
2937	43	96	394	42	24	2489	242	475.714
2938	43	93	393	42	24	2476	241	473.143
2939	44	93	395	42	24	2475	241	473.429
2940	43	94	392	43	24	2477	242	473.571
2941	43	94	390	42	22	2463	226	468.571
2942	41	94	386	42	21	2470	227	468.714
2943	41	94	386	42	22	2466	226	468.143
2944	41	93	389	42	20	2485	226	470.857
2945	41	93	378	43	20	2436	228	462.714
2946	41	93	379	41	19	2433	229	462.143
2947	41	93	384	41	19	2442	228	464
2948	41	91	388	41	19	2449	228	465.286
2949	41	89	388	41	20	2452	227	465.429
2950	42	91	386	41	20	2423	227	461.429
2951	42	91	390	39	20	2444	223	464.143
2952	43	90	384	41	20	2420	220	459.714
2953	43	90	384	42	20	2414	223	459.429
2954	43	91	379	41	20	2412	223	458.429
2955	43	92	381	41	20	2439	221	462.429
2956	43	92	387	40	21	2461	222	466.571
2957	43	93	386	40	21	2423	220	460.857
2958	43	93	386	40	21	2422	220	460.714
2959	43	92	385	40	21	2402	224	458.143
2960	43	92	381	40	20	2369	227	453.143
2961	42	92	379	42	20	2350	234	451.286
2962	43	91	382	42	20	2353	230	451.571
2963	43	90	384	41	20	2352	230	451.429
2964	40	90	398	41	20	2403	230	460.286
2965	40	90	394	41	20	2372	229	455.143
2966	39	92	398	42	21	2391	229	458.857
2967	39	96	397	41	21	2369	238	457.286
2968	39	95	403	41	21	2374	239	458.857
2969	39	94	401	41	21	2356	246	456.857
2970	39	93	400	41	21	2358	248	457.143
2971	41	93	399	41	21	2336	241	453.143
2972	41	93	406	41	21	2373	242	459.571
2973	41	90	406	41	20	2359	241	456.857
2974	41	91	396	41	20	2340	241	452.857
2975	41	88	397	41	20	2333	243	451.857
2976	41	86	385	41	19	2300	238	444.286
2977	41	88	386	40	19	2305	239	445.429
2978	40	88	382	40	19	2285	234	441.143
2979	40	89	377	40	19	2249	232	435.143
2980	40	88	377	39	19	2244	234	434.429
2981	40	87	383	39	19	2296	221	440.714
2982	40	87	383	41	20	2296	225	441.714
2983	39	86	399	41	21	2381	223	455.714
2984	39	87	399	41	21	2382	222	455.857
2985	39	87	399	41	21	2372	222	454.429
2986	39	85	400	41	21	2389	224	457
2987	39	86	401	41	21	2380	226	456.286
2988	41	85	412	41	20	2395	223	459.571
2989	41	87	413	40	20	2393	222	459.429
2990	40	88	414	40	20	2388	222	458.857
2991	40	88	417	40	20	2414	216	462.143
2992	40	88	416	40	21	2411	221	462.429
2993	40	90	422	40	21	2453	220	469.429
2994	40	93	422	39	21	2455	219	469.857
2995	40	97	417	40	23	2435	220	467.429
2996	39	97	418	39	23	2447	228	470.143
2997	40	97	410	39	23	2402	239	464.286
2998	40	97	409	38	23	2405	240	464.571
2999	40	96	409	38	23	2413	241	465.714
3000	40	96	407	39	23	2425	241	467.286
3001	40	98	407	39	23	2434	240	468.714
3002	40	97	403	39	22	2418	238	465.286
3003	40	97	403	39	22	2422	239	466
3004	40	97	401	39	22	2432	238	467
3005	40	95	400	39	22	2396	239	461.571
3006	40	96	400	39	22	2401	241	462.714
3007	40	96	400	38	22	2413	241	464.286
3008	38	98	399	38	22	2397	243	462.143
3009	38	96	406	37	21	2439	244	468.714
3010	40	96	404	40	21	2428	243	467.429
3011	40	96	416	42	21	2500	245	480
3012	41	98	413	42	21	2488	244	478.143
3013	43	98	413	43	21	2470	245	476.143
3014	43	97	417	42	22	2477	242	477.143
3015	44	98	412	41	22	2489	241	478.143
3016	44	98	411	41	22	2502	239	479.571
3017	44	98	413	41	22	2507	237	480.286
3018	43	98	401	40	22	2464	239	472.429
3019	43	97	401	40	23	2474	240	474
3020	44	97	391	40	23	2421	239	465
3021	44	97	394	40	23	2497	239	476.286
3022	44	97	394	41	23	2532	236	481
3023	44	97	396	41	23	2533	237	481.571
3024	42	96	404	41	23	2541	238	483.571
3025	42	96	404	41	23	2548	237	484.429
3026	42	96	402	41	23	2529	237	481.429
3027	42	96	407	41	23	2580	236	489.286
3028	41	95	402	40	22	2557	235	484.571
3029	40	95	403	38	22	2543	236	482.429
3030	39	96	397	36	24	2524	238	479.143
3031	39	95	391	36	24	2490	238	473.286
3032	38	95	395	36	24	2506	241	476.429
3033	38	95	398	36	24	2507	242	477.143
3034	37	95	398	36	24	2502	237	475.571
3035	37	95	402	36	24	2522	237	479
3036	37	94	402	36	25	2509	236	477
3037	37	94	405	36	25	2546	237	482.857
3038	37	94	406	36	25	2549	236	483.286
3039	39	96	408	36	25	2530	234	481.143
3040	39	96	404	35	24	2506	234	476.857
3041	39	96	389	35	25	2466	234	469.143
3042	39	96	388	35	27	2465	233	469
3043	39	96	388	34	26	2464	233	468.571
3044	39	95	385	34	25	2409	230	459.571
3045	39	95	385	34	25	2416	230	460.571
3046	39	90	385	35	26	2417	230	460.286
3047	39	90	383	36	26	2407	229	458.571
3048	39	86	382	36	26	2414	229	458.857
3049	39	88	382	36	26	2404	221	456.571
3050	39	88	382	36	25	2402	221	456.143
3051	40	87	384	36	24	2450	218	462.714
3052	40	88	383	36	22	2440	220	461.286
3053	40	89	385	36	22	2449	220	463
3054	40	89	382	36	23	2449	220	462.714
3055	40	89	380	37	23	2438	219	460.857
3056	40	84	381	37	22	2458	219	463
3057	41	83	383	37	24	2473	220	465.857
3058	40	82	383	37	24	2482	226	467.714
3059	40	82	383	37	25	2491	226	469.143
3060	39	82	378	37	25	2456	227	463.429
3061	38	81	380	37	25	2484	227	467.429
3062	39	80	380	37	26	2473	227	466
3063	39	81	390	37	26	2495	230	471.143
3064	39	80	392	37	27	2503	225	471.857
3065	39	79	396	37	27	2499	222	471.286
3066	39	79	397	37	25	2533	222	476
3067	39	79	395	37	25	2542	219	476.571
3068	39	78	393	38	25	2540	215	475.429
3069	39	77	396	38	25	2552	211	476.857
3070	38	78	393	38	26	2523	209	472.143
3071	37	77	393	38	26	2513	208	470.286
3072	38	76	389	35	26	2504	206	467.714
3073	38	76	387	34	26	2486	207	464.857
3074	37	75	402	34	25	2593	207	481.857
3075	37	71	402	34	24	2575	207	478.571
3076	36	71	401	34	24	2559	208	476.143
3077	36	71	398	34	24	2546	208	473.857
3078	36	71	403	34	24	2545	204	473.857
3079	36	67	412	33	23	2592	204	481
3080	36	65	412	33	24	2596	205	481.571
3081	35	64	414	34	24	2601	204	482.286
3082	35	62	409	34	24	2572	197	476.143
3083	34	63	383	34	23	2480	190	458.143
3084	33	66	378	34	23	2477	190	457.286
3085	33	69	384	34	23	2480	190	459
3086	30	69	383	35	23	2485	191	459.429
3087	30	69	386	33	23	2491	190	460.286
3088	30	68	381	32	23	2493	198	460.714
3089	30	69	386	33	23	2562	198	471.571
3090	30	71	383	33	23	2571	198	472.714
3091	30	70	383	32	24	2572	194	472.143
3092	30	71	380	32	24	2562	194	470.429
3093	30	71	376	32	25	2529	193	465.143
3094	30	70	374	32	25	2526	191	464
3095	30	70	371	32	25	2503	191	460.286
3096	30	68	369	31	25	2506	189	459.714
3097	30	68	373	31	25	2517	186	461.429
3098	30	68	358	31	26	2478	186	453.857
3099	30	69	353	32	26	2461	188	451.286
3100	30	69	352	32	27	2458	188	450.857
3101	30	67	351	33	27	2457	189	450.571
3102	30	67	349	33	27	2440	189	447.857
3103	29	67	349	33	27	2434	189	446.857
3104	30	67	350	32	27	2444	186	448
3105	30	66	349	33	27	2424	187	445.143
3106	30	65	351	33	27	2458	187	450.143
3107	30	66	345	33	26	2431	187	445.429
3108	29	66	344	33	26	2441	186	446.429
3109	29	67	345	33	26	2449	186	447.857
3110	29	67	348	33	28	2470	182	451
3111	29	67	349	33	28	2474	178	451.143
3112	29	68	354	30	28	2534	171	459.143
3113	28	68	351	30	28	2527	170	457.429
3114	28	68	354	30	28	2565	170	463.286
3115	26	70	332	30	28	2484	170	448.571
3116	26	70	329	30	28	2489	170	448.857
3117	26	69	329	30	28	2505	169	450.857
3118	26	65	330	30	28	2521	160	451.429
3119	26	65	327	31	28	2527	156	451.429
3120	28	65	322	31	28	2514	148	448
3121	28	66	323	30	28	2500	143	445.429
3122	25	66	326	30	28	2517	143	447.857
3123	25	66	319	30	28	2482	142	441.714
3124	25	66	320	30	28	2481	142	441.714
3125	25	66	327	30	28	2535	142	450.429
3126	25	65	329	30	28	2545	140	451.714
3127	24	65	328	30	28	2556	134	452.143
3128	24	64	331	29	28	2574	133	454.714
3129	24	64	331	29	28	2571	133	454.286
3130	24	64	337	29	28	2607	133	460.286
3131	24	65	338	29	30	2607	131	460.571
3132	24	65	335	29	32	2587	130	457.429
3133	24	64	336	27	31	2587	127	456.571
3134	24	63	316	27	30	2483	127	438.571
3135	24	62	318	27	30	2494	127	440.286
3136	24	63	315	26	30	2489	127	439.143
3137	24	65	309	26	33	2451	120	432.571
3138	24	64	309	26	33	2452	118	432.286
3139	21	64	297	26	33	2393	120	422
3140	21	62	297	24	33	2397	120	422
3141	21	62	295	25	33	2382	120	419.714
3142	22	62	295	24	33	2420	120	425.143
3143	22	62	294	24	33	2401	114	421.429
3144	23	60	289	24	33	2356	113	414
3145	24	57	290	24	33	2359	118	415
3146	24	54	289	24	31	2353	117	413.143
3147	24	55	290	23	31	2341	110	410.571
3148	23	55	290	23	31	2341	100	409
3149	23	55	288	23	31	2320	99	405.571
3150	23	55	292	23	31	2350	98	410.286
3151	23	56	288	22	31	2293	99	401.714
3152	23	55	288	24	31	2289	99	401.286
3153	23	55	288	25	31	2293	98	401.857
3154	23	55	290	25	31	2298	97	402.714
3155	23	55	292	25	31	2303	97	403.714
3156	24	55	293	26	31	2306	96	404.429
3157	24	54	293	26	31	2326	94	406.857
3158	24	55	297	27	31	2338	94	409.429
3159	24	53	298	27	31	2342	91	409.429
3160	24	54	291	27	31	2298	90	402.143
3161	22	54	293	24	31	2296	90	401.429
3162	22	54	282	22	31	2252	88	393
3163	21	54	286	22	31	2314	88	402.286
3164	20	55	292	22	30	2390	87	413.714
3165	20	54	293	23	29	2398	87	414.857
3166	19	53	293	23	29	2399	86	414.571
3167	19	53	294	23	29	2404	86	415.429
3168	20	53	293	23	29	2413	85	416.571
3169	20	53	297	23	29	2473	84	425.571
3170	20	54	297	23	28	2471	83	425.143
3171	19	56	297	23	28	2458	84	423.571
3172	19	56	290	23	27	2359	84	408.286
3173	19	54	285	22	27	2307	81	399.286
3174	19	53	284	22	27	2305	81	398.714
3175	20	55	283	22	27	2312	80	399.857
3176	20	55	292	22	27	2359	80	407.857
3177	20	56	291	22	27	2378	81	410.714
3178	20	56	284	22	27	2344	81	404.857
3179	20	58	287	22	28	2366	81	408.857
3180	20	58	283	22	28	2364	81	408
3181	20	66	281	22	26	2365	79	408.429
3182	20	67	281	22	26	2362	81	408.429
3183	20	67	279	22	26	2346	77	405.286
3184	20	66	278	22	26	2339	80	404.429
3185	20	66	277	22	26	2334	79	403.429
3186	20	66	271	22	28	2337	81	403.571
3187	20	66	266	23	27	2331	80	401.857
3188	20	67	268	23	27	2318	79	400.286
3189	20	67	266	24	27	2309	79	398.857
3190	17	68	266	24	27	2304	78	397.714
3191	17	69	265	24	27	2311	79	398.857
3192	17	69	265	24	26	2304	79	397.714
3193	17	69	267	24	25	2319	80	400.143
3194	17	69	267	24	25	2307	80	398.429
3195	17	69	266	24	25	2317	80	399.714
3196	17	69	270	24	25	2385	80	410
3197	17	70	267	24	25	2353	80	405.143
3198	19	72	271	23	25	2381	80	410.143
3199	19	70	271	23	25	2381	80	409.857
3200	19	67	271	24	25	2394	81	411.571
3201	19	68	274	24	25	2414	83	415.286
3202	18	68	269	24	25	2359	83	406.571
3203	19	68	270	24	25	2364	80	407.143
3204	19	67	269	24	25	2357	80	405.857
3205	19	67	267	23	26	2334	80	402.286
3206	21	68	269	22	26	2374	80	408.571
3207	21	68	270	22	27	2370	80	408.286
3208	21	67	272	22	27	2379	79	409.571
3209	21	67	269	23	27	2373	73	407.571
3210	21	68	269	23	26	2399	71	411
3211	22	69	270	23	26	2389	70	409.857
3212	22	69	267	23	28	2360	70	405.571
3213	23	69	268	23	27	2364	71	406.429
3214	23	69	263	24	27	2348	66	402.857
3215	24	69	265	24	26	2360	66	404.857
3216	24	70	262	25	27	2358	66	404.571
3217	22	70	270	25	28	2377	65	408.143
3218	22	70	273	24	28	2408	65	412.857
3219	22	71	271	23	28	2415	65	413.571
3220	22	71	271	23	28	2422	65	414.571
3221	22	70	271	23	27	2416	65	413.429
3222	21	68	270	23	27	2416	65	412.857
3223	20	68	267	22	27	2414	65	411.857
3224	20	69	265	21	27	2378	64	406.286
3225	20	69	263	21	27	2323	65	398.286
3226	20	68	261	21	27	2322	65	397.714
3227	19	75	263	21	27	2347	65	402.429
3228	19	75	266	19	28	2380	65	407.429
3229	19	76	258	19	28	2358	64	403.143
3230	19	76	255	19	28	2350	67	402
3231	19	81	255	19	27	2344	67	401.714
3232	19	85	255	19	28	2345	67	402.571
3233	19	85	254	19	28	2343	67	402.143
3234	19	85	253	19	28	2334	67	400.714
3235	19	90	252	19	28	2312	67	398.143
3236	19	89	253	19	28	2311	67	398
3237	19	88	255	18	30	2314	66	398.571
3238	19	88	249	18	30	2295	68	395.286
3239	19	88	244	18	30	2275	59	390.429
3240	19	89	239	18	30	2225	61	383
3241	18	94	241	18	30	2220	60	383
3242	18	94	241	18	29	2219	58	382.429
3243	18	93	244	20	29	2221	58	383.286
3244	19	93	251	20	28	2274	56	391.571
3245	19	93	251	20	28	2277	56	392
3246	19	93	251	20	28	2280	56	392.429
3247	19	93	246	20	28	2268	56	390
3248	19	94	246	20	29	2273	57	391.143
3249	20	97	245	20	28	2263	58	390.143
3250	20	95	244	20	28	2265	56	389.714
3251	20	95	243	21	27	2265	56	389.571
3252	20	95	248	20	27	2285	55	392.857
3253	20	98	246	22	27	2275	53	391.571
3254	20	98	254	22	27	2372	52	406.429
3255	20	98	252	21	27	2364	52	404.857
3256	20	98	252	21	27	2369	51	405.429
3257	20	99	252	21	27	2308	51	396.857
3258	20	101	252	23	27	2307	51	397.286
3259	20	99	256	23	27	2342	51	402.571
3260	20	99	255	23	28	2335	51	401.571
3261	20	99	259	23	26	2394	51	410.286
3262	20	99	259	23	25	2402	51	411.286
3263	20	103	249	23	26	2333	51	400.714
3264	20	104	252	23	26	2373	51	407
3265	20	106	247	23	26	2345	51	402.571
3266	20	104	247	23	26	2379	51	407.143
3267	20	104	247	22	26	2376	51	406.571
3268	20	104	242	22	26	2340	51	400.714
3269	20	105	241	22	26	2364	50	404
3270	20	105	242	21	26	2357	49	402.857
3271	18	106	241	21	26	2373	49	404.857
3272	18	105	241	21	26	2377	49	405.286
3273	18	106	232	21	26	2355	48	400.857
3274	18	105	231	21	26	2352	48	400.143
3275	19	105	232	21	26	2362	48	401.857
3276	19	105	224	21	26	2309	48	393.143
3277	19	104	223	21	26	2303	48	392
3278	19	104	215	21	26	2258	48	384.429
3279	19	103	211	21	27	2234	48	380.429
3280	19	101	215	21	27	2264	48	385
3281	19	100	222	22	27	2268	48	386.571
3282	19	99	222	22	25	2263	48	385.429
3283	19	98	224	21	23	2253	48	383.714
3284	19	100	224	22	23	2256	47	384.429
3285	19	100	225	22	23	2268	47	386.286
3286	19	100	225	22	23	2251	47	383.857
3287	19	100	226	22	23	2264	49	386.143
3288	19	98	227	23	20	2266	48	385.857
3289	20	98	227	23	20	2265	48	385.857
3290	20	98	231	24	20	2304	47	392
3291	20	99	238	24	20	2313	47	394.429
3292	20	98	243	24	20	2346	48	399.857
3293	19	98	241	24	20	2298	46	392.286
3294	20	99	241	24	20	2297	46	392.429
3295	19	99	243	25	20	2315	46	395.286
3296	18	99	242	26	23	2315	41	394.857
3297	18	99	245	25	23	2340	41	398.714
3298	18	99	249	25	23	2369	38	403
3299	18	101	250	25	23	2378	38	404.714
3300	18	100	250	27	23	2383	38	405.571
3301	18	100	251	27	22	2390	39	406.714
3302	18	100	250	27	22	2401	38	408
3303	18	100	251	25	23	2401	37	407.857
3304	18	100	251	24	23	2409	38	409
3305	18	100	249	24	23	2397	38	407
3306	20	100	252	24	26	2426	37	412.143
3307	19	101	253	23	26	2423	37	411.714
3308	19	101	253	23	27	2403	37	409
3309	19	102	251	22	27	2396	37	407.714
3310	19	103	252	22	27	2405	36	409.143
3311	19	107	266	22	26	2511	36	426.714
3312	19	107	265	22	26	2506	37	426
3313	19	107	262	22	27	2492	37	423.714
3314	19	107	261	22	27	2438	37	415.857
3315	18	106	250	22	27	2359	37	402.714
3316	18	107	249	21	28	2353	37	401.857
3317	18	107	249	22	28	2344	37	400.714
3318	16	107	260	22	28	2400	37	410
3319	16	107	259	22	28	2393	38	409
3320	16	107	259	22	28	2359	39	404.286
3321	16	105	264	22	28	2385	39	408.429
3322	16	106	263	22	28	2383	39	408.143
3323	16	107	262	22	28	2383	38	408
3324	15	108	263	23	28	2382	38	408.143
3325	15	108	261	23	28	2369	38	406
3326	16	107	261	23	28	2365	39	405.571
3327	16	107	250	25	28	2292	41	394.143
3328	16	107	259	25	28	2325	41	400.143
3329	16	108	259	25	28	2332	40	401.143
3330	16	105	255	25	28	2315	40	397.714
3331	16	105	255	25	28	2312	38	397
3332	16	95	255	24	28	2312	39	395.571
3333	16	98	256	24	28	2340	37	399.857
3334	16	97	257	24	28	2330	38	398.571
3335	16	97	258	24	28	2336	33	398.857
3336	17	97	262	24	28	2348	35	401.571
3337	17	98	262	24	26	2318	33	396.857
3338	17	98	273	23	26	2457	33	418.143
3339	17	97	268	23	26	2434	33	414
3340	17	97	271	22	26	2461	33	418.143
3341	17	94	272	22	26	2463	33	418.143
3342	17	97	271	22	26	2458	33	417.714
3343	17	97	274	22	26	2488	36	422.857
3344	17	99	275	22	25	2484	35	422.429
3345	18	99	277	22	25	2487	35	423.286
3346	19	98	275	22	25	2478	35	421.714
3347	19	98	269	22	25	2389	36	408.286
3348	20	97	268	22	25	2446	36	416.286
3349	18	95	267	23	23	2438	36	414.286
3350	18	95	268	23	23	2441	36	414.857
3351	19	95	270	23	22	2447	35	415.857
3352	19	96	270	23	22	2442	34	415.143
3353	20	96	271	23	22	2438	34	414.857
3354	19	96	271	23	22	2431	34	413.714
3355	19	95	270	23	22	2427	34	412.857
3356	18	96	266	23	22	2419	34	411.143
3357	17	95	261	23	22	2394	34	406.571
3358	17	96	266	23	21	2424	34	411.571
3359	17	96	263	23	20	2400	34	407.571
3360	17	96	265	22	20	2413	34	409.571
3361	17	95	262	23	20	2370	35	403.143
3362	17	94	262	23	20	2366	35	402.429
3363	17	94	259	23	18	2363	35	401.286
3364	15	94	257	23	18	2350	33	398.571
3365	15	94	257	23	18	2362	34	400.429
3366	15	94	255	23	18	2344	34	397.571
3367	15	93	253	22	17	2359	35	399.143
3368	15	91	241	22	17	2299	35	388.571
3369	15	92	241	22	17	2291	35	387.571
3370	15	91	240	22	17	2297	35	388.143
3371	15	91	239	22	18	2287	35	386.714
3372	15	92	240	22	19	2320	35	391.857
3373	15	93	244	23	19	2318	35	392.429
3374	15	92	247	23	19	2352	35	397.571
3375	15	91	249	24	19	2369	36	400.429
3376	15	91	243	24	19	2335	37	394.857
3377	15	91	244	25	19	2334	37	395
3378	15	84	239	25	20	2307	37	389.571
3379	15	84	235	25	19	2295	37	387.143
3380	15	83	235	25	18	2295	39	387.143
3381	15	82	234	25	18	2269	36	382.714
3382	15	77	234	25	19	2270	36	382.286
3383	15	73	234	25	18	2272	36	381.857
3384	15	73	233	25	18	2274	36	382
3385	15	71	236	25	18	2286	35	383.714
3386	15	69	236	25	18	2307	36	386.571
3387	15	69	236	25	18	2309	37	387
3388	15	69	236	25	17	2311	37	387.143
3389	15	69	235	25	17	2314	35	387.143
3390	16	69	238	25	17	2311	35	387.286
3391	18	68	237	25	17	2304	33	386
3392	18	62	238	27	21	2310	33	387
3393	18	62	239	28	21	2308	34	387.143
3394	18	62	241	26	21	2317	34	388.429
3395	17	62	233	26	21	2259	33	378.714
3396	17	62	234	26	21	2262	34	379.429
3397	17	65	236	26	21	2272	34	381.571
3398	17	64	237	26	21	2278	34	382.429
3399	17	63	233	26	20	2257	34	378.571
3400	16	62	233	26	20	2254	33	377.714
3401	17	62	232	25	20	2258	33	378.143
3402	18	62	236	25	20	2265	33	379.857
3403	18	62	245	25	20	2325	33	389.714
3404	18	60	248	24	20	2348	33	393
3405	18	60	241	23	20	2259	33	379.143
3406	18	60	241	23	20	2258	33	379
3407	18	61	241	23	21	2251	33	378.286
3408	18	60	242	23	22	2257	35	379.571
3409	18	58	244	22	22	2289	36	384.143
3410	18	58	244	22	22	2250	37	378.714
3411	18	58	245	22	21	2248	37	378.429
3412	18	58	234	22	21	2158	37	364
3413	18	58	234	22	21	2162	37	364.571
3414	18	54	236	22	21	2202	37	370
3415	18	53	234	22	21	2165	37	364.286
3416	18	53	235	22	21	2176	37	366
3417	18	54	233	22	21	2142	37	361
3418	18	54	232	22	21	2142	37	360.857
3419	18	57	231	22	22	2144	37	361.571
3420	20	57	229	22	22	2111	39	357.143
3421	20	57	229	23	22	2109	39	357
3422	20	56	230	23	22	2121	39	358.714
3423	20	57	230	24	22	2115	39	358.143
3424	20	57	234	24	22	2190	39	369.429
3425	20	58	234	24	22	2191	39	369.714
3426	19	58	233	24	22	2176	39	367.286
3427	19	58	233	24	22	2180	39	367.857
3428	19	58	233	24	22	2176	39	367.286
3429	19	59	233	24	22	2188	40	369.286
3430	19	59	233	24	21	2189	40	369.286
3431	19	59	230	24	21	2159	40	364.571
3432	19	58	234	23	21	2189	40	369.143
3433	19	58	234	24	21	2191	41	369.714
3434	19	58	236	24	21	2223	41	374.571
3435	19	57	235	24	21	2222	41	374.143
3436	19	57	230	24	21	2206	41	371.143
3437	19	57	229	25	21	2203	41	370.714
3438	19	57	227	25	21	2186	40	367.857
3439	19	57	227	24	21	2203	40	370.143
3440	18	57	227	25	21	2211	40	371.286
3441	18	57	223	24	21	2188	40	367.286
3442	18	57	222	24	21	2182	40	366.286
3443	18	58	222	24	21	2203	40	369.429
3444	18	58	223	24	20	2219	40	371.714
3445	17	57	221	25	20	2223	40	371.857
3446	17	57	221	24	20	2218	44	371.571
3447	17	57	220	23	17	2213	44	370.143
3448	17	57	217	23	17	2195	44	367.143
3449	17	57	216	23	17	2185	44	365.571
3450	17	55	216	23	17	2172	44	363.429
3451	17	60	218	22	17	2199	44	368.143
3452	17	61	216	22	17	2157	43	361.857
3453	17	64	218	22	18	2163	44	363.714
3454	17	64	218	22	18	2157	47	363.286
3455	17	64	218	22	18	2148	47	362
3456	17	64	220	22	18	2185	47	367.571
3457	15	64	216	22	14	2157	47	362.143
3458	16	63	215	22	14	2143	47	360
3459	16	63	217	22	14	2136	48	359.429
3460	16	64	217	22	14	2129	48	358.571
3461	16	66	217	22	15	2126	48	358.571
3462	16	62	208	22	15	2057	49	347
3463	16	64	208	22	15	2058	48	347.286
3464	16	65	208	23	15	2051	48	346.571
3465	16	66	208	22	15	2053	48	346.857
3466	16	66	206	23	15	2051	48	346.429
3467	16	65	208	23	14	2052	49	346.714
3468	17	65	208	22	14	2050	50	346.571
3469	17	67	200	22	14	1980	50	335.714
3470	17	68	204	22	14	1997	49	338.714
3471	17	69	200	22	14	1966	47	333.571
3472	17	70	195	22	14	1941	49	329.714
3473	19	70	196	22	14	1942	50	330.429
3474	19	69	196	22	14	1939	50	329.857
3475	19	74	198	21	14	1951	49	332.286
3476	20	74	197	21	14	1947	50	331.857
3477	18	76	195	21	14	1957	50	333
3478	18	75	197	19	14	1968	58	335.571
3479	19	75	188	18	14	1922	58	327.714
3480	19	76	199	18	14	1955	58	334.143
3481	19	75	201	18	14	1960	59	335.143
3482	19	76	203	19	14	1965	61	336.714
3483	20	76	203	19	14	1964	63	337
3484	20	74	202	19	14	1936	63	332.571
3485	20	75	203	19	14	1976	65	338.857
3486	20	76	203	19	14	1975	64	338.714
3487	20	77	199	19	14	1965	62	336.571
3488	20	75	199	20	14	1968	62	336.857
3489	20	76	189	20	14	1822	62	314.714
3490	20	77	190	20	14	1845	64	318.571
3491	20	77	191	20	14	1850	64	319.429
3492	20	77	194	20	14	1876	67	324
3493	20	73	194	20	14	1878	67	323.714
3494	20	74	191	20	14	1845	64	318.286
3495	20	72	188	20	14	1842	65	317.286
3496	19	73	187	20	14	1852	65	318.571
3497	18	73	187	20	14	1866	65	320.429
3498	18	73	187	20	14	1880	64	322.286
3499	17	73	190	20	14	1840	64	316.857
3500	17	73	188	19	14	1822	69	314.571
3501	17	75	187	19	14	1822	70	314.857
3502	16	75	190	19	14	1836	70	317.143
3503	16	73	190	19	14	1828	70	315.714
3504	16	74	190	19	14	1826	70	315.571
3505	17	74	190	19	14	1825	70	315.571
3506	17	73	190	19	14	1827	71	315.857
3507	18	72	191	19	13	1827	71	315.857
3508	18	72	190	19	13	1815	72	314.143
3509	18	71	187	19	13	1791	72	310.143
3510	19	71	185	20	16	1784	72	309.571
3511	19	71	184	20	16	1762	72	306.286
3512	19	71	189	19	16	1773	74	308.714
3513	19	72	189	19	17	1771	73	308.571
3514	19	72	189	19	17	1790	74	311.429
3515	19	72	189	19	17	1789	74	311.286
3516	19	72	194	19	18	1803	78	314.714
3517	20	72	197	19	18	1819	78	317.571
3518	20	72	201	20	20	1815	80	318.286
3519	20	72	202	20	20	1856	80	324.286
3520	20	71	197	21	20	1825	80	319.143
3521	20	71	196	21	20	1803	81	316
3522	20	71	199	21	19	1807	81	316.857
3523	20	70	199	20	18	1788	81	313.714
3524	20	70	200	19	18	1802	81	315.714
3525	20	70	197	19	20	1775	81	311.714
3526	24	70	195	19	20	1759	80	309.571
3527	24	70	193	19	21	1742	79	306.857
3528	24	70	191	18	22	1740	80	306.429
3529	24	70	192	18	21	1768	80	310.429
3530	24	70	194	18	21	1762	79	309.714
3531	24	70	202	18	21	1836	76	321
3532	24	70	201	18	21	1822	76	318.857
3533	27	69	202	18	20	1823	76	319.286
3534	28	69	202	18	21	1818	76	318.857
3535	28	70	202	18	21	1824	76	319.857
3536	28	70	201	18	21	1817	78	319
3537	28	70	199	18	21	1796	77	315.571
3538	28	68	202	18	21	1832	77	320.857
3539	28	69	202	20	21	1830	77	321
3540	28	69	203	21	21	1870	77	327
3541	27	69	200	21	21	1851	77	323.714
3542	25	70	203	21	21	1885	78	329
3543	25	71	203	19	17	1882	79	328
3544	26	71	203	18	17	1900	77	330.286
3545	26	72	210	18	17	1955	77	339.286
3546	26	72	210	18	17	1957	77	339.571
3547	26	72	209	18	17	1946	76	337.714
3548	26	69	209	18	17	1944	76	337
3549	26	69	209	18	17	1933	75	335.286
3550	26	69	216	18	17	2030	75	350.143
3551	26	69	218	18	17	2044	75	352.429
3552	25	69	218	18	17	2049	75	353
3553	25	69	214	17	17	2038	75	350.714
3554	27	73	204	17	17	1962	75	339.286
3555	27	75	201	19	17	1942	75	336.571
3556	27	75	206	19	17	1976	75	342.143
3557	27	75	206	19	17	1987	77	344
3558	27	74	208	19	16	2001	77	346
3559	28	73	208	19	15	1988	75	343.714
3560	28	73	206	19	15	2005	74	345.714
3561	28	73	202	19	16	2002	73	344.714
3562	28	73	201	19	16	2020	73	347.143
3563	28	73	201	19	16	2021	73	347.286
3564	29	73	201	19	16	2014	73	346.429
3565	29	74	197	20	16	1969	73	339.714
3566	29	75	211	20	16	2017	74	348.857
3567	29	75	210	20	16	2014	74	348.286
3568	29	74	210	20	16	2013	75	348.143
3569	29	74	211	21	16	2007	75	347.571
3570	30	71	212	21	15	2012	75	348
3571	29	72	212	21	15	2015	73	348.143
3572	29	72	212	20	15	2017	74	348.429
3573	30	73	210	20	15	1986	74	344
3574	30	72	211	21	15	1994	75	345.429
3575	30	71	204	22	15	1912	75	332.714
3576	30	70	211	22	15	1944	75	338.143
3577	30	70	212	22	15	1944	75	338.286
3578	30	71	212	22	15	1935	75	337.143
3579	30	71	212	23	15	1936	76	337.571
3580	30	69	212	24	15	1927	75	336
3581	32	69	218	24	16	1955	75	341.286
3582	32	69	221	24	16	1967	75	343.429
3583	32	69	219	24	16	1954	75	341.286
3584	32	69	219	23	16	1950	74	340.429
3585	31	69	228	23	16	1959	74	342.857
3586	31	71	230	23	16	1973	74	345.429
3587	32	73	229	24	16	1975	74	346.143
3588	32	73	233	23	16	1985	75	348.143
3589	32	73	233	23	16	1992	76	349.286
3590	32	73	237	23	16	1997	76	350.571
3591	32	73	239	22	16	2004	76	351.714
3592	32	72	238	22	16	1989	77	349.429
3593	32	70	242	22	16	2020	77	354.143
3594	32	69	238	22	16	1968	77	346
3595	32	69	237	22	16	1947	77	342.857
3596	32	71	238	21	16	1945	75	342.571
3597	32	71	238	21	16	1949	71	342.571
3598	32	71	248	22	16	1988	71	349.714
3599	32	72	247	22	17	1985	71	349.429
3600	32	72	244	22	17	1965	71	346.143
3601	33	73	241	22	17	1963	71	345.714
3602	33	69	241	22	17	1937	71	341.429
3603	34	68	241	22	17	1948	73	343.286
3604	34	65	246	22	16	1941	72	342.286
3605	35	65	249	22	16	1947	69	343.286
3606	35	65	251	23	16	1945	68	343.286
3607	35	66	255	23	15	1941	70	343.571
3608	35	66	254	23	15	1922	70	340.714
3609	34	66	255	23	16	1924	73	341.571
3610	34	66	256	25	16	1925	73	342.143
3611	34	66	260	25	16	1932	72	343.571
3612	34	63	261	25	16	1922	72	341.857
3613	34	63	267	25	16	1964	71	348.571
3614	34	62	268	26	16	1969	71	349.429
3615	34	61	271	25	16	2004	71	354.571
3616	34	60	273	25	16	2004	71	354.714
3617	35	60	275	24	16	2011	73	356.286
3618	35	60	275	25	16	2008	73	356
3619	35	58	274	25	16	2011	73	356
3620	35	56	276	28	16	2016	74	357.286
3621	35	56	275	28	16	2024	74	358.286
3622	35	54	275	28	16	2023	70	357.286
3623	35	53	276	28	16	2029	68	357.857
3624	33	52	277	28	16	2033	66	357.857
3625	33	52	293	28	16	2049	66	362.429
3626	34	46	291	28	16	2035	66	359.429
3627	33	46	295	28	16	2040	65	360.429
3628	33	44	298	28	16	2031	64	359.143
3629	34	44	303	28	16	2060	54	362.714
3630	34	43	303	30	16	2053	54	361.857
3631	34	42	317	30	16	2129	54	374.571
3632	34	42	317	30	16	2123	54	373.714
3633	34	41	317	29	16	2142	52	375.857
3634	33	41	319	30	16	2152	49	377.143
3635	33	41	319	30	16	2152	49	377.143
3636	35	40	323	30	16	2151	47	377.429
3637	35	40	324	30	16	2138	46	375.571
3638	34	39	325	30	19	2146	46	377
3639	34	39	326	29	19	2147	46	377.143
3640	34	37	325	29	18	2150	46	377
3641	35	37	332	29	18	2161	44	379.429
3642	35	37	328	31	18	2137	44	375.714
3643	35	38	329	31	19	2136	43	375.857
3644	35	38	342	31	19	2161	43	381.286
3645	35	38	351	31	19	2166	44	383.429
3646	36	39	353	31	19	2184	45	386.714
3647	37	38	361	32	19	2194	45	389.429
3648	37	38	369	32	19	2241	45	397.286
3649	37	38	369	32	19	2229	46	395.714
3650	37	38	365	33	19	2225	46	394.714
3651	38	38	365	33	19	2223	47	394.714
3652	38	38	367	33	19	2216	46	393.857
3653	38	38	364	33	19	2194	46	390.286
3654	37	38	364	33	20	2198	46	390.857
3655	36	38	363	33	20	2196	46	390.286
3656	35	37	361	32	20	2197	46	389.714
3657	35	37	361	32	20	2192	45	388.857
3658	37	37	365	33	20	2226	45	394.714
3659	38	37	370	33	20	2232	44	396.286
3660	38	37	372	33	20	2233	44	396.714
3661	38	37	375	32	16	2252	44	399.143
3662	38	37	377	33	16	2252	44	399.571
3663	39	37	375	33	16	2259	41	400
3664	39	37	379	35	15	2276	41	403.143
3665	39	37	379	35	15	2279	41	403.571
3666	41	37	380	35	16	2287	41	405.286
3667	41	37	375	35	15	2260	37	400
3668	40	37	373	35	15	2246	37	397.571
3669	40	37	371	34	13	2238	35	395.429
3670	40	37	370	34	13	2238	35	395.286
3671	40	37	373	34	13	2249	35	397.286
3672	40	37	374	34	14	2241	34	396.286
3673	40	38	382	34	14	2262	36	400.857
3674	40	39	378	34	14	2245	36	398
3675	41	39	386	34	14	2289	36	405.571
3676	40	39	389	34	13	2286	36	405.286
3677	36	39	389	34	13	2289	37	405.286
3678	36	39	389	34	13	2321	41	410.429
3679	36	41	390	35	12	2319	40	410.429
3680	36	41	391	35	12	2303	40	408.286
3681	36	41	389	35	12	2294	40	406.714
3682	36	41	378	35	12	2230	43	396.429
3683	36	42	381	35	12	2250	43	399.857
3684	34	42	380	35	12	2246	43	398.857
3685	33	43	380	35	11	2251	44	399.571
3686	33	42	383	35	11	2251	45	400
3687	33	42	384	37	11	2261	43	401.571
3688	33	42	383	38	11	2234	44	397.857
3689	33	42	379	38	11	2195	44	391.714
3690	33	41	376	36	11	2197	44	391.143
3691	33	41	376	35	11	2166	44	386.571
3692	33	42	384	35	12	2204	47	393.857
3693	33	41	380	35	12	2165	46	387.429
3694	33	40	380	35	12	2165	45	387.143
3695	32	40	379	35	12	2148	45	384.429
3696	32	39	379	34	12	2123	45	380.571
3697	33	40	378	34	12	2129	46	381.714
3698	33	40	389	34	12	2164	46	388.286
3699	33	40	387	34	12	2155	47	386.857
3700	33	41	387	34	12	2158	47	387.429
3701	33	41	371	34	12	2061	47	371.286
3702	33	41	371	34	12	2062	47	371.429
3703	33	41	370	35	12	2054	47	370.286
3704	32	42	370	35	12	2054	47	370.286
3705	31	38	368	35	12	2055	47	369.429
3706	31	36	372	33	12	2119	47	378.571
3707	31	36	366	33	12	2083	47	372.571
3708	31	36	372	33	12	2099	45	375.429
3709	31	38	371	33	12	2104	45	376.286
3710	30	40	376	33	12	2146	45	383.143
3711	30	41	371	33	12	2096	46	375.571
3712	31	41	373	34	11	2103	46	377
3713	31	41	371	37	11	2083	46	374.286
3714	31	41	378	37	11	2103	46	378.143
3715	30	41	377	37	11	2092	46	376.286
3716	30	40	376	36	11	2092	46	375.857
3717	30	39	365	36	11	2036	44	365.857
3718	30	40	362	36	11	2029	44	364.571
3719	30	40	359	36	11	2037	43	365.143
3720	30	42	359	35	11	2034	44	365
3721	29	43	353	35	11	2028	44	363.286
3722	28	43	352	35	11	2017	44	361.429
3723	27	43	351	35	11	2020	49	362.286
3724	28	43	358	35	11	2077	49	371.571
3725	28	43	358	34	11	2070	48	370.286
3726	28	43	358	33	11	2067	48	369.714
3727	28	43	351	34	11	2036	48	364.429
3728	28	43	350	34	11	2034	48	364
3729	28	42	348	35	11	2043	48	365
3730	28	42	348	33	11	2049	47	365.429
3731	28	42	353	34	11	2088	50	372.286
3732	26	42	356	34	10	2075	50	370.429
3733	26	42	349	33	10	2058	51	367
3734	27	42	345	33	10	2032	51	362.857
3735	27	42	341	34	10	2029	54	362.429
3736	27	43	335	34	10	2014	54	359.571
3737	27	39	334	34	10	1997	54	356.429
3738	26	40	336	33	10	2000	54	357
3739	26	40	329	33	10	1990	54	354.571
3740	26	40	331	33	10	1991	53	354.857
3741	26	40	317	33	10	1959	55	348.571
3742	26	39	314	33	10	1939	55	345.143
3743	26	40	314	33	10	1935	54	344.571
3744	27	41	309	33	10	1895	53	338.286
3745	27	42	308	34	10	1897	53	338.714
3746	27	46	312	34	10	1930	53	344.571
3747	27	44	310	34	10	1929	53	343.857
3748	27	44	309	35	10	1914	53	341.714
3749	27	44	307	35	10	1898	54	339.286
3750	27	44	308	35	9	1897	54	339.143
3751	27	44	310	35	9	1904	55	340.571
3752	26	42	310	35	9	1895	55	338.857
3753	26	42	309	34	9	1891	55	338
3754	25	43	306	34	9	1877	54	335.429
3755	26	43	306	34	9	1889	54	337.286
3756	25	42	308	34	9	1890	53	337.286
3757	25	42	310	33	9	1900	53	338.857
3758	25	41	303	33	9	1863	51	332.143
3759	25	41	304	32	9	1884	51	335.143
3760	25	41	303	31	8	1883	48	334.143
3761	25	41	304	30	8	1894	47	335.571
3762	25	41	303	30	8	1891	47	335
3763	25	41	303	30	8	1895	47	335.571
3764	25	42	291	30	8	1815	47	322.571
3765	24	41	291	30	8	1814	47	322.143
3766	24	41	290	30	8	1777	47	316.714
3767	24	41	294	30	8	1779	47	317.571
3768	23	41	292	30	8	1775	45	316.286
3769	23	40	292	30	8	1771	45	315.571
3770	22	40	292	30	8	1770	44	315.143
3771	22	40	299	26	8	1778	43	316.571
3772	22	41	298	26	8	1771	43	315.571
3773	22	40	308	26	8	1813	43	322.857
3774	22	39	309	26	8	1809	43	322.286
3775	22	40	311	27	8	1811	43	323.143
3776	22	40	313	27	8	1807	44	323
3777	21	40	312	27	8	1811	44	323.286
3778	22	40	316	27	8	1816	46	325
3779	22	40	315	27	8	1814	46	324.571
3780	21	41	308	27	8	1785	47	319.571
3781	21	41	307	25	8	1784	48	319.143
3782	21	41	287	25	8	1662	48	298.857
3783	22	40	289	24	8	1672	48	300.429
3784	22	40	288	24	8	1659	48	298.429
3785	22	39	295	24	8	1668	48	300.571
3786	22	39	297	24	8	1672	48	301.429
3787	20	39	291	24	8	1630	48	294.286
3788	20	39	290	24	8	1639	48	295.429
3789	20	39	287	24	5	1624	48	292.429
3790	21	39	293	24	5	1647	48	296.714
3791	21	39	292	24	5	1647	51	297
3792	20	39	284	24	5	1610	51	290.429
3793	20	39	287	22	5	1614	51	291.143
3794	20	38	282	22	4	1585	52	286.143
3795	20	38	279	22	4	1576	52	284.429
3796	20	37	279	22	4	1576	51	284.143
3797	19	36	275	22	4	1555	50	280.143
3798	19	37	274	21	4	1554	50	279.857
3799	19	37	264	21	4	1481	51	268.143
3800	19	37	269	20	4	1493	50	270.286
3801	19	40	269	19	4	1482	50	269
3802	18	40	271	19	4	1497	49	271.143
3803	19	40	271	19	4	1509	49	273
3804	19	40	269	19	4	1499	49	271.286
3805	20	40	271	19	3	1491	49	270.429
3806	20	41	271	21	3	1489	49	270.571
3807	20	42	273	22	3	1496	49	272.143
3808	20	42	274	22	3	1496	49	272.286
3809	17	42	268	21	3	1457	50	265.429
3810	17	43	267	21	3	1447	50	264
3811	17	44	269	21	3	1434	50	262.571
3812	16	45	279	22	3	1441	50	265.143
3813	16	45	279	21	3	1445	50	265.571
3814	15	45	276	21	3	1422	52	262
3815	15	44	278	19	3	1422	52	261.857
3816	15	45	276	19	3	1394	53	257.857
3817	13	47	286	20	2	1414	53	262.143
3818	13	49	286	21	2	1417	53	263
3819	13	49	291	21	2	1416	53	263.571
3820	13	49	294	21	2	1432	53	266.286
3821	13	50	288	21	2	1383	54	258.714
3822	13	50	290	19	2	1389	54	259.571
3823	13	50	305	19	0	1434	53	267.714
3824	14	50	298	19	0	1409	52	263.143
3825	14	50	308	19	0	1433	52	268
3826	13	49	300	19	0	1372	52	257.857
3827	13	49	300	19	0	1373	53	258.143
3828	13	49	310	19	0	1386	54	261.571
3829	13	49	311	19	0	1355	50	256.714
3830	13	47	312	19	0	1360	50	257.286
3831	13	47	314	19	0	1356	50	257
3832	13	47	313	19	0	1354	51	256.714
3833	13	47	316	19	0	1360	48	257.571
3834	14	46	314	19	0	1339	48	254.286
3835	14	46	314	20	0	1337	48	254.143
3836	14	45	317	20	0	1347	47	255.714
3837	14	46	318	21	0	1340	47	255.143
3838	14	48	323	20	0	1343	47	256.429
3839	15	48	327	22	0	1359	46	259.571
3840	15	48	332	21	0	1366	49	261.571
3841	15	49	333	22	0	1361	51	261.571
3842	15	50	335	22	0	1349	52	260.429
3843	15	49	327	22	0	1316	49	254
3844	15	49	330	22	0	1321	49	255.143
3845	15	49	332	22	0	1329	48	256.429
3846	15	50	343	22	0	1347	50	261
3847	15	50	337	22	0	1335	51	258.571
3848	14	49	347	22	0	1366	50	264
3849	14	49	336	22	0	1329	50	257.143
3850	14	49	343	22	0	1376	49	264.714
3851	14	49	344	22	0	1375	49	264.714
3852	14	49	348	23	0	1392	49	267.857
3853	14	47	344	25	0	1378	49	265.286
3854	14	47	348	25	0	1382	53	267
3855	14	46	349	25	0	1379	54	266.714
3856	14	46	352	25	0	1389	54	268.571
3857	14	47	344	25	0	1314	54	256.857
3858	14	47	344	25	0	1317	54	257.286
3859	15	47	335	25	0	1287	55	252
3860	15	44	334	25	0	1263	55	248
3861	16	43	328	25	0	1219	56	241
3862	16	42	329	26	0	1222	55	241.429
3863	15	41	326	25	0	1211	55	239
3864	15	41	332	22	0	1249	59	245.429
3865	15	41	325	22	0	1240	59	243.143
3866	15	41	335	22	0	1279	61	250.429
3867	15	41	334	22	0	1274	62	249.714
3868	15	40	336	22	0	1279	62	250.571
3869	15	39	337	22	0	1289	62	252
3870	15	39	336	22	0	1277	62	250.143
3871	16	37	342	22	0	1301	62	254.286
3872	16	36	344	22	0	1300	64	254.571
3873	17	35	343	22	0	1317	64	256.857
3874	17	35	343	22	0	1321	61	257
3875	16	35	331	22	0	1245	62	244.429
3876	15	36	331	22	0	1237	62	243.286
3877	15	36	333	22	0	1237	62	243.571
3878	15	36	338	21	0	1248	63	245.857
3879	15	36	343	21	0	1267	66	249.714
3880	15	36	344	20	0	1266	67	249.714
3881	15	36	343	20	0	1262	67	249
3882	15	36	337	20	0	1217	64	241.286
3883	15	36	333	20	0	1207	64	239.286
3884	15	34	334	20	0	1207	63	239
3885	14	35	338	20	0	1218	63	241.143
3886	14	35	338	19	0	1218	60	240.571
3887	14	34	332	19	0	1186	60	235
3888	14	33	338	19	0	1220	60	240.571
3889	14	34	331	19	0	1216	60	239.143
3890	14	34	331	19	0	1211	59	238.286
3891	14	34	329	19	0	1207	60	237.571
3892	14	34	326	19	0	1194	58	235
3893	14	34	326	19	0	1198	58	235.571
3894	14	34	326	19	0	1199	59	235.857
3895	13	34	326	19	0	1198	59	235.571
3896	13	33	325	18	0	1199	59	235.286
3897	13	29	321	18	0	1162	60	229
3898	13	29	322	18	0	1166	60	229.714
3899	13	29	321	17	0	1164	60	229.143
3900	13	29	317	17	0	1149	59	226.286
3901	13	29	321	17	0	1152	61	227.571
3902	13	29	319	17	0	1155	60	227.571
3903	13	29	319	17	0	1171	60	229.857
3904	13	29	319	17	0	1172	60	230
3905	13	28	317	17	0	1166	59	228.571
3906	13	28	312	17	0	1143	60	224.714
3907	13	28	308	18	0	1139	60	223.714
3908	13	28	308	18	0	1131	60	222.571
3909	13	28	309	18	0	1133	60	223
3910	13	28	307	18	0	1117	59	220.286
3911	13	28	310	18	0	1117	59	220.714
3912	13	28	308	18	0	1105	59	218.714
3913	13	27	308	18	0	1102	61	218.429
3914	13	27	307	18	0	1099	61	217.857
3915	13	26	310	18	0	1105	62	219.143
3916	13	26	310	18	0	1105	62	219.143
3917	13	28	313	18	0	1114	62	221.143
3918	15	29	321	18	0	1142	62	226.714
3919	15	29	323	18	0	1143	62	227.143
3920	15	29	323	18	0	1144	64	227.571
3921	15	30	324	18	0	1148	65	228.571
3922	15	30	319	18	0	1137	69	226.857
3923	15	30	310	18	0	1111	69	221.857
3924	15	30	299	18	0	1077	71	215.714
3925	15	31	305	18	0	1105	71	220.714
3926	16	32	302	17	0	1108	71	220.857
3927	16	31	302	17	0	1110	70	220.857
3928	16	31	304	17	0	1115	70	221.857
3929	15	31	298	17	0	1119	69	221.286
3930	15	31	296	17	0	1130	69	222.571
3931	15	32	295	17	0	1123	69	221.571
3932	15	32	295	17	0	1123	68	221.429
3933	15	32	294	17	0	1123	69	221.429
3934	16	32	292	17	0	1108	73	219.714
3935	16	32	292	18	0	1119	75	221.714
3936	16	32	290	18	0	1113	75	220.571
3937	16	32	289	18	0	1116	76	221
3938	15	33	292	18	0	1124	78	222.857
3939	15	33	291	18	0	1117	79	221.857
3940	15	33	292	18	0	1117	79	222
3941	14	32	285	18	0	1095	79	217.571
3942	14	32	282	18	0	1091	76	216.143
3943	14	33	283	18	0	1096	76	217.143
3944	14	32	283	18	0	1095	76	216.857
3945	14	32	283	18	0	1104	77	218.286
3946	15	32	295	18	0	1151	79	227.143
3947	15	32	299	18	0	1151	79	227.714
3948	15	32	303	18	0	1178	80	232.286
3949	15	31	303	18	0	1177	80	232
3950	15	31	302	18	0	1177	79	231.714
3951	15	31	300	18	0	1167	79	230
3952	15	29	300	18	0	1167	79	229.714
3953	15	30	299	18	0	1155	80	228.143
3954	14	30	298	18	0	1146	79	226.429
3955	14	32	300	18	0	1154	78	228
3956	13	32	299	18	0	1160	80	228.857
3957	13	33	299	16	0	1160	80	228.714
3958	13	33	305	15	0	1178	80	232
3959	13	33	305	15	0	1181	80	232.429
3960	13	33	306	15	0	1186	79	233.143
3961	12	33	306	16	0	1187	80	233.429
3962	12	32	303	15	0	1191	80	233.286
3963	12	31	298	14	0	1175	81	230.143
3964	12	31	296	14	0	1170	81	229.143
3965	12	31	298	14	0	1188	79	231.714
3966	12	31	297	14	0	1189	79	231.714
3967	12	32	299	14	0	1197	78	233.143
3968	12	30	291	14	0	1178	79	229.143
3969	12	28	290	13	0	1174	79	228
3970	12	28	289	13	0	1196	79	231
3971	12	28	286	13	0	1175	79	227.571
3972	12	27	287	13	0	1180	81	228.571
3973	12	27	283	13	0	1166	80	225.857
3974	12	27	266	14	0	1120	79	216.857
3975	11	27	266	14	0	1123	78	217
3976	11	27	254	14	0	1103	78	212.429
3977	11	27	254	14	0	1104	78	212.571
3978	11	27	254	14	0	1110	78	213.429
3979	10	28	248	14	0	1089	77	209.429
3980	11	29	257	13	0	1126	78	216.286
3981	11	29	256	13	0	1122	78	215.571
3982	11	29	254	13	0	1116	86	215.571
3983	11	29	254	13	0	1117	85	215.571
3984	11	29	250	13	0	1104	85	213.143
3985	11	29	249	13	0	1104	85	213
3986	11	29	248	13	0	1105	91	213.857
3987	11	29	243	13	0	1094	95	212.143
3988	11	28	244	12	0	1095	98	212.571
3989	11	27	239	12	0	1076	97	208.857
3990	11	27	235	10	0	1077	97	208.143
3991	11	27	225	10	0	1058	97	204
3992	11	27	226	9	0	1078	99	207.143
3993	11	26	224	9	0	1077	98	206.429
3994	11	26	225	9	0	1070	99	205.714
3995	11	26	222	9	0	1064	102	204.857
3996	11	26	220	9	0	1055	102	203.286
3997	11	25	220	9	0	1057	107	204.143
3998	11	25	220	9	0	1057	106	204
3999	11	26	210	9	0	1021	108	197.857
4000	11	26	209	9	0	1020	109	197.714
4001	11	26	201	9	0	970	109	189.429
4002	11	26	200	9	0	973	114	190.429
4003	11	26	195	8	0	943	116	185.571
4004	11	26	195	6	0	944	116	185.429
4005	11	26	186	5	0	937	112	182.429
4006	11	27	189	5	0	964	111	186.714
4007	11	27	188	5	0	955	111	185.286
4008	11	26	188	5	0	956	111	185.286
4009	11	26	188	5	0	956	112	185.429
4010	10	26	188	5	0	957	111	185.286
4011	10	26	190	5	0	965	111	186.714
4012	9	26	189	5	0	959	111	185.571
4013	9	26	189	4	0	966	112	186.571
4014	9	26	189	4	0	963	112	186.143
4015	9	26	180	4	0	920	108	178.143
4016	9	26	178	4	0	915	108	177.143
4017	9	26	171	4	0	879	106	170.714
4018	9	26	171	4	0	880	105	170.714
4019	9	25	171	4	0	880	105	170.571
4020	9	26	170	4	0	873	107	169.857
4021	9	26	173	4	0	875	112	171.286
4022	8	26	169	4	0	853	114	167.714
4023	8	26	172	4	0	852	112	167.714
4024	7	26	170	4	0	838	112	165.286
4025	7	27	170	4	0	828	111	163.857
4026	7	27	171	4	0	839	111	165.571
4027	7	26	171	4	0	843	111	166
4028	7	26	169	4	0	839	113	165.429
4029	7	26	165	4	0	830	112	163.429
4030	7	27	161	4	0	806	109	159.143
4031	7	27	159	4	0	803	108	158.286
4032	7	27	159	4	0	802	108	158.143
4033	7	27	159	4	0	802	110	158.429
4034	7	27	155	4	0	788	110	155.857
4035	7	27	152	4	0	786	111	155.286
4036	7	26	149	4	0	774	112	153.143
4037	7	26	148	4	0	775	112	153.143
4038	7	26	147	4	0	774	112	152.857
4039	7	26	141	4	0	727	112	145.286
4040	7	27	141	4	0	726	111	145.143
4041	7	27	139	4	0	725	111	144.714
4042	7	27	141	4	0	729	111	145.571
4043	7	27	142	4	0	729	112	145.857
4044	7	27	142	4	0	728	112	145.714
4045	7	27	142	4	0	725	111	145.143
4046	7	27	142	4	0	725	111	145.143
4047	7	27	142	4	0	724	111	145
4048	8	27	141	5	0	725	111	145.286
4049	8	27	141	4	0	719	111	144.286
4050	8	27	142	4	0	719	112	144.571
4051	8	27	142	4	0	721	113	145
4052	8	27	139	4	0	721	111	144.286
4053	8	27	140	4	0	719	111	144.143
4054	8	27	139	4	0	711	111	142.857
4055	8	27	139	4	0	710	112	142.857
4056	8	27	140	4	0	707	112	142.571
4057	8	27	140	5	0	712	112	143.429
4058	8	27	139	4	0	716	112	143.714
4059	8	27	145	4	0	747	112	149
4060	8	27	146	4	0	750	116	150.143
4061	8	30	149	4	0	748	117	150.857
4062	8	30	146	4	0	747	121	150.857
4063	8	31	146	4	0	743	121	150.429
4064	8	31	145	4	0	743	122	150.429
4065	8	31	145	4	0	740	122	150
4066	8	31	143	4	0	739	122	149.571
4067	9	31	143	4	0	753	122	151.714
4068	9	30	140	4	0	747	123	150.429
4069	7	29	131	4	0	717	123	144.429
4070	7	29	130	4	0	716	123	144.143
4071	7	29	130	4	0	714	125	144.143
4072	7	28	130	4	0	725	124	145.429
4073	7	33	130	6	0	723	119	145.429
4074	7	33	130	7	0	730	119	146.571
4075	7	33	131	8	0	732	119	147.143
4076	7	33	121	8	0	697	125	141.571
4077	6	30	121	8	0	699	126	141.429
4078	6	30	121	8	0	701	126	141.714
4079	6	30	121	8	0	699	126	141.429
4080	6	30	121	8	0	705	126	142.286
4081	6	30	121	8	0	684	126	139.286
4082	6	28	122	8	0	690	125	139.857
4083	6	29	122	8	0	691	124	140
4084	6	29	130	8	0	742	124	148.429
4085	4	29	131	8	0	745	121	148.286
4086	4	29	129	7	0	737	120	146.571
4087	4	29	128	7	0	736	121	146.429
4088	4	29	133	7	0	758	122	150.429
4089	4	28	130	7	0	751	120	148.571
4090	4	28	136	7	0	778	120	153.286
4091	4	28	136	7	0	778	120	153.286
4092	4	28	136	7	0	778	120	153.286
4093	4	28	136	7	0	782	120	153.857
4094	4	27	136	7	0	782	121	153.857
4095	4	27	135	7	0	789	121	154.714
4096	4	27	134	7	0	786	118	153.714
4097	3	28	117	7	0	740	117	144.571
4098	3	28	119	7	0	743	117	145.286
4099	3	28	115	7	0	714	119	140.857
4100	3	28	117	7	0	725	121	143
4101	3	28	118	7	0	728	123	143.857
4102	3	28	118	7	0	728	124	144
4103	3	28	118	8	0	728	125	144.286
4104	3	29	117	9	0	721	126	143.571
4105	3	29	117	9	0	715	128	143
4106	3	27	115	9	0	710	128	141.714
4107	3	27	116	9	0	709	126	141.429
4108	3	26	117	9	0	712	128	142.143
4109	3	26	110	9	0	690	128	138
4110	3	26	109	9	0	688	128	137.571
4111	3	26	109	10	0	687	129	137.714
4112	3	26	112	10	0	704	128	140.429
4113	3	27	112	10	0	701	128	140.143
4114	3	28	111	10	0	719	128	142.714
4115	3	28	111	10	0	723	128	143.286
4116	3	28	109	10	0	705	128	140.429
4117	3	28	108	10	0	698	134	140.143
4118	3	27	107	10	0	690	134	138.714
4119	3	28	107	10	0	688	135	138.714
4120	3	28	107	9	0	686	135	138.286
4121	3	28	106	9	0	665	135	135.143
4122	3	29	112	9	0	709	135	142.429
4123	3	31	112	9	0	712	132	142.714
4124	3	36	111	9	0	714	134	143.857
4125	2	37	112	9	0	717	135	144.571
4126	2	37	113	9	0	716	140	145.286
4127	2	37	113	9	0	716	146	146.143
4128	2	38	113	9	0	717	154	147.571
4129	2	38	113	9	0	712	157	147.286
4130	2	37	112	9	0	711	158	147
4131	1	37	103	9	0	674	158	140.286
4132	1	37	108	9	0	681	158	142
4133	1	38	107	9	0	686	151	141.714
4134	1	38	111	9	0	705	151	145
4135	1	38	112	9	0	723	153	148
4136	1	38	111	9	0	731	155	149.286
4137	1	39	113	9	0	728	149	148.429
4138	1	39	114	9	0	727	145	147.857
4139	1	39	114	9	0	726	142	147.286
4140	1	39	115	9	0	726	142	147.429
4141	1	39	115	9	0	714	148	146.571
4142	1	39	115	9	0	716	147	146.714
4143	1	39	113	9	0	694	147	143.286
4144	1	39	113	9	0	695	148	143.571
4145	1	39	113	9	0	698	147	143.857
4146	1	43	114	9	0	701	145	144.714
4147	1	43	114	9	0	701	145	144.714
4148	1	45	115	9	0	709	140	145.571
4149	1	44	115	9	0	713	150	147.429
4150	1	43	119	9	0	721	149	148.857
4151	1	43	120	9	0	725	156	150.571
4152	1	43	121	9	0	732	156	151.714
4153	1	43	122	9	0	735	151	151.571
4154	1	43	122	9	0	733	150	151.143
4155	1	43	123	9	0	731	150	151
4156	1	43	122	9	0	733	152	151.429
4157	1	42	119	9	0	699	152	146
4158	1	42	119	9	0	699	152	146
4159	1	43	118	9	0	695	157	146.143
4160	1	43	119	9	0	698	157	146.714
4161	1	43	121	9	0	697	160	147.286
4162	1	44	121	9	1	692	168	148
4163	2	44	121	9	1	689	167	147.571
4164	2	45	122	9	1	699	168	149.429
4165	2	45	125	9	1	712	169	151.857
4166	2	45	126	9	1	712	173	152.571
4167	2	46	127	9	1	711	173	152.714
4168	2	46	127	9	1	712	173	152.857
4169	2	47	127	9	3	713	173	153.429
4170	2	47	128	9	3	712	176	153.857
4171	2	47	130	9	3	712	175	154
4172	2	48	127	9	3	711	171	153
4173	2	48	124	9	3	714	169	152.714
4174	2	48	120	10	3	710	169	151.714
4175	2	48	120	10	3	724	175	154.571
4176	1	47	119	10	3	724	176	154.286
4177	1	47	120	10	3	715	176	153.143
4178	1	47	120	10	3	709	176	152.286
4179	1	47	120	10	3	711	175	152.429
4180	1	48	121	10	3	719	175	153.857
4181	1	47	122	10	3	718	176	153.857
4182	1	47	124	10	3	720	176	154.429
4183	1	47	129	10	3	739	176	157.857
4184	1	47	133	10	3	746	175	159.286
4185	1	47	136	10	3	770	175	163.143
4186	1	47	147	10	3	794	174	168
4187	1	47	147	10	3	793	172	167.571
4188	1	47	150	10	3	794	172	168.143
4189	1	48	151	10	3	794	173	168.571
4190	1	47	151	10	3	796	173	168.714
4191	1	45	151	10	3	796	172	168.286
4192	1	45	151	10	3	795	178	169
4193	1	45	150	10	3	790	177	168
4194	1	45	151	10	4	803	176	170
4195	1	46	154	10	4	801	176	170.286
4196	1	46	154	10	4	811	176	171.714
4197	2	48	154	10	4	811	179	172.571
4198	2	48	154	10	4	811	179	172.571
4199	2	51	154	9	4	816	177	173.286
4200	2	51	155	9	4	819	181	174.429
4201	2	52	160	9	5	831	180	177
4202	2	51	161	9	5	830	194	178.857
4203	2	50	163	9	5	828	195	178.857
4204	2	50	162	9	5	823	198	178.429
4205	2	50	163	10	5	817	200	178.143
4206	2	50	163	10	5	815	201	178
4207	2	50	169	9	5	826	200	180.143
4208	2	50	169	9	5	828	201	180.571
4209	2	50	170	9	5	826	204	180.857
4210	2	50	167	9	5	804	206	177.571
4211	2	50	168	11	5	804	200	177.143
4212	2	47	167	11	5	799	204	176.429
4213	2	47	168	11	5	800	204	176.714
4214	2	46	170	11	5	807	206	178.143
4215	2	47	171	13	5	811	203	178.857
4216	2	47	171	13	5	824	204	180.857
4217	2	47	172	14	5	820	204	180.571
4218	3	47	171	14	5	808	204	178.857
4219	3	46	170	14	5	804	203	177.857
4220	3	46	168	14	5	803	203	177.429
4221	3	47	170	14	5	806	203	178.286
4222	3	50	172	14	5	811	199	179.143
4223	3	48	174	14	5	800	201	177.857
4224	3	45	182	12	7	832	204	183.571
4225	3	45	181	11	7	821	206	182
4226	4	45	195	10	7	900	208	195.571
4227	4	45	195	10	7	901	201	194.714
4228	4	45	199	10	7	914	200	197
4229	4	49	199	10	7	915	201	197.857
4230	4	49	199	10	7	917	202	198.286
4231	4	49	199	10	7	913	202	197.714
4232	4	50	200	10	7	917	210	199.714
4233	4	50	200	10	7	914	211	199.429
4234	4	51	203	10	7	923	211	201.286
4235	4	51	192	10	7	871	211	192.286
4236	4	52	194	10	7	875	210	193.143
4237	4	54	195	10	8	880	212	194.714
4238	4	55	197	10	8	882	211	195.286
4239	4	57	191	10	8	863	216	192.714
4240	4	58	192	10	8	867	219	194
4241	4	59	191	10	8	851	220	191.857
4242	4	59	192	10	8	850	227	192.857
4243	4	63	192	10	8	857	227	194.429
4244	4	65	192	10	8	856	229	194.857
4245	4	65	191	11	8	854	228	194.429
4246	4	67	191	11	8	838	233	193.143
4247	4	68	191	11	8	835	235	193.143
4248	4	68	190	12	8	836	233	193
4249	4	68	191	12	8	836	236	193.571
4250	4	69	190	12	8	837	234	193.429
4251	5	69	189	12	8	827	233	191.857
4252	5	69	188	12	7	821	232	190.571
4253	5	73	188	12	7	823	235	191.857
4254	5	73	191	11	7	833	235	193.571
4255	5	71	191	10	7	837	238	194.143
4256	5	73	197	10	7	853	236	197.286
4257	5	74	195	10	7	852	236	197
4258	5	74	193	10	7	846	236	195.857
4259	6	74	195	10	7	852	238	197.429
4260	6	74	195	10	8	849	239	197.286
4261	6	74	196	10	8	851	241	198
4262	6	74	197	9	8	857	240	198.714
4263	6	74	206	9	8	848	240	198.714
4264	7	73	208	9	8	868	242	202.143
4265	7	72	206	9	8	845	242	198.429
4266	7	77	209	9	8	867	241	202.571
4267	7	78	211	9	8	875	242	204.286
4268	7	77	211	9	8	884	236	204.571
4269	7	77	212	9	8	885	245	206.143
4270	7	76	212	9	8	887	245	206.286
4271	7	76	214	9	8	901	245	208.571
4272	7	79	214	11	8	907	245	210.143
4273	7	79	209	11	8	868	245	203.857
4274	7	77	208	11	8	858	245	202
4275	7	73	207	11	8	853	244	200.429
4276	7	74	212	11	8	854	244	201.429
4277	7	74	217	11	8	895	240	207.429
4278	7	79	218	12	8	910	236	210
4279	7	78	219	12	8	908	228	208.571
4280	7	79	218	12	8	906	222	207.429
4281	7	80	218	12	8	906	228	208.429
4282	7	80	217	12	8	909	230	209
4283	6	80	212	12	8	909	231	208.286
4284	6	79	211	12	8	905	231	207.429
4285	6	79	209	12	8	888	231	204.714
4286	6	80	208	12	8	869	232	202.143
4287	6	80	205	12	8	870	233	202
4288	6	85	204	12	8	874	233	203.143
4289	6	85	208	12	8	882	233	204.857
4290	6	93	209	12	6	883	232	205.857
4291	6	94	208	12	6	883	247	208
4292	6	94	221	12	6	913	240	213.143
4293	6	94	221	12	6	911	252	214.571
4294	6	94	222	12	6	922	248	215.714
4295	6	94	222	12	6	919	246	215
4296	6	94	222	12	6	916	246	214.571
4297	6	93	223	12	6	922	245	215.286
4298	6	95	222	12	6	926	248	216.429
4299	6	93	224	12	6	935	249	217.857
4300	6	95	224	12	6	940	239	217.429
4301	6	96	220	12	6	931	242	216.143
4302	7	98	222	12	6	942	234	217.286
4303	7	99	219	12	6	933	246	217.429
4304	7	100	218	12	6	936	247	218
4305	7	101	219	12	6	942	248	219.286
4306	7	101	216	13	6	946	249	219.714
4307	7	101	211	13	6	954	247	219.857
4308	7	103	212	13	6	964	252	222.429
4309	7	115	206	13	6	952	251	221.429
4310	7	114	207	13	6	954	246	221
4311	7	118	203	13	6	948	245	220
4312	7	121	202	13	6	948	254	221.571
4313	7	120	200	13	6	952	253	221.571
4314	6	121	208	13	6	970	257	225.857
4315	6	119	208	13	6	956	255	223.286
4316	6	119	208	14	6	942	253	221.143
4317	6	119	218	14	6	959	249	224.429
4318	6	120	217	14	6	953	248	223.429
4319	6	120	216	14	6	949	248	222.714
4320	6	119	216	14	5	948	254	223.143
4321	6	119	214	14	5	953	258	224.143
4322	6	120	216	14	5	954	258	224.714
4323	6	119	214	14	5	953	258	224.143
4324	7	120	213	14	5	951	258	224
4325	7	120	216	13	5	975	258	227.714
4326	7	120	213	13	5	961	252	224.429
4327	7	120	223	13	5	1014	251	233.286
4328	7	121	222	13	5	1013	253	233.429
4329	7	121	222	13	5	1013	253	233.429
4330	7	121	224	13	5	1022	253	235
4331	7	119	222	13	6	1016	256	234.143
4332	7	119	222	13	6	1019	256	234.571
4333	7	119	220	13	6	1022	259	235.143
4334	7	120	211	13	6	1000	259	230.857
4335	7	120	209	13	5	994	261	229.857
4336	7	126	212	13	5	999	262	232
4337	7	126	204	13	5	985	262	228.857
4338	8	126	205	13	5	990	262	229.857
4339	8	126	204	13	5	998	268	231.714
4340	8	126	204	13	5	999	269	232
4341	8	128	204	13	5	1003	269	232.857
4342	8	130	203	13	5	1004	273	233.714
4343	8	130	205	13	5	1005	267	233.286
4344	8	133	206	13	5	1012	267	234.857
4345	9	133	206	13	4	1006	269	234.286
4346	9	133	206	13	4	1006	269	234.286
4347	9	134	205	13	4	996	270	233
4348	8	135	205	13	4	996	268	232.714
4349	8	134	204	13	4	996	267	232.286
4350	8	133	208	13	4	1003	269	234
4351	8	133	206	13	4	1000	266	232.857
4352	8	135	205	14	3	991	268	232
4353	8	137	205	15	3	990	258	230.857
4354	8	138	206	15	3	991	258	231.286
4355	8	138	206	15	3	996	257	231.857
4356	8	138	205	14	3	997	257	231.714
4357	9	138	207	14	3	1002	257	232.857
4358	9	139	210	15	3	1004	259	234.143
4359	9	139	210	15	3	997	260	233.286
4360	9	141	212	15	3	1002	257	234.143
4361	9	141	214	15	3	1005	256	234.714
4362	9	141	214	13	3	1006	256	234.571
4363	9	148	217	13	3	1033	254	239.571
4364	9	148	219	13	3	1046	255	241.857
4365	8	148	218	13	3	1042	257	241.286
4366	8	147	216	11	3	1055	264	243.429
4367	8	147	213	11	3	1037	265	240.571
4368	8	148	216	10	3	1064	264	244.714
4369	7	148	225	10	3	1105	264	251.714
4370	7	149	225	10	3	1110	264	252.571
4371	8	149	225	10	3	1114	264	253.286
4372	8	153	222	10	3	1095	264	250.714
4373	8	156	220	10	3	1086	270	250.429
4374	9	157	220	11	3	1084	269	250.429
4375	9	159	209	11	3	1051	271	244.714
4376	9	159	211	11	3	1069	284	249.429
4377	9	159	196	11	3	993	293	237.714
4378	9	160	196	11	3	994	298	238.714
4379	9	160	190	11	3	975	297	235
4380	9	156	190	11	4	980	300	235.714
4381	9	156	190	11	4	984	302	236.571
4382	9	156	193	11	4	999	303	239.286
4383	9	155	194	11	4	1001	296	238.571
4384	9	156	193	11	4	998	298	238.429
4385	9	158	190	11	4	995	299	238
4386	9	160	190	11	4	997	302	239
4387	9	159	188	11	4	997	302	238.571
4388	9	157	187	11	4	994	312	239.143
4389	9	156	184	13	4	993	310	238.429
4390	9	155	185	13	4	996	308	238.571
4391	9	155	185	13	4	991	312	238.429
4392	9	155	183	13	4	982	310	236.571
4393	9	155	182	13	4	984	306	236.143
4394	9	148	182	13	4	983	311	235.714
4395	9	148	185	13	4	990	307	236.571
4396	9	148	184	12	4	991	309	236.714
4397	9	146	185	12	4	1021	307	240.571
4398	9	145	185	12	4	1021	313	241.286
4399	9	144	189	11	4	1034	313	243.429
4400	9	145	191	11	4	1047	311	245.429
4401	9	144	193	12	4	1064	310	248
4402	9	144	195	12	4	1069	310	249
4403	9	142	195	12	4	1071	308	248.714
4404	9	142	195	12	4	1088	304	250.571
4405	9	142	194	12	4	1076	305	248.857
4406	9	142	194	12	4	1073	302	248
4407	9	143	193	12	4	1055	302	245.429
4408	10	143	193	12	4	1055	302	245.571
4409	10	144	195	12	4	1057	302	246.286
4410	9	144	189	12	4	1049	299	243.714
4411	9	144	191	12	4	1056	299	245
4412	9	145	196	12	4	1078	298	248.857
4413	9	142	192	12	4	1077	298	247.714
4414	9	141	191	12	4	1076	298	247.286
4415	8	141	189	12	4	1058	300	244.571
4416	8	140	188	12	4	1062	299	244.714
4417	9	136	185	11	4	1044	301	241.429
4418	9	134	186	11	5	1045	298	241.143
4419	9	134	185	11	5	1034	298	239.429
4420	9	133	188	11	5	1042	296	240.571
4421	9	133	186	11	5	1038	296	239.714
4422	9	133	184	11	5	1025	296	237.571
4423	9	134	184	9	5	1028	300	238.429
4424	9	133	184	9	5	1031	300	238.714
4425	9	134	185	9	5	1037	301	240
4426	9	133	185	9	5	1042	304	241
4427	10	131	180	9	5	1043	303	240.143
4428	10	131	171	10	5	1013	304	234.857
4429	10	126	168	9	5	1002	304	232
4430	10	124	168	9	5	1001	310	232.429
4431	10	125	168	9	5	1003	312	233.143
4432	10	124	171	9	5	1004	306	232.714
4433	10	124	171	9	5	997	303	231.286
4434	10	124	173	9	6	1008	302	233.143
4435	10	124	173	9	6	1008	305	233.571
4436	10	124	174	9	6	1005	306	233.429
4437	10	123	173	9	6	1005	306	233.143
4438	10	121	171	9	6	991	304	230.286
4439	10	114	172	9	6	1009	304	232
4440	10	114	170	9	6	998	306	230.429
4441	11	108	174	9	6	1015	306	232.714
4442	11	107	174	9	6	1016	290	230.429
4443	11	107	171	9	6	1004	290	228.286
4444	11	107	174	9	6	1033	278	231.143
4445	11	106	173	9	6	1026	278	229.857
4446	11	106	173	9	6	1035	278	231.143
4447	11	106	172	9	6	1042	278	232
4448	11	106	172	9	6	1033	278	230.714
4449	11	104	174	9	6	1030	274	229.714
4450	11	104	169	9	6	1024	273	228
4451	11	102	170	9	6	1025	272	227.857
4452	11	101	170	9	6	1026	269	227.429
4453	10	99	169	9	6	1013	269	225
4454	10	98	172	9	6	1030	262	226.714
4455	9	96	170	11	7	1030	273	228
4456	9	96	169	11	7	1022	272	226.571
4457	9	96	169	11	7	1021	273	226.571
4458	9	96	169	11	7	1009	273	224.857
4459	9	99	168	11	7	1012	273	225.571
4460	9	87	167	11	7	1012	276	224.143
4461	9	86	168	11	7	1011	276	224
4462	9	83	168	11	7	1008	287	224.714
4463	9	80	168	11	7	1008	275	222.571
4464	9	81	169	11	6	1010	269	222.143
4465	9	78	163	11	6	998	265	218.571
4466	9	78	162	11	6	993	264	217.571
4467	9	79	160	10	6	991	266	217.286
4468	9	79	157	10	6	974	266	214.429
4469	9	76	157	10	6	978	266	214.571
4470	9	75	157	10	6	980	271	215.429
4471	9	75	157	10	6	980	266	214.714
4472	11	76	157	10	6	979	260	214.143
4473	11	75	155	11	6	974	262	213.429
4474	11	75	155	11	6	973	263	213.429
4475	10	74	155	12	6	970	266	213.286
4476	11	74	150	14	6	948	265	209.714
4477	11	77	152	14	6	950	266	210.857
4478	11	79	145	14	6	923	270	206.857
4479	11	77	146	14	6	950	272	210.857
4480	12	77	146	14	6	948	279	211.714
4481	12	77	145	14	6	957	285	213.714
4482	12	77	145	14	5	954	283	212.857
4483	12	77	147	14	5	956	286	213.857
4484	12	77	162	14	5	1000	284	222
4485	13	76	165	14	5	1000	284	222.429
4486	13	77	168	14	6	1024	288	227.143
4487	13	71	176	14	6	1036	288	229.143
4488	13	71	171	14	6	1024	288	226.714
4489	12	70	171	14	6	1025	289	226.714
4490	12	76	170	14	6	1014	283	225
4491	12	76	170	15	6	1016	283	225.429
4492	12	75	181	15	6	1058	286	233.286
4493	12	73	183	15	6	1067	284	234.286
4494	12	73	182	16	6	1078	286	236.143
4495	12	71	181	16	7	1071	286	234.857
4496	12	71	181	17	7	1063	283	233.429
4497	12	72	182	17	7	1066	283	234.143
4498	13	70	182	17	7	1066	282	233.857
4499	13	69	182	18	7	1066	281	233.714
4500	13	68	183	18	7	1067	280	233.714
4501	13	67	180	18	7	1054	280	231.286
4502	13	67	187	18	7	1085	280	236.714
4503	13	69	188	17	7	1105	276	239.286
4504	13	68	190	16	7	1108	275	239.571
4505	13	68	196	16	7	1152	276	246.857
4506	14	68	198	16	7	1166	280	249.857
4507	14	68	198	16	7	1171	279	250.429
4508	13	68	196	16	7	1178	281	251.286
4509	13	67	195	15	7	1172	279	249.714
4510	13	68	208	15	6	1247	278	262.143
4511	13	66	210	15	8	1266	279	265.286
4512	13	67	209	15	8	1266	277	265
4513	13	69	209	15	8	1271	282	266.714
4514	13	66	205	15	8	1244	280	261.571
4515	13	66	204	15	8	1231	280	259.571
4516	13	66	203	15	8	1238	274	259.571
4517	13	69	203	15	7	1224	271	257.429
4518	14	69	210	15	7	1281	281	268.143
4519	14	68	207	15	7	1253	288	264.571
4520	16	68	199	15	7	1211	298	259.143
4521	16	67	199	15	7	1207	298	258.429
4522	15	67	199	15	7	1202	302	258.143
4523	15	62	204	16	7	1207	302	259
4524	15	57	205	16	7	1208	296	257.714
4525	15	56	207	15	7	1219	299	259.714
4526	15	54	207	15	7	1219	301	259.714
4527	15	54	203	15	7	1202	288	254.857
4528	15	54	204	15	7	1207	288	255.714
4529	16	54	204	15	7	1210	282	255.429
4530	18	55	210	15	7	1258	289	264.571
4531	18	55	210	18	6	1259	285	264.429
4532	18	56	211	18	6	1264	287	265.714
4533	18	56	209	19	6	1247	292	263.857
4534	18	55	208	19	6	1244	291	263
4535	18	57	209	19	6	1244	294	263.857
4536	18	54	208	19	6	1233	306	263.429
4537	18	53	217	19	6	1264	303	268.571
4538	18	56	219	19	6	1267	309	270.571
4539	18	55	223	19	6	1276	319	273.714
4540	19	55	224	17	6	1274	326	274.429
4541	19	54	222	17	6	1269	328	273.571
4542	19	55	227	17	6	1340	323	283.857
4543	19	54	235	17	6	1384	323	291.143
4544	19	54	237	17	6	1390	319	291.714
4545	19	54	237	17	6	1394	321	292.571
4546	19	52	234	17	6	1399	327	293.429
4547	19	52	233	17	6	1396	328	293
4548	19	53	230	17	6	1365	326	288
4549	19	55	228	17	6	1373	323	288.714
4550	19	55	228	17	6	1367	324	288
4551	19	54	224	17	6	1362	331	287.571
4552	19	54	224	16	6	1364	347	290
4553	19	55	222	16	6	1358	347	289
4554	19	55	226	16	6	1387	346	293.571
4555	19	55	224	16	6	1368	346	290.571
4556	19	55	226	17	6	1371	345	291.286
4557	19	55	226	17	6	1369	360	293.143
4558	19	53	226	17	6	1370	362	293.286
4559	18	54	228	17	6	1383	364	295.714
4560	18	54	228	17	6	1399	365	298.143
4561	17	56	227	17	6	1394	364	297.286
4562	17	56	229	17	6	1392	374	298.714
4563	17	55	224	17	6	1363	381	294.714
4564	17	55	227	17	7	1371	391	297.857
4565	17	55	231	17	7	1382	391	300
4566	17	54	232	17	7	1389	392	301.143
4567	17	54	232	17	7	1401	393	303
4568	16	52	231	17	7	1399	391	301.857
4569	16	54	232	17	6	1396	396	302.429
4570	17	55	233	17	6	1400	397	303.571
4571	17	55	232	17	6	1398	388	301.857
4572	17	55	234	17	6	1410	395	304.857
4573	17	54	230	17	6	1406	403	304.714
4574	17	56	228	17	6	1407	403	304.857
4575	17	58	229	17	6	1409	404	305.714
4576	16	58	233	17	6	1425	403	308.286
4577	16	59	233	17	6	1422	410	309
4578	15	59	232	17	6	1416	433	311.143
4579	14	59	232	16	6	1407	434	309.714
4580	14	60	230	16	6	1402	434	308.857
4581	14	60	233	16	6	1422	430	311.571
4582	14	62	236	16	6	1426	434	313.429
4583	14	62	232	16	6	1424	435	312.714
4584	14	63	231	16	6	1425	435	312.857
4585	14	63	226	16	6	1401	435	308.714
4586	14	64	231	16	6	1460	431	317.429
4587	14	64	232	17	6	1462	437	318.857
4588	14	63	236	17	6	1492	438	323.714
4589	14	63	234	17	6	1489	463	326.571
4590	15	63	233	17	6	1474	465	324.714
4591	15	65	233	15	6	1486	462	326
4592	14	65	231	15	6	1473	462	323.714
4593	14	65	233	15	6	1478	462	324.714
4594	14	65	234	15	9	1482	465	326.286
4595	15	66	232	16	9	1451	465	322
4596	15	68	238	16	9	1513	477	333.714
4597	16	68	238	16	9	1515	478	334.286
4598	16	68	241	16	9	1522	479	335.857
4599	16	69	241	16	9	1524	479	336.286
4600	16	69	240	16	9	1520	480	335.714
4601	16	69	240	16	9	1532	485	338.143
4602	16	69	242	16	9	1540	496	341.143
4603	16	69	242	16	9	1540	497	341.286
4604	16	69	243	16	10	1538	505	342.429
4605	16	69	241	16	10	1519	503	339.143
4606	16	71	246	16	9	1539	496	341.857
4607	16	71	246	16	9	1551	497	343.714
4608	16	71	245	16	9	1546	494	342.429
4609	16	71	246	17	9	1547	494	342.857
4610	17	68	245	17	9	1541	492	341.286
4611	17	67	248	17	9	1559	493	344.286
4612	17	67	253	17	9	1566	498	346.714
4613	17	67	257	17	10	1587	487	348.857
4614	17	66	262	17	10	1588	489	349.857
4615	17	65	262	17	10	1582	490	349
4616	17	65	262	17	10	1586	490	349.571
4617	17	64	262	19	10	1587	490	349.857
4618	17	62	261	19	10	1595	489	350.429
4619	17	63	261	20	10	1595	490	350.857
4620	17	62	261	20	10	1596	491	351
4621	17	62	261	20	10	1599	497	352.286
4622	17	63	261	20	10	1603	499	353.286
4623	16	62	266	20	11	1607	498	354.286
4624	17	62	266	19	11	1609	495	354.143
4625	17	62	272	19	11	1640	499	360
4626	17	62	275	18	11	1703	499	369.286
4627	16	62	279	17	11	1706	500	370.143
4628	16	60	286	18	13	1738	499	375.714
4629	16	58	283	18	13	1719	494	371.571
4630	16	58	284	18	14	1700	493	369
4631	16	58	285	18	14	1706	487	369.143
4632	16	58	283	18	14	1695	481	366.429
4633	18	59	287	18	14	1700	480	368
4634	18	59	284	19	14	1693	477	366.286
4635	18	61	281	19	14	1670	475	362.571
4636	17	63	284	19	14	1701	474	367.429
4637	17	62	281	19	13	1677	473	363.143
4638	17	61	266	19	13	1636	471	354.714
4639	17	61	266	19	13	1641	472	355.571
4640	17	61	267	19	13	1643	472	356
4641	16	60	266	19	15	1643	473	356
4642	16	61	266	19	15	1640	471	355.429
4643	16	61	266	19	15	1647	466	355.714
4644	16	61	268	19	15	1656	465	357.143
4645	16	62	284	18	15	1722	464	368.714
4646	16	62	284	18	14	1725	464	369
4647	16	63	285	17	15	1725	464	369.286
4648	17	63	284	17	15	1720	466	368.857
4649	16	66	283	20	15	1747	470	373.857
4650	17	66	284	19	15	1781	475	379.571
4651	17	67	285	19	16	1784	479	381
4652	17	67	281	19	16	1784	480	380.571
4653	17	68	269	19	17	1757	480	375.286
4654	17	66	268	19	17	1731	489	372.429
4655	17	71	267	19	17	1734	490	373.571
4656	17	72	262	19	17	1698	490	367.857
4657	16	74	261	19	17	1681	482	364.286
4658	16	73	261	19	17	1673	484	363.286
4659	16	78	263	19	17	1660	486	362.714
4660	16	78	277	20	17	1752	488	378.286
4661	16	77	265	20	17	1676	489	365.714
4662	16	77	262	20	15	1660	496	363.714
4663	17	76	262	20	15	1659	504	364.714
4664	17	74	262	20	15	1654	500	363.143
4665	17	78	263	21	15	1662	500	365.143
4666	18	80	262	21	15	1659	496	364.429
4667	18	81	266	20	15	1665	497	366
4668	20	79	266	21	15	1672	498	367.286
4669	19	80	256	22	15	1612	484	355.429
4670	19	79	254	22	15	1616	482	355.286
4671	18	79	249	21	15	1609	471	351.714
4672	19	79	249	22	15	1611	473	352.571
4673	19	79	249	22	15	1650	469	357.571
4674	19	79	242	21	15	1649	470	356.429
4675	20	80	243	22	15	1650	471	357.286
4676	20	80	243	22	15	1647	468	356.429
4677	22	80	244	22	15	1655	461	357
4678	23	80	251	23	15	1678	461	361.571
4679	23	81	251	24	16	1692	452	362.714
4680	22	81	263	24	16	1729	451	369.429
4681	20	82	258	24	16	1685	441	360.857
4682	20	83	258	22	16	1701	441	363
4683	20	83	256	22	16	1687	438	360.286
4684	20	81	255	21	16	1692	432	359.571
4685	20	81	256	21	16	1708	419	360.143
4686	20	80	255	21	16	1717	414	360.429
4687	20	80	258	21	16	1730	404	361.286
4688	20	79	249	21	16	1698	408	355.857
4689	20	78	256	21	16	1746	404	363
4690	20	79	252	21	16	1740	404	361.714
4691	19	80	256	21	16	1736	396	360.571
4692	19	81	262	21	16	1784	390	367.571
4693	19	80	260	21	16	1729	392	359.571
4694	19	88	258	21	16	1730	390	360.286
4695	19	88	256	21	16	1726	395	360.143
4696	19	88	255	21	16	1736	393	361.143
4697	19	89	260	21	16	1730	403	362.571
4698	19	89	260	21	16	1738	400	363.286
4699	19	88	259	21	16	1738	400	363
4700	19	86	259	21	16	1733	403	362.429
4701	19	86	256	21	16	1723	402	360.429
4702	19	86	254	21	16	1724	393	359
4703	19	86	251	21	16	1703	379	353.571
4704	19	85	251	21	16	1701	379	353.143
4705	19	86	246	21	17	1681	388	351.143
4706	19	86	246	21	17	1680	388	351
4707	19	86	243	21	17	1707	388	354.429
4708	19	86	245	21	17	1729	391	358.286
4709	20	86	245	21	17	1728	389	358
4710	20	86	243	22	17	1719	387	356.286
4711	20	85	242	22	17	1703	388	353.857
4712	20	83	242	22	17	1707	388	354.143
4713	20	83	243	22	17	1706	386	353.857
4714	20	83	243	22	17	1705	379	352.714
4715	20	83	239	22	16	1690	369	348.429
4716	20	83	236	22	18	1680	372	347.286
4717	20	89	238	22	19	1711	369	352.571
4718	20	89	239	22	19	1721	369	354.143
4719	21	89	238	22	19	1721	375	355
4720	21	88	237	22	19	1727	388	357.429
4721	20	90	241	22	19	1749	388	361.286
4722	20	91	243	22	19	1748	391	362
4723	20	91	243	22	20	1757	384	362.429
4724	20	90	244	22	20	1770	385	364.429
4725	21	86	250	22	20	1782	384	366.429
4726	21	84	252	22	20	1805	382	369.429
4727	21	86	250	22	20	1802	380	368.714
4728	22	91	251	22	20	1805	371	368.857
4729	22	94	253	22	20	1837	352	371.429
4730	22	99	254	22	20	1847	352	373.714
4731	22	99	255	22	20	1855	361	376.286
4732	22	99	255	22	21	1887	360	380.857
4733	22	98	252	22	21	1866	360	377.286
4734	22	100	255	22	21	1875	365	380
4735	23	99	255	22	21	1876	366	380.286
4736	23	99	255	24	21	1880	365	381
4737	23	101	253	24	21	1841	366	375.571
4738	23	101	252	23	21	1856	363	377
4739	23	102	252	23	21	1827	368	373.714
4740	23	100	256	23	21	1852	343	374
4741	22	100	254	23	21	1847	344	373
4742	22	98	255	24	21	1836	349	372.143
4743	22	98	255	25	21	1841	349	373
4744	22	98	257	26	21	1862	352	376.857
4745	22	99	256	26	18	1855	349	375
4746	21	98	257	25	19	1854	350	374.857
4747	21	96	251	26	19	1817	339	367
4748	20	95	254	26	19	1824	337	367.857
4749	20	95	252	26	19	1822	339	367.571
4750	20	94	252	26	19	1822	342	367.857
4751	20	96	252	26	19	1823	343	368.429
4752	20	94	252	26	19	1822	338	367.286
4753	20	94	245	27	19	1830	327	366
4754	20	94	247	27	19	1837	329	367.571
4755	20	96	248	27	18	1863	322	370.571
4756	20	96	247	27	18	1866	320	370.571
4757	20	96	244	27	18	1850	315	367.143
4758	20	96	252	27	18	1888	317	374
4759	20	95	257	28	18	1926	322	380.857
4760	20	93	259	28	18	1930	322	381.429
4761	19	95	259	28	18	1932	322	381.857
4762	19	95	259	28	18	1929	319	381
4763	21	93	262	28	21	1939	317	383
4764	21	93	261	28	20	1938	328	384.143
4765	21	93	263	28	20	1941	325	384.429
4766	21	93	265	28	20	1947	326	385.714
4767	21	93	265	28	20	1943	327	385.286
4768	21	98	265	26	20	1945	327	386
4769	21	96	263	25	20	1926	328	382.714
4770	21	95	266	24	20	1969	326	388.714
4771	21	95	267	25	20	1960	330	388.286
4772	21	95	268	25	20	1964	320	387.571
4773	21	95	268	23	20	1960	319	386.571
4774	21	94	270	23	19	1968	319	387.714
4775	21	96	273	23	19	2001	319	393.143
4776	21	97	266	23	19	1982	317	389.286
4777	21	96	264	24	19	1923	314	380.143
4778	21	97	268	24	19	1935	314	382.571
4779	21	96	259	23	17	1894	318	375.429
4780	21	96	260	23	16	1895	318	375.571
4781	21	96	260	23	15	1894	320	375.571
4782	20	97	257	23	15	1900	318	375.714
4783	24	97	269	23	16	1923	318	381.429
4784	22	97	264	24	16	1914	318	379.286
4785	22	97	264	23	16	1909	317	378.286
4786	23	97	267	23	16	1919	318	380.429
4787	23	96	267	23	16	1929	317	381.571
4788	23	96	276	23	16	1971	314	388.429
4789	23	96	275	23	16	1963	315	387.286
4790	23	96	275	23	20	1964	316	388.143
4791	23	96	273	23	20	1961	318	387.714
4792	23	96	274	23	19	1966	319	388.571
4793	23	95	274	22	19	1962	324	388.429
4794	23	95	270	22	19	1922	325	382.286
4795	23	96	283	22	19	2023	326	398.857
4796	23	95	268	22	19	1949	326	386
4797	23	97	268	22	19	1951	325	386.429
4798	23	96	273	22	18	1953	325	387.143
4799	22	96	273	22	17	1953	322	386.429
4800	22	93	273	20	17	1938	317	382.857
4801	21	93	271	19	17	1901	315	376.714
4802	21	92	272	19	17	1897	311	375.571
4803	22	92	273	19	17	1903	309	376.429
4804	22	91	272	19	17	1908	310	377
4805	22	91	271	19	17	1918	315	379
4806	22	93	270	19	17	1908	313	377.429
4807	22	95	271	19	17	1908	312	377.714
4808	22	96	270	19	17	1908	313	377.857
4809	22	95	272	19	17	1905	311	377.286
4810	23	90	271	19	17	1908	312	377.143
4811	23	90	258	21	17	1823	311	363.286
4812	23	90	256	21	17	1828	310	363.571
4813	23	90	255	21	17	1809	305	360
4814	22	87	255	21	17	1810	297	358.429
4815	22	87	257	21	17	1824	296	360.571
4816	22	82	256	23	17	1817	296	359
4817	21	83	257	23	17	1823	297	360.143
4818	21	82	253	23	17	1824	297	359.571
4819	19	82	251	22	17	1817	298	358
4820	19	81	256	21	17	1863	298	365
4821	19	83	256	21	17	1855	293	363.429
4822	18	83	279	21	17	1943	293	379.143
4823	17	84	279	21	17	1936	291	377.857
4824	17	84	282	20	17	1951	292	380.429
4825	16	85	282	20	17	1946	292	379.714
4826	16	84	281	19	17	1940	292	378.429
4827	16	83	279	19	17	1950	292	379.429
4828	16	84	280	19	17	1955	294	380.714
4829	15	83	275	19	17	1944	291	377.714
4830	15	90	275	18	16	1929	291	376.286
4831	15	91	261	18	20	1885	292	368.857
4832	16	89	264	18	20	1924	292	374.714
4833	16	89	272	19	20	1935	298	378.429
4834	16	90	277	19	20	1959	301	383.143
4835	16	90	276	19	20	1964	298	383.286
4836	16	98	274	19	21	1948	297	381.857
4837	16	98	273	19	21	1938	301	380.857
4838	16	99	272	20	21	1931	301	380
4839	16	100	272	20	22	1929	322	383
4840	16	100	273	20	22	1934	322	383.857
4841	16	99	277	20	22	1932	326	384.571
4842	16	98	274	20	23	1928	325	383.429
4843	16	98	274	20	23	1897	327	379.286
4844	16	102	271	20	23	1888	324	377.714
4845	16	94	270	20	24	1868	325	373.857
4846	16	96	270	20	25	1865	323	373.571
4847	16	98	269	21	25	1852	332	373.286
4848	17	97	267	21	25	1858	310	370.714
4849	17	97	270	22	26	1865	320	373.857
4850	17	97	271	22	26	1869	335	376.714
4851	18	97	272	22	26	1867	333	376.429
4852	18	98	273	23	28	1894	340	382
4853	18	98	276	23	28	1888	339	381.429
4854	18	98	274	23	28	1886	336	380.429
4855	18	98	279	23	28	1902	344	384.571
4856	18	97	279	24	27	1909	334	384
4857	18	98	283	23	27	1933	336	388.286
4858	18	98	287	23	27	1927	334	387.714
4859	19	98	285	23	27	1908	320	382.857
4860	18	98	285	25	28	1915	320	384.143
4861	18	97	281	24	28	1907	321	382.286
4862	20	98	283	24	28	1916	323	384.571
4863	20	99	288	25	28	1969	323	393.143
4864	20	99	288	25	28	1968	315	391.857
4865	20	99	287	25	28	1980	319	394
4866	21	100	286	25	28	1980	329	395.571
4867	21	100	287	25	26	2001	324	397.714
4868	21	94	291	27	27	2017	324	400.143
4869	21	94	295	27	28	2054	322	405.857
4870	20	94	295	28	28	2048	316	404.143
4871	20	94	311	28	28	2143	303	418.143
4872	21	91	306	28	28	2116	308	414
4873	21	91	305	28	28	2118	307	414
4874	21	92	310	28	29	2174	306	422.857
4875	21	92	309	28	29	2156	299	419.143
4876	21	93	309	28	29	2184	303	423.857
4877	21	95	306	29	30	2162	304	421
4878	21	93	304	29	30	2161	305	420.429
4879	20	88	306	30	30	2188	304	423.714
4880	20	85	308	30	30	2159	305	419.571
4881	20	87	308	30	30	2155	302	418.857
4882	21	86	313	30	31	2166	296	420.429
4883	22	85	303	30	30	2111	294	410.714
4884	22	84	309	31	30	2155	302	419
4885	22	85	308	31	30	2152	300	418.286
4886	21	85	309	31	30	2153	300	418.429
4887	21	85	310	29	30	2159	302	419.429
4888	23	85	307	30	30	2154	302	418.714
4889	23	86	310	34	31	2165	298	421
4890	23	85	312	34	31	2169	293	421
4891	23	86	309	35	31	2150	294	418.286
4892	24	86	312	36	31	2160	296	420.714
4893	24	90	316	36	31	2165	291	421.857
4894	24	91	317	35	31	2196	292	426.571
4895	24	91	319	36	31	2202	290	427.571
4896	24	91	320	36	31	2208	291	428.714
4897	24	92	319	36	30	2219	289	429.857
4898	24	100	318	35	33	2211	289	430
4899	24	99	316	35	33	2212	295	430.571
4900	24	99	322	35	34	2281	298	441.857
4901	24	100	324	35	34	2313	306	448
4902	24	99	324	35	34	2325	303	449.143
4903	24	103	323	36	34	2324	303	449.571
4904	24	103	325	35	34	2318	316	450.714
4905	25	103	329	35	37	2325	317	453
4906	25	104	337	35	37	2340	330	458.286
4907	25	104	339	35	35	2339	330	458.143
4908	26	111	340	37	35	2345	329	460.429
4909	26	111	336	38	35	2303	328	453.857
4910	27	117	335	38	35	2269	322	449
4911	27	117	333	39	36	2280	330	451.714
4912	26	115	333	39	36	2283	329	451.571
4913	28	115	333	40	36	2270	340	451.714
4914	26	113	339	40	35	2302	339	456.286
4915	26	111	337	40	35	2288	334	453
4916	26	111	337	40	36	2288	333	453
4917	26	110	336	40	37	2304	333	455.143
4918	26	110	336	40	37	2299	332	454.286
4919	26	105	335	40	37	2296	332	453
4920	26	107	336	40	37	2316	328	455.714
4921	26	107	336	41	37	2284	333	452
4922	26	107	344	40	37	2296	328	454
4923	26	106	344	40	37	2282	328	451.857
4924	26	105	343	40	38	2284	330	452.286
4925	29	104	347	40	38	2333	331	460.286
4926	28	104	345	40	38	2306	331	456
4927	26	103	345	40	38	2305	329	455.143
4928	26	103	347	39	39	2304	329	455.286
4929	26	102	341	39	39	2301	333	454.429
4930	26	102	353	39	39	2369	331	465.571
4931	26	107	352	39	39	2369	332	466.286
4932	26	107	353	39	39	2389	330	469
4933	26	107	359	39	39	2408	330	472.571
4934	24	107	352	39	38	2387	340	469.571
4935	25	107	351	38	38	2383	341	469
4936	26	108	350	38	38	2386	342	469.714
4937	26	112	357	38	38	2427	342	477.143
4938	26	114	365	38	38	2400	343	474.857
4939	26	117	347	38	37	2315	344	460.571
4940	26	118	347	38	38	2310	352	461.286
4941	26	117	346	38	35	2290	353	457.857
4942	26	120	346	38	36	2284	355	457.857
4943	27	121	349	39	37	2306	355	462
4944	27	121	351	39	37	2312	352	462.714
4945	27	122	356	39	37	2328	353	466
4946	27	121	346	39	37	2284	352	458
4947	27	122	346	40	38	2284	348	457.857
4948	27	121	349	40	38	2305	350	461.429
4949	27	122	349	40	38	2306	350	461.714
4950	27	122	352	40	38	2309	353	463
4951	27	125	352	41	38	2301	353	462.429
4952	29	125	352	41	39	2302	354	463.143
4953	29	125	352	44	41	2308	355	464.857
4954	28	127	359	44	41	2336	357	470.286
4955	30	128	357	45	42	2339	356	471
4956	30	129	364	45	42	2354	352	473.714
4957	31	126	363	45	42	2357	359	474.714
4958	33	126	366	47	42	2401	363	482.571
4959	33	128	368	47	42	2414	364	485.143
4960	33	128	368	47	42	2417	366	485.857
4961	32	128	368	47	42	2424	368	487
4962	33	128	369	44	42	2430	373	488.429
4963	33	132	368	44	42	2422	375	488
4964	33	132	383	44	42	2506	375	502.143
4965	33	138	384	44	42	2514	375	504.286
4966	34	138	385	44	42	2525	377	506.429
4967	35	138	402	42	42	2531	383	510.429
4968	35	140	401	45	42	2528	399	512.857
4969	35	140	407	46	43	2547	400	516.857
4970	35	145	409	46	44	2555	399	519
4971	36	146	408	46	44	2510	409	514.143
4972	36	146	412	46	44	2530	411	517.857
4973	36	147	390	46	44	2438	422	503.286
4974	36	146	397	46	43	2496	424	512.571
4975	36	149	397	47	43	2475	430	511
4976	36	148	401	47	43	2498	432	515
4977	36	148	404	47	43	2516	431	517.857
4978	36	148	408	47	43	2518	433	519
4979	36	146	414	47	43	2563	432	525.857
4980	36	148	416	47	45	2568	432	527.429
4981	36	141	419	47	47	2579	432	528.714
4982	36	139	419	47	42	2583	432	528.286
4983	36	140	420	47	42	2558	440	526.143
4984	36	143	408	46	41	2524	437	519.286
4985	36	140	408	46	41	2525	436	518.857
4986	36	141	408	47	43	2529	438	520.286
4987	36	139	408	47	42	2528	437	519.571
4988	36	142	409	47	43	2529	432	519.714
4989	36	146	407	46	45	2531	439	521.429
4990	36	146	408	46	44	2533	421	519.143
4991	36	150	411	46	44	2559	431	525.286
4992	36	150	403	46	44	2549	426	522
4993	36	153	404	45	44	2550	427	522.714
4994	36	154	397	45	44	2529	435	520
4995	36	151	398	45	44	2539	436	521.286
4996	36	153	396	45	44	2533	439	520.857
4997	36	153	395	45	43	2547	442	523
4998	36	151	396	44	43	2557	437	523.429
4999	35	153	397	44	45	2582	439	527.857
5000	36	153	393	43	45	2574	429	524.714
5001	36	152	400	43	45	2601	414	527.286
5002	35	152	398	44	45	2609	413	528
5003	35	151	397	43	45	2596	406	524.714
5004	35	154	396	42	45	2598	406	525.143
5005	35	154	397	42	46	2596	408	525.429
5006	36	157	393	42	46	2579	401	522
5007	36	157	394	42	46	2599	402	525.143
5008	36	156	390	42	46	2570	400	520
5009	36	156	388	41	46	2562	400	518.429
5010	35	157	388	41	46	2560	400	518.143
5011	36	158	395	39	46	2580	400	522
5012	36	158	398	41	46	2599	399	525.286
5013	36	157	421	41	46	2719	399	545.571
5014	36	156	413	41	46	2667	404	537.571
5015	36	156	418	41	47	2696	404	542.571
5016	36	157	421	41	48	2692	399	542
5017	35	157	421	41	48	2692	389	540.429
5018	35	157	421	41	48	2718	389	544.143
5019	35	157	413	39	46	2675	389	536.286
5020	35	157	411	39	45	2658	390	533.571
5021	35	156	411	38	45	2662	389	533.714
5022	35	156	391	38	45	2556	386	515.286
5023	35	158	396	38	45	2592	380	520.571
5024	35	162	394	38	49	2588	380	520.857
5025	35	163	391	38	47	2538	379	513
5026	35	164	392	38	47	2543	377	513.714
5027	33	164	393	38	47	2529	374	511.143
5028	33	162	394	38	46	2534	383	512.857
5029	33	162	389	39	46	2512	382	509
5030	33	163	390	38	46	2517	386	510.429
5031	33	165	397	37	46	2552	383	516.143
5032	33	163	399	37	46	2572	391	520.143
5033	32	163	396	37	45	2580	393	520.857
5034	31	164	395	37	45	2583	395	521.429
5035	31	167	393	36	45	2575	385	518.857
5036	31	167	394	36	45	2586	382	520.143
5037	31	167	393	36	45	2580	383	519.286
5038	31	170	392	36	46	2576	384	519.286
5039	28	168	394	35	46	2587	384	520.286
5040	28	167	385	30	46	2568	384	515.429
5041	29	167	383	30	47	2579	386	517.286
5042	29	166	381	30	47	2583	388	517.714
5043	28	166	378	30	47	2579	385	516.143
5044	29	166	375	30	47	2575	385	515.286
5045	29	165	375	30	47	2564	384	513.429
5046	29	166	370	28	47	2538	386	509.143
5047	29	164	372	29	48	2551	389	511.714
5048	29	163	374	29	48	2560	389	513.143
5049	29	154	378	29	53	2570	390	514.714
5050	29	156	377	29	53	2575	384	514.714
5051	29	158	375	30	53	2504	379	504
5052	29	157	376	30	52	2488	368	500
5053	29	156	384	30	52	2490	368	501.286
5054	29	156	383	29	52	2493	372	502
5055	29	156	387	29	52	2516	365	504.857
5056	29	161	395	29	49	2533	361	508.143
5057	29	160	384	29	49	2498	362	501.571
5058	30	162	383	29	50	2495	362	501.571
5059	30	156	383	29	50	2484	372	500.571
5060	30	156	380	29	50	2486	371	500.286
5061	29	149	381	28	50	2511	374	503.143
5062	29	149	383	28	49	2509	367	502
5063	29	149	383	28	51	2506	365	501.571
5064	27	152	384	27	51	2513	350	500.571
5065	27	152	381	27	51	2489	351	496.857
5066	27	152	378	27	51	2487	351	496.143
5067	27	152	377	27	50	2489	356	496.857
5068	28	152	377	29	51	2477	358	496
5069	29	152	378	30	52	2477	357	496.429
5070	29	150	381	31	52	2487	356	498
5071	31	148	384	32	52	2498	358	500.429
5072	31	146	385	34	52	2518	354	502.857
5073	32	146	379	34	52	2517	350	501.429
5074	32	145	379	34	53	2531	349	503.286
5075	32	145	379	34	52	2534	343	502.714
5076	29	145	371	34	54	2487	348	495.429
5077	30	145	373	34	54	2488	348	496
5078	30	146	381	35	54	2547	348	505.857
5079	31	146	386	35	53	2626	350	518.143
5080	31	147	386	36	53	2621	350	517.714
5081	31	150	391	36	56	2658	351	524.714
5082	31	145	393	36	56	2652	351	523.429
5083	32	143	404	36	56	2706	353	532.857
5084	32	143	401	37	57	2673	359	528.857
5085	32	144	410	38	57	2711	350	534.571
5086	32	144	411	38	57	2716	349	535.286
5087	31	145	410	38	57	2711	352	534.857
5088	31	141	400	38	57	2643	357	523.857
5089	32	140	394	39	57	2657	356	525
5090	32	135	399	39	57	2687	357	529.429
5091	32	134	414	39	56	2778	349	543.143
5092	32	134	414	39	55	2781	349	543.429
5093	31	132	416	40	54	2775	348	542.286
5094	31	132	414	39	52	2749	345	537.429
5095	32	132	422	39	52	2803	346	546.571
5096	33	132	423	40	52	2816	343	548.429
5097	33	133	419	40	54	2817	344	548.571
5098	33	132	421	40	54	2834	346	551.429
5099	33	133	418	40	54	2806	344	546.857
5100	33	132	423	40	54	2845	346	553.286
5101	33	132	424	40	54	2892	347	560.286
5102	33	129	424	40	54	2892	346	559.714
5103	31	129	425	40	53	2894	344	559.429
5104	31	131	426	37	51	2891	344	558.714
5105	32	127	417	37	51	2850	342	550.857
5106	31	128	427	36	51	2897	343	559
5107	31	127	419	36	51	2879	339	554.571
5108	31	127	429	36	51	2919	332	560.714
5109	29	128	424	34	51	2873	336	553.571
5110	29	127	422	34	51	2862	339	552
5111	29	128	426	34	51	2884	340	556
5112	30	128	427	34	51	2884	342	556.571
5113	29	128	434	34	51	2924	339	562.714
5114	29	125	440	34	51	2938	340	565.286
5115	29	122	429	34	51	2849	339	550.429
5116	29	116	428	34	51	2849	342	549.857
5117	28	117	423	34	51	2827	338	545.429
5118	27	117	426	35	52	2839	334	547.143
5119	27	114	427	31	52	2854	318	546.143
5120	27	112	422	32	51	2825	319	541.143
5121	27	106	424	32	50	2857	319	545
5122	26	106	422	32	50	2860	308	543.429
5123	28	107	418	32	50	2858	306	542.714
5124	28	107	421	32	50	2876	297	544.429
5125	28	107	414	33	50	2832	296	537.143
5126	29	104	412	32	50	2804	287	531.143
5127	29	103	410	32	50	2782	284	527.143
5128	29	103	410	32	51	2788	280	527.571
5129	29	105	413	33	51	2800	279	530
5130	29	105	411	33	51	2777	279	526.429
5131	29	103	409	33	49	2761	279	523.286
5132	29	103	408	33	47	2757	279	522.286
5133	30	103	416	33	47	2804	277	530
5134	30	102	413	32	47	2802	269	527.857
5135	30	101	414	32	47	2816	265	529.286
5136	30	106	412	32	47	2824	260	530.143
5137	30	108	408	32	45	2798	258	525.571
5138	30	102	409	32	45	2810	258	526.571
5139	30	99	409	32	45	2818	261	527.714
5140	30	99	406	32	43	2811	258	525.571
5141	30	99	405	32	43	2808	253	524.286
5142	30	96	401	32	43	2774	243	517
5143	30	96	403	32	43	2799	245	521.143
5144	30	94	405	32	42	2804	246	521.857
5145	30	94	406	32	42	2813	238	522.143
5146	30	98	405	32	42	2801	237	520.714
5147	30	98	408	32	42	2802	232	520.571
5148	31	98	407	32	41	2793	232	519.143
5149	31	99	407	35	41	2787	231	518.714
5150	31	98	410	35	39	2788	229	518.571
5151	30	97	411	35	38	2793	229	519
5152	30	106	404	35	38	2767	231	515.857
5153	29	106	406	34	38	2770	231	516.286
5154	29	110	406	35	38	2766	232	516.571
5155	29	109	407	35	37	2765	232	516.286
5156	29	109	406	35	36	2765	232	516
5157	28	108	405	36	36	2767	235	516.429
5158	29	109	404	35	38	2741	234	512.857
5159	29	109	402	35	38	2736	235	512
5160	29	109	404	35	39	2761	235	516
5161	29	110	405	35	39	2755	235	515.429
5162	29	110	396	35	39	2728	235	510.286
5163	29	114	391	33	39	2705	235	506.571
5164	27	117	370	33	40	2596	237	488.571
5165	27	117	366	32	40	2601	233	488
5166	27	117	360	32	39	2566	234	482.143
5167	27	117	361	32	38	2572	240	483.857
5168	27	117	361	32	38	2592	241	486.857
5169	27	118	361	32	38	2546	241	480.429
5170	27	118	367	32	38	2581	250	487.571
5171	27	122	358	32	38	2585	250	487.429
5172	27	123	361	32	38	2594	254	489.857
5173	27	123	360	32	38	2591	254	489.286
5174	27	120	358	32	38	2592	254	488.714
5175	27	119	363	32	35	2596	253	489.286
5176	27	117	360	32	35	2588	253	487.429
5177	27	116	357	32	37	2585	253	486.714
5178	27	115	345	32	37	2550	253	479.857
5179	27	116	345	31	37	2555	244	479.286
5180	27	119	344	30	37	2554	249	480
5181	27	118	339	30	37	2543	246	477.143
5182	27	117	330	30	38	2502	248	470.286
5183	27	117	327	30	38	2480	244	466.143
5184	29	118	328	30	39	2456	240	462.857
5185	29	117	328	30	41	2452	242	462.714
5186	29	116	328	30	41	2467	243	464.857
5187	28	118	328	30	41	2452	244	463
5188	28	119	328	30	41	2447	243	462.286
5189	28	119	327	29	42	2447	241	461.857
5190	28	127	328	30	41	2442	242	462.571
5191	28	127	327	30	43	2448	246	464.143
5192	28	126	330	30	42	2466	245	466.714
5193	28	130	329	30	42	2466	259	469.143
5194	28	131	329	29	43	2470	259	469.857
5195	26	128	329	29	44	2466	260	468.857
5196	26	128	339	29	44	2498	264	475.429
5197	27	127	336	29	44	2498	261	474.571
5198	27	132	335	29	42	2505	258	475.429
5199	27	132	329	29	43	2482	271	473.286
5200	26	139	328	29	35	2472	269	471.143
5201	26	139	331	29	35	2487	280	475.286
5202	26	137	334	29	34	2483	279	474.571
5203	26	137	332	29	34	2480	293	475.857
5204	26	140	336	29	33	2483	296	477.571
5205	26	137	333	29	33	2465	290	473.286
5206	26	137	332	29	36	2457	285	471.714
5207	26	132	322	30	36	2440	287	467.571
5208	26	131	323	30	36	2439	273	465.429
5209	26	131	325	30	35	2482	276	472.143
5210	25	132	324	30	35	2479	266	470.143
5211	25	132	324	29	35	2479	267	470.143
5212	25	133	327	30	35	2460	264	467.714
5213	26	133	326	30	35	2479	265	470.571
5214	27	132	330	30	33	2493	268	473.286
5215	29	129	330	32	33	2491	269	473.286
5216	29	129	329	32	33	2485	266	471.857
5217	29	132	332	33	33	2507	263	475.571
5218	28	134	333	33	33	2513	259	476.143
5219	28	133	334	30	32	2518	258	476.143
5220	27	133	339	30	31	2551	258	481.286
5221	27	134	342	28	31	2587	261	487.143
5222	25	134	338	28	31	2557	259	481.714
5223	25	134	350	25	31	2594	258	488.143
5224	24	132	350	25	31	2578	258	485.429
5225	24	132	359	25	30	2615	257	491.714
5226	25	132	360	25	30	2645	257	496.286
5227	25	132	370	26	27	2737	252	509.857
5228	24	132	372	26	27	2762	252	513.571
5229	24	132	360	25	28	2703	252	503.429
5230	23	131	350	24	28	2617	256	489.857
5231	23	129	350	23	29	2640	257	493
5232	23	131	329	23	28	2533	258	475
5233	23	131	334	23	28	2575	255	481.286
5234	22	132	325	23	28	2498	251	468.429
5235	22	135	326	22	27	2494	252	468.286
5236	22	134	318	21	27	2471	252	463.571
5237	21	134	325	21	27	2493	256	468.143
5238	21	132	333	21	27	2595	254	483.286
5239	21	133	333	21	27	2592	248	482.143
5240	20	131	332	20	27	2564	248	477.429
5241	20	131	329	20	27	2535	247	472.714
5242	20	131	305	20	27	2440	252	456.429
5243	20	130	310	20	27	2467	257	461.571
5244	20	131	309	20	26	2475	257	462.571
5245	20	140	309	20	26	2479	260	464.857
5246	19	140	295	20	26	2421	258	454.143
5247	18	140	290	20	26	2396	259	449.857
5248	18	139	290	19	26	2396	264	450.286
5249	18	138	290	18	25	2377	262	446.857
5250	18	139	290	18	25	2375	268	447.571
5251	18	137	286	19	25	2344	268	442.429
5252	18	146	281	19	24	2299	263	435.714
5253	18	147	280	19	24	2305	263	436.571
5254	18	147	279	19	24	2306	263	436.571
5255	19	147	282	19	24	2319	266	439.429
5256	18	147	281	19	24	2318	267	439.143
5257	18	147	274	19	24	2267	263	430.286
5258	18	146	273	19	24	2254	264	428.286
5259	18	146	268	19	24	2204	261	420
5260	18	146	267	19	24	2205	254	419
5261	18	146	267	20	24	2215	253	420.429
5262	18	145	268	20	24	2206	253	419.143
5263	17	145	268	20	24	2208	250	418.857
5264	17	143	260	20	25	2161	250	410.857
5265	17	143	256	20	26	2149	248	408.429
5266	17	142	258	20	26	2159	247	409.857
5267	17	140	259	20	26	2178	244	412
5268	17	139	260	20	26	2181	246	412.714
5269	17	136	256	19	25	2169	245	409.571
5270	17	137	253	19	25	2145	244	405.714
5271	17	137	255	19	25	2157	242	407.429
5272	17	137	252	19	25	2156	243	407
5273	17	137	252	19	25	2152	243	406.429
5274	15	135	253	19	25	2137	243	403.857
5275	16	135	253	19	25	2125	243	402.286
5276	16	135	253	18	25	2113	242	400.286
5277	15	135	255	18	25	2114	243	400.714
5278	15	134	257	18	25	2115	243	401
5279	15	134	258	18	24	2104	243	399.429
5280	15	130	257	17	25	2106	243	399
5281	15	132	254	17	26	2086	243	396.143
5282	15	132	256	17	27	2081	243	395.857
5283	15	132	256	17	27	2078	243	395.429
5284	14	132	250	17	27	2033	243	388
5285	14	132	251	17	27	2021	246	386.857
5286	14	132	248	17	27	2006	245	384.143
5287	14	132	246	17	27	1972	244	378.857
5288	14	129	247	16	27	1969	244	378
5289	14	127	242	16	27	1954	245	375
5290	14	127	241	16	26	1944	241	372.714
5291	14	127	241	18	26	1941	241	372.571
5292	14	126	241	18	26	1959	240	374.857
5293	14	126	241	18	26	1960	240	375
5294	14	126	233	18	26	1929	239	369.286
5295	14	127	231	18	26	1913	237	366.571
5296	14	126	231	18	26	1917	237	367
5297	14	124	234	18	27	1934	237	369.714
5298	14	123	234	18	27	1955	236	372.429
5299	13	121	232	18	27	1949	236	370.857
5300	13	120	232	14	27	1943	236	369.286
5301	13	120	222	14	27	1901	235	361.714
5302	13	120	228	14	27	1926	235	366.143
5303	13	119	228	14	27	1923	235	365.571
5304	13	119	226	14	27	1918	232	364.143
5305	13	115	227	13	27	1915	235	363.571
5306	13	113	226	13	27	1911	236	362.714
5307	13	113	224	13	27	1922	239	364.429
5308	13	113	223	12	27	1929	235	364.571
5309	12	112	223	12	25	1930	240	364.857
5310	12	113	221	12	25	1930	243	365.143
5311	12	115	211	12	25	1885	243	357.571
5312	12	115	211	12	25	1934	243	364.571
5313	11	115	212	12	25	1945	243	366.143
5314	11	111	212	12	25	1961	247	368.429
5315	11	108	212	12	24	1961	246	367.714
5316	11	108	211	12	24	1949	246	365.857
5317	11	108	212	12	24	1954	244	366.429
5318	11	107	209	12	24	1948	237	364
5319	11	107	208	12	24	1936	233	361.571
5320	11	105	211	12	24	1947	232	363.143
5321	11	104	205	12	24	1898	224	354
5322	12	102	204	13	24	1843	223	345.857
5323	12	101	204	13	24	1857	219	347.143
5324	12	101	202	13	24	1856	219	346.714
5325	12	100	200	13	24	1826	219	342
5326	12	100	195	13	24	1812	219	339.286
5327	12	100	196	14	25	1800	220	338.143
5328	12	101	196	14	23	1802	217	337.857
5329	12	101	198	14	23	1826	217	341.571
5330	12	100	198	14	23	1819	218	340.571
5331	12	98	199	14	23	1822	215	340.429
5332	12	98	198	14	23	1799	215	337
5333	12	98	199	14	22	1813	213	338.714
5334	12	99	201	14	22	1816	208	338.857
5335	10	99	201	14	21	1816	212	339
5336	10	99	202	14	19	1822	209	339.286
5337	10	97	203	14	19	1800	211	336.286
5338	10	95	210	14	19	1821	211	340
5339	10	94	210	14	19	1821	211	339.857
5340	10	93	211	14	18	1820	210	339.429
5341	10	86	210	13	18	1805	208	335.714
5342	10	87	208	13	16	1795	204	333.286
5343	10	87	207	13	16	1814	204	335.857
5344	10	84	207	13	16	1816	185	333
5345	10	82	205	13	15	1813	187	332.143
5346	10	81	205	13	14	1824	188	333.571
5347	10	81	195	13	14	1779	185	325.286
5348	9	81	199	13	14	1807	186	329.857
5349	9	77	197	13	14	1784	185	325.571
5350	9	77	196	13	13	1785	175	324
5351	9	70	199	13	13	1805	176	326.429
5352	9	68	196	13	13	1770	174	320.429
5353	9	68	196	13	13	1771	174	320.571
5354	9	68	193	13	13	1767	160	317.571
5355	9	66	191	13	13	1775	157	317.714
5356	9	65	194	13	13	1804	158	322.286
5357	9	64	186	13	10	1776	159	316.714
5358	9	64	185	13	10	1788	159	318.286
5359	9	64	184	13	10	1799	160	319.857
5360	9	64	180	13	11	1749	157	311.857
5361	9	63	181	13	11	1756	157	312.857
5362	9	63	182	13	11	1750	157	312.143
5363	9	61	183	12	11	1756	156	312.571
5364	8	61	181	12	11	1731	156	308.571
5365	7	61	175	12	11	1718	153	305.286
5366	5	61	176	10	11	1714	154	304.429
5367	5	61	175	11	11	1711	155	304.143
5368	6	60	174	10	11	1714	155	304.286
5369	7	58	176	12	11	1737	155	308
5370	7	58	175	12	11	1740	154	308.143
5371	7	58	173	12	11	1704	157	303.143
5372	7	57	171	12	11	1654	153	295
5373	7	57	170	12	12	1664	152	296.286
5374	7	57	165	12	12	1653	152	294
5375	7	58	165	12	12	1654	152	294.286
5376	7	58	158	12	12	1616	152	287.857
5377	6	58	154	12	12	1581	154	282.429
5378	6	58	147	11	12	1482	156	267.429
5379	6	58	145	11	12	1468	155	265
5380	6	58	150	11	11	1532	155	274.714
5381	6	58	150	11	11	1533	151	274.286
5382	6	58	149	11	10	1510	150	270.571
5383	6	48	149	11	10	1508	148	268.571
5384	6	49	144	11	10	1470	148	262.571
5385	6	47	144	11	10	1474	148	262.857
5386	6	44	144	11	10	1482	141	262.571
5387	6	44	142	11	10	1461	143	259.571
5388	6	44	139	12	10	1435	139	255
5389	6	44	129	12	10	1343	139	240.429
5390	6	44	131	12	11	1347	139	241.429
5391	6	44	131	12	11	1352	138	242
5392	6	44	132	12	11	1358	139	243.143
5393	6	44	133	12	11	1360	135	243
5394	6	45	132	12	11	1337	127	238.571
5395	6	44	132	11	11	1336	127	238.143
5396	6	35	131	11	11	1334	126	236.286
5397	6	35	130	11	11	1340	127	237.143
5398	6	32	129	11	11	1335	126	235.714
5399	6	32	130	11	12	1334	123	235.429
5400	6	32	126	11	12	1327	123	233.857
5401	6	31	125	11	12	1330	116	233
5402	6	31	124	10	12	1345	114	234.571
5403	6	22	124	10	12	1342	114	232.857
5404	6	22	125	10	12	1343	113	233
5405	5	22	127	10	12	1371	113	237.143
5406	4	22	124	10	13	1351	106	232.857
5407	4	22	126	10	13	1353	113	234.429
5408	4	22	126	10	13	1352	112	234.143
5409	4	22	129	10	13	1380	111	238.429
5410	4	22	129	10	13	1375	111	237.714
5411	4	21	129	10	13	1373	110	237.143
5412	4	22	128	9	13	1360	110	235.143
5413	4	22	124	10	13	1366	111	235.714
5414	4	22	124	10	13	1372	110	236.429
5415	4	22	125	10	12	1379	113	237.857
5416	4	22	125	10	11	1375	112	237
5417	4	22	121	10	11	1368	112	235.429
5418	4	22	119	10	10	1366	113	234.857
5419	4	22	116	10	10	1364	109	233.571
5420	4	23	116	13	10	1363	109	234
5421	4	22	117	13	10	1380	109	236.429
5422	4	22	115	13	10	1376	109	235.571
5423	4	22	114	13	10	1351	109	231.857
5424	4	22	115	13	10	1347	109	231.429
5425	4	22	115	13	10	1346	110	231.429
5426	4	22	112	13	10	1344	110	230.714
5427	4	22	111	13	10	1341	110	230.143
5428	4	22	108	14	10	1331	110	228.429
5429	4	22	107	14	10	1332	110	228.429
5430	4	22	108	14	10	1324	110	227.429
5431	4	22	111	14	9	1355	110	232.143
5432	4	22	112	14	9	1351	111	231.857
5433	4	22	112	14	9	1356	111	232.571
5434	4	22	112	14	9	1355	111	232.429
5435	4	22	113	14	9	1358	111	233
5436	4	22	114	14	9	1355	111	232.714
5437	4	22	112	14	9	1358	111	232.857
5438	5	22	112	14	9	1380	110	236
5439	5	23	119	14	10	1426	110	243.857
5440	5	23	121	14	10	1440	109	246
5441	5	23	121	14	10	1446	110	247
5442	5	23	119	12	10	1450	110	247
5443	5	23	119	12	10	1427	112	244
5444	5	23	121	12	10	1431	115	245.286
5445	4	24	121	13	10	1434	115	245.857
5446	4	23	124	13	10	1447	115	248
5447	4	22	123	13	10	1425	120	245.286
5448	4	20	125	13	10	1418	120	244.286
5449	4	20	124	13	10	1400	124	242.143
5450	5	20	125	13	10	1404	120	242.429
5451	5	20	125	13	10	1431	120	246.286
5452	5	20	125	13	10	1430	120	246.143
5453	5	20	122	13	10	1404	120	242
5454	5	20	122	13	10	1414	119	243.286
5455	6	20	122	14	11	1409	119	243
5456	6	19	122	14	11	1435	117	246.286
5457	6	19	122	14	11	1428	117	245.286
5458	6	19	122	14	11	1413	114	242.714
5459	8	19	121	14	11	1413	114	242.857
5460	8	19	123	14	11	1417	110	243.143
5461	8	18	129	14	11	1454	109	249
5462	8	16	131	15	11	1481	109	253
5463	8	16	132	15	11	1442	109	247.571
5464	8	16	131	15	11	1425	109	245
5465	8	16	134	15	11	1416	104	243.429
5466	8	16	134	15	11	1425	107	245.143
5467	8	16	135	15	11	1421	108	244.857
5468	8	16	134	15	13	1418	108	244.571
5469	8	16	135	16	13	1416	109	244.714
5470	8	16	135	16	12	1427	108	246
5471	8	16	133	16	12	1440	108	247.571
5472	8	16	137	16	12	1462	108	251.286
5473	8	16	145	15	12	1507	108	258.714
5474	8	16	145	15	12	1481	108	255
5475	8	16	148	15	12	1490	109	256.857
5476	8	16	148	15	12	1497	111	258.143
5477	8	16	148	15	11	1498	113	258.429
5478	8	16	148	14	11	1506	112	259.286
5479	8	15	150	14	11	1499	112	258.429
5480	8	15	154	14	11	1516	112	261.429
5481	8	15	156	14	11	1512	111	261
5482	8	14	154	14	11	1511	111	260.429
5483	8	15	158	14	11	1520	111	262.429
5484	8	16	157	14	12	1509	110	260.857
5485	8	15	160	14	12	1525	107	263
5486	8	15	162	14	12	1527	103	263
5487	8	15	161	14	12	1536	106	264.571
5488	8	15	162	14	12	1538	105	264.857
5489	8	15	156	15	12	1526	108	262.857
5490	8	15	158	15	12	1542	107	265.286
5491	8	15	157	15	12	1544	107	265.429
5492	8	15	157	15	12	1540	108	265
5493	8	13	157	15	12	1542	108	265
5494	8	13	158	15	12	1529	112	263.857
5495	8	13	159	16	12	1523	112	263.286
5496	8	13	162	16	12	1533	109	264.714
5497	8	13	162	16	12	1548	107	266.571
5498	8	13	161	16	12	1560	107	268.143
5499	9	13	163	16	12	1576	107	270.857
5500	9	12	166	16	13	1614	107	276.714
5501	9	12	166	16	13	1609	105	275.714
5502	9	12	164	16	14	1596	104	273.571
5503	8	12	165	16	14	1610	95	274.286
5504	10	12	165	16	14	1604	94	273.571
5505	10	11	166	17	14	1609	94	274.429
5506	10	11	165	17	15	1597	95	272.857
5507	10	11	164	20	16	1581	95	271
5508	10	11	165	20	16	1584	95	271.571
5509	10	11	164	19	16	1557	94	267.286
5510	11	11	165	19	16	1581	94	271
5511	11	11	169	20	15	1618	95	277
5512	11	11	172	20	16	1626	95	278.714
5513	11	11	173	20	16	1622	93	278
5514	11	11	173	20	16	1613	93	276.714
5515	11	11	181	20	16	1623	92	279.143
5516	11	12	189	20	16	1684	92	289.143
5517	11	12	189	20	16	1685	90	289
5518	11	12	194	19	16	1714	89	293.571
5519	10	12	190	21	16	1678	88	287.857
5520	11	12	189	19	16	1656	89	284.571
5521	11	12	186	20	16	1647	89	283
5522	11	12	189	20	16	1659	86	284.714
5523	11	12	192	20	19	1678	86	288.286
5524	12	12	194	20	19	1673	86	288
5525	12	12	197	20	19	1640	86	283.714
5526	12	11	198	20	19	1655	87	286
5527	13	11	198	20	19	1649	87	285.286
5528	13	11	201	20	19	1656	85	286.429
5529	13	11	204	20	19	1665	84	288
5530	13	11	207	20	19	1677	84	290.143
5531	13	11	205	21	19	1633	85	283.857
5532	13	11	207	21	19	1646	85	286
5533	13	11	206	22	19	1651	84	286.571
5534	13	11	207	22	19	1666	84	288.857
5535	13	11	208	22	19	1666	84	289
5536	13	11	210	22	19	1668	87	290
5537	13	11	210	22	19	1670	86	290.143
5538	13	10	209	22	19	1662	84	288.429
5539	13	10	212	22	19	1676	85	291
5540	13	10	212	22	18	1660	83	288.286
5541	13	10	211	22	21	1655	83	287.857
5542	13	10	212	22	21	1653	85	288
5543	13	10	211	22	21	1649	84	287.143
5544	13	11	212	22	21	1689	85	293.286
5545	13	10	214	22	21	1685	85	292.857
5546	13	10	220	22	21	1691	85	294.571
5547	13	10	222	22	21	1715	86	298.429
5548	13	10	225	22	21	1708	85	297.714
5549	13	10	229	22	21	1726	85	300.857
5550	13	10	227	22	20	1720	82	299.143
5551	13	10	226	22	20	1725	82	299.714
5552	13	10	225	22	20	1725	82	299.571
5553	14	10	226	22	20	1721	82	299.286
5554	15	12	227	22	21	1728	82	301
5555	15	11	235	22	21	1782	83	309.857
5556	15	11	232	22	21	1775	84	308.571
5557	15	11	231	22	20	1792	84	310.714
5558	15	11	232	22	20	1800	76	310.857
5559	15	11	233	22	21	1803	77	311.714
5560	15	11	232	22	21	1812	77	312.857
5561	16	11	232	22	21	1814	77	313.286
5562	16	11	233	25	21	1808	78	313.143
5563	16	10	233	25	21	1815	79	314.143
5564	16	10	231	24	21	1783	77	308.857
5565	16	11	231	24	21	1806	77	312.286
5566	16	10	230	24	22	1822	72	313.714
5567	16	9	232	24	22	1825	72	314.286
5568	16	9	241	24	22	1851	72	319.286
5569	17	9	241	24	22	1836	70	317
5570	17	9	244	24	22	1840	71	318.143
5571	17	10	246	21	25	1857	72	321.143
5572	17	10	245	21	25	1842	72	318.857
5573	17	11	264	21	26	1954	72	337.857
5574	17	12	262	21	26	1939	72	335.571
5575	17	12	264	22	30	1941	72	336.857
5576	17	12	267	22	30	1951	72	338.714
5577	16	12	267	22	30	1947	76	338.571
5578	16	12	268	23	30	1950	76	339.286
5579	16	12	270	22	30	1956	76	340.286
5580	17	12	273	23	30	1976	76	343.857
5581	18	12	276	23	31	2035	76	353
5582	18	12	268	24	31	1979	76	344
5583	18	13	269	24	36	1985	75	345.714
5584	18	13	273	25	35	2017	76	351
5585	18	13	275	25	37	2020	76	352
5586	18	13	283	25	37	2071	78	360.714
5587	18	13	288	26	37	2082	78	363.143
5588	18	13	289	28	37	2079	79	363.286
5589	17	13	291	28	37	2081	80	363.857
5590	17	12	284	28	38	2048	80	358.143
5591	19	12	285	28	40	2081	83	364
5592	19	12	288	29	40	2086	82	365.143
5593	21	12	296	29	40	2133	82	373.286
5594	21	12	296	30	40	2134	81	373.429
5595	21	14	299	30	40	2179	78	380.143
5596	21	15	303	29	40	2193	78	382.714
5597	22	15	303	29	41	2188	78	382.286
5598	22	15	313	29	41	2204	75	385.571
5599	22	15	310	29	41	2192	76	383.571
5600	22	15	311	29	41	2204	72	384.857
5601	23	15	316	31	42	2255	72	393.429
5602	23	16	320	31	42	2282	72	398
5603	28	16	358	31	42	2408	72	422.143
5604	28	16	359	31	43	2401	72	421.429
5605	28	16	375	34	43	2476	72	434.857
5606	27	16	374	33	42	2478	72	434.571
5607	27	16	383	34	42	2552	69	446.143
5608	27	16	385	34	42	2568	70	448.857
5609	28	16	388	34	42	2582	70	451.429
5610	26	16	388	34	42	2591	70	452.429
5611	26	16	388	35	43	2594	70	453.143
5612	26	16	387	37	43	2577	71	451
5613	26	16	388	36	43	2568	71	449.714
5614	26	16	387	36	43	2571	71	450
5615	26	16	435	36	43	2698	71	475
5616	27	16	432	36	43	2699	71	474.857
5617	27	16	436	36	43	2719	68	477.857
5618	27	16	438	37	43	2730	67	479.714
5619	27	16	437	37	41	2727	68	479
5620	27	16	436	36	41	2732	67	479.286
5621	28	16	439	37	42	2722	67	478.714
5622	28	17	449	37	42	2740	68	483
5623	28	17	456	37	42	2799	69	492.571
5624	28	17	450	37	43	2754	69	485.429
5625	28	17	450	37	43	2755	69	485.571
5626	28	17	447	37	43	2752	69	484.714
5627	27	17	448	37	43	2748	68	484
5628	27	18	452	37	43	2765	66	486.857
5629	27	19	453	37	43	2766	66	487.286
5630	27	19	453	38	43	2761	67	486.857
5631	27	19	446	38	44	2712	69	479.286
5632	27	19	446	38	45	2734	69	482.571
5633	27	19	448	38	46	2751	69	485.429
5634	27	18	447	38	46	2747	69	484.571
5635	27	17	447	38	45	2745	70	484.143
5636	27	17	463	38	45	2753	70	487.571
5637	28	17	463	38	47	2749	70	487.429
5638	29	17	467	40	47	2761	68	489.857
5639	29	17	469	40	47	2772	67	491.571
5640	29	17	479	39	47	2806	63	497.143
5641	31	17	483	39	47	2835	63	502.143
5642	31	17	485	41	47	2841	63	503.571
5643	31	17	486	41	47	2850	62	504.857
5644	31	17	486	41	47	2848	62	504.571
5645	31	17	487	41	47	2887	58	509.714
5646	31	17	489	41	47	2905	57	512.429
5647	31	17	488	41	46	2911	57	513
5648	32	17	488	41	46	2903	58	512.143
5649	32	17	493	41	46	2931	57	516.714
5650	31	17	489	41	46	2901	56	511.571
5651	31	18	488	42	46	2880	56	508.714
5652	32	22	496	42	46	2901	56	513.571
5653	34	22	515	42	45	3008	56	531.714
5654	35	23	514	42	45	3012	56	532.429
5655	33	23	515	41	46	3027	56	534.429
5656	33	23	515	40	50	3034	57	536
5657	33	23	516	40	50	3048	56	538
5658	33	24	518	38	49	3059	55	539.429
5659	33	24	525	38	49	3081	54	543.429
5660	34	24	527	38	49	3089	54	545
5661	33	25	526	38	50	3074	54	542.857
5662	34	25	521	37	50	3045	53	537.857
5663	34	26	521	37	50	3035	53	536.571
5664	34	26	525	37	50	3047	54	539
5665	34	26	530	37	50	3109	55	548.714
5666	34	26	527	37	50	3118	55	549.571
5667	34	25	520	37	50	3072	55	541.857
5668	34	26	521	37	50	3087	54	544.143
5669	34	26	516	37	50	3092	55	544.286
5670	34	26	527	35	48	3116	55	548.714
5671	33	27	525	35	48	3114	54	548
5672	33	27	529	34	48	3165	54	555.714
5673	33	27	528	34	47	3149	54	553.143
5674	33	27	531	34	45	3154	55	554.143
5675	33	27	532	34	44	3143	55	552.571
5676	35	27	530	34	45	3151	55	553.857
5677	35	28	529	33	45	3145	54	552.714
5678	34	28	530	33	45	3145	54	552.714
5679	34	28	529	34	45	3160	54	554.857
5680	34	28	525	34	46	3147	53	552.429
5681	34	28	517	34	47	3109	53	546
5682	34	28	515	33	47	3096	52	543.571
5683	34	30	517	33	47	3098	52	544.429
5684	34	30	515	32	48	3101	54	544.857
5685	34	30	511	32	48	3085	54	542
5686	35	30	510	32	49	3087	56	542.714
5687	35	30	510	32	47	3095	53	543.143
5688	35	30	539	32	47	3215	54	564.571
5689	35	30	542	33	47	3230	54	567.286
5690	35	30	544	33	47	3254	53	570.857
5691	35	30	544	33	47	3255	53	571
5692	35	30	544	33	43	3247	53	569.286
5693	35	30	548	34	43	3266	51	572.429
5694	34	30	546	34	43	3262	52	571.571
5695	35	29	541	34	43	3233	51	566.571
5696	35	29	537	34	43	3230	51	565.571
5697	36	29	523	34	43	3220	52	562.429
5698	36	29	518	34	43	3204	51	559.286
5699	36	29	511	37	43	3199	51	558
5700	36	30	512	37	43	3209	50	559.571
5701	36	30	513	38	43	3208	50	559.714
5702	36	30	514	38	43	3217	50	561.143
5703	36	30	518	38	43	3221	51	562.429
5704	35	30	516	38	43	3215	51	561.143
5705	36	29	518	38	42	3228	51	563.143
5706	36	29	507	36	42	3159	50	551.286
5707	33	29	507	36	42	3161	49	551
5708	33	29	510	36	42	3159	50	551.286
5709	33	29	509	36	42	3159	50	551.143
5710	34	30	510	36	41	3191	50	556
5711	34	29	505	36	41	3141	50	548
5712	33	29	514	36	41	3167	51	553
5713	33	29	515	33	41	3185	51	555.286
5714	34	29	513	31	39	3173	52	553
5715	34	30	512	31	40	3168	52	552.429
5716	34	30	513	31	40	3134	52	547.714
5717	34	31	503	32	39	3097	52	541.143
5718	34	31	502	32	38	3109	53	542.714
5719	34	31	477	33	39	3027	55	528
5720	33	32	476	33	39	3008	56	525.286
5721	33	32	477	33	39	3024	55	527.571
5722	33	30	471	33	38	2992	54	521.571
5723	33	30	474	33	38	3006	54	524
5724	33	29	459	33	37	2890	55	505.143
5725	33	28	459	33	38	2893	54	505.429
5726	33	28	463	32	36	2914	54	508.571
5727	33	28	461	32	37	2897	53	505.857
5728	33	28	464	32	38	2905	52	507.429
5729	33	28	463	32	38	2907	53	507.714
5730	33	28	462	32	38	2905	56	507.714
5731	32	28	458	31	38	2886	57	504.286
5732	29	29	450	31	37	2822	57	493.571
5733	30	30	451	30	40	2851	59	498.714
5734	30	29	448	30	38	2843	59	496.714
5735	30	29	447	29	38	2840	57	495.714
5736	30	29	448	29	37	2847	58	496.857
5737	31	30	453	29	36	2873	57	501.286
5738	31	31	449	29	36	2861	57	499.143
5739	31	32	448	29	36	2859	57	498.857
5740	31	32	450	29	36	2866	56	500
5741	31	33	444	29	34	2846	61	496.857
5742	30	33	440	29	32	2816	58	491.143
5743	30	33	437	28	32	2831	58	492.714
5744	28	33	420	28	32	2758	58	479.571
5745	28	33	421	27	32	2771	57	481.286
5746	28	31	398	28	32	2682	57	465.143
5747	29	29	403	28	32	2705	58	469.143
5748	28	29	404	28	31	2722	58	471.429
5749	28	30	406	31	32	2762	56	477.857
5750	28	30	408	31	32	2773	55	479.571
5751	28	30	405	31	32	2752	55	476.143
5752	28	30	401	29	31	2719	56	470.571
5753	31	30	413	29	31	2720	55	472.714
5754	28	30	395	29	31	2674	57	463.429
5755	29	30	396	29	30	2695	57	466.571
5756	29	30	384	28	30	2620	57	454
5757	29	30	385	28	30	2636	58	456.571
5758	30	30	368	27	30	2553	57	442.143
5759	30	30	371	27	31	2556	56	443
5760	30	30	384	28	31	2612	56	453
5761	30	30	382	28	31	2603	55	451.286
5762	30	30	385	27	30	2617	55	453.429
5763	30	31	382	25	30	2598	55	450.143
5764	30	31	378	25	29	2583	56	447.429
5765	30	31	388	25	29	2644	55	457.429
5766	30	31	375	25	29	2557	56	443.286
5767	29	31	377	25	29	2550	58	442.714
5768	29	31	374	25	28	2520	58	437.857
5769	32	31	373	24	28	2506	58	436
5770	32	31	376	26	28	2519	57	438.429
5771	31	31	377	26	28	2528	58	439.857
5772	30	31	372	25	27	2526	60	438.714
5773	30	30	370	25	27	2512	59	436.143
5774	30	30	361	25	27	2431	58	423.143
5775	30	30	368	25	26	2443	58	425.714
5776	30	30	370	25	26	2451	58	427.143
5777	30	29	371	26	26	2444	58	426.286
5778	30	29	371	27	26	2463	58	429.143
5779	31	28	369	27	26	2441	61	426.143
5780	31	27	366	27	26	2438	60	425
5781	31	27	366	26	26	2449	60	426.429
5782	31	27	367	27	25	2452	58	426.714
5783	31	27	365	27	24	2427	59	422.857
5784	31	27	363	27	23	2407	59	419.571
5785	31	27	360	27	23	2404	59	418.714
5786	31	27	360	27	23	2402	58	418.286
5787	31	27	360	27	23	2405	58	418.714
5788	30	27	359	27	22	2422	58	420.714
5789	31	27	357	25	22	2414	58	419.143
5790	31	27	355	26	22	2407	59	418.143
5791	31	27	359	26	22	2405	59	418.429
5792	29	27	353	26	22	2375	61	413.286
5793	30	27	357	24	22	2388	61	415.571
5794	30	30	356	24	22	2379	62	414.714
5795	30	30	356	24	22	2378	63	414.714
5796	30	32	355	24	22	2350	63	410.857
5797	30	31	351	23	22	2338	69	409.143
5798	30	31	344	23	24	2336	69	408.143
5799	29	31	347	23	25	2353	69	411
5800	29	31	334	24	25	2311	70	403.429
5801	29	31	339	25	25	2333	71	407.571
5802	29	31	337	24	25	2312	71	404.143
5803	28	27	337	24	26	2306	71	402.714
5804	26	28	325	24	27	2223	71	389.143
5805	26	28	327	25	27	2231	71	390.714
5806	25	29	326	25	28	2236	74	391.857
5807	25	30	323	26	23	2218	76	388.714
5808	26	31	323	26	23	2203	76	386.857
5809	26	30	323	26	23	2196	78	386
5810	27	30	311	26	23	2166	80	380.429
5811	26	30	310	26	23	2169	87	381.571
5812	26	30	308	26	22	2147	87	378
5813	25	31	306	26	22	2139	88	376.714
5814	25	31	305	26	21	2135	89	376
5815	25	31	302	26	21	2133	88	375.143
5816	25	31	304	26	21	2107	89	371.857
5817	25	31	303	26	21	2097	89	370.286
5818	29	31	304	26	21	2095	89	370.714
5819	31	30	298	26	21	2073	89	366.857
5820	34	31	301	30	21	2099	89	372.143
5821	34	33	299	30	21	2090	93	371.429
5822	34	37	300	30	21	2095	93	372.857
5823	35	41	294	30	21	2048	94	366.143
5824	35	41	295	32	22	2045	96	366.571
5825	35	41	286	32	22	2023	105	363.429
5826	34	39	291	32	22	2032	111	365.857
5827	33	39	289	34	21	2030	112	365.429
5828	34	41	288	34	21	2025	112	365
5829	34	41	290	36	21	2036	113	367.286
5830	34	41	305	36	21	2137	114	384
5831	34	41	326	36	20	2242	114	401.857
5832	34	41	331	36	19	2288	115	409.143
5833	34	41	333	36	19	2289	116	409.714
5834	34	39	331	36	19	2272	114	406.429
5835	34	37	334	36	18	2312	112	411.857
5836	34	37	339	36	18	2329	113	415.143
5837	33	38	340	36	18	2330	111	415.143
5838	35	38	348	36	18	2359	111	420.714
5839	35	38	333	37	18	2252	111	403.429
5840	35	38	341	36	18	2270	113	407.286
5841	35	38	335	36	18	2234	113	401.286
5842	35	38	336	36	18	2243	117	403.286
5843	35	38	337	36	18	2252	118	404.857
5844	35	38	334	36	18	2223	118	400.286
5845	35	38	331	36	18	2244	119	403
5846	35	37	328	36	18	2234	120	401.143
5847	35	37	329	37	19	2243	120	402.857
5848	34	38	331	37	19	2251	119	404.143
5849	34	38	326	37	19	2234	119	401
5850	34	38	326	33	19	2247	122	402.714
5851	34	38	323	33	19	2215	123	397.857
5852	34	38	325	32	19	2219	123	398.571
5853	34	38	323	32	19	2204	123	396.143
5854	35	38	320	32	19	2199	123	395.143
5855	35	38	317	32	19	2190	123	393.429
5856	34	37	315	32	19	2175	123	390.714
5857	34	38	314	32	19	2182	123	391.714
5858	34	38	317	32	19	2190	125	393.571
5859	34	38	316	32	19	2180	123	391.714
5860	34	38	317	32	20	2179	124	392
5861	33	37	317	32	20	2151	123	387.571
5862	33	37	317	32	20	2155	123	388.143
5863	33	37	316	32	20	2139	123	385.714
5864	33	37	315	32	21	2124	124	383.714
5865	32	39	314	32	21	2129	124	384.429
5866	32	39	314	33	20	2136	125	385.571
5867	32	39	313	33	20	2125	125	383.857
5868	32	39	311	33	20	2122	128	383.571
5869	33	38	316	33	20	2132	128	385.714
5870	33	38	317	33	20	2132	134	386.714
5871	33	37	322	33	20	2187	135	395.286
5872	33	37	320	33	20	2174	135	393.143
5873	33	37	322	33	20	2175	135	393.571
5874	35	38	321	34	20	2175	135	394
5875	36	41	322	35	20	2196	134	397.714
5876	36	41	322	35	19	2203	134	398.571
5877	36	41	322	35	19	2195	134	397.429
5878	36	41	322	35	18	2198	137	398.143
5879	36	41	327	36	17	2222	134	401.857
5880	36	41	328	36	17	2218	134	401.429
5881	36	41	331	35	17	2251	135	406.571
5882	36	41	331	35	17	2243	134	405.286
5883	36	41	331	35	17	2232	134	403.714
5884	35	41	329	35	15	2204	132	398.714
5885	35	41	331	35	14	2204	132	398.857
5886	35	42	324	35	15	2178	132	394.429
5887	35	42	324	35	15	2174	131	393.714
5888	34	42	317	35	16	2114	130	384
5889	34	41	316	35	16	2114	132	384
5890	34	39	317	35	16	2127	132	385.714
5891	34	40	317	36	16	2162	133	391.143
5892	35	39	320	36	16	2186	130	394.571
5893	35	40	319	38	16	2172	128	392.571
5894	35	40	320	38	16	2153	129	390.143
5895	35	40	320	38	16	2153	130	390.286
5896	34	40	322	37	16	2147	131	389.571
5897	34	40	323	36	16	2149	132	390
5898	33	40	318	36	16	2115	131	384.143
5899	33	40	317	36	16	2097	132	381.571
5900	33	39	310	33	15	2047	132	372.714
5901	33	39	308	33	15	2049	133	372.857
5902	33	41	319	33	15	2083	133	379.571
5903	33	42	318	33	15	2079	133	379
5904	30	42	321	33	15	2083	133	379.571
5905	30	42	318	33	15	2065	134	376.714
5906	31	42	318	33	15	2044	134	373.857
5907	31	42	316	35	15	2038	136	373.286
5908	31	42	317	35	15	2020	136	370.857
5909	30	43	316	35	16	2015	136	370.143
5910	30	43	315	35	15	1996	137	367.286
5911	29	44	300	34	15	1932	137	355.857
5912	29	44	301	35	15	1938	137	357
5913	29	44	301	35	16	1918	140	354.714
5914	29	43	302	35	16	1916	144	355
5915	29	43	302	35	16	1915	143	354.714
5916	29	43	291	35	16	1861	144	345.571
5917	29	43	291	35	16	1864	143	345.857
5918	29	43	296	35	16	1910	141	352.857
5919	29	43	294	35	16	1909	141	352.429
5920	26	43	297	35	16	1914	141	353.143
5921	26	44	293	33	16	1903	142	351
5922	26	44	291	33	17	1889	141	348.714
5923	27	46	299	33	17	1901	138	351.571
5924	27	46	297	33	17	1889	138	349.571
5925	27	46	298	33	17	1883	138	348.857
5926	27	47	294	33	17	1874	139	347.286
5927	28	47	293	33	17	1866	139	346.143
5928	28	46	294	32	17	1872	142	347.286
5929	29	46	295	31	18	1882	145	349.429
5930	29	46	294	31	18	1884	142	349.143
5931	29	46	294	31	18	1874	140	347.429
5932	29	46	294	31	18	1866	140	346.286
5933	30	46	295	31	18	1866	143	347
5934	30	46	295	31	18	1864	145	347
5935	30	46	301	31	18	1901	145	353.143
5936	30	47	302	33	18	1905	144	354.143
5937	31	50	303	33	19	1915	146	356.714
5938	31	52	301	33	19	1903	146	355
5939	30	53	301	33	18	1916	148	357
5940	29	53	302	33	17	1930	154	359.714
5941	29	54	301	32	17	1943	154	361.429
5942	29	53	300	32	17	1918	158	358.143
5943	29	52	300	32	17	1912	158	357.143
5944	28	52	298	33	17	1891	159	354
5945	28	49	302	33	17	1906	158	356.143
5946	28	50	304	33	17	1912	155	357
5947	28	50	307	33	17	1940	156	361.571
5948	28	55	308	33	18	1937	150	361.286
5949	28	56	307	34	17	1929	151	360.286
5950	28	57	306	34	16	1924	150	359.286
5951	29	57	304	33	17	1908	165	359
5952	30	57	301	33	18	1883	164	355.143
5953	30	58	307	33	19	1883	167	356.714
5954	31	58	313	34	18	1911	167	361.714
5955	31	59	315	34	17	1932	166	364.857
5956	31	59	312	33	17	1912	176	362.857
5957	31	58	315	33	16	1908	172	361.857
5958	32	59	315	32	17	1911	172	362.571
5959	31	58	319	32	17	1932	177	366.571
5960	31	59	321	32	17	1947	176	369
5961	32	59	326	35	17	1958	174	371.571
5962	32	59	327	35	17	1967	171	372.571
5963	33	59	328	35	17	1978	171	374.429
5964	34	58	331	35	17	1998	170	377.571
5965	34	56	342	35	17	2064	169	388.143
5966	34	56	343	35	17	2069	169	389
5967	34	56	342	35	17	2058	169	387.286
5968	35	56	342	35	18	2062	169	388.143
5969	31	56	341	35	19	2058	172	387.429
5970	30	55	342	35	19	2058	172	387.286
5971	27	56	335	31	18	2020	174	380.143
5972	27	55	344	31	20	2074	170	388.714
5973	27	54	347	31	20	2102	174	393.571
5974	26	50	352	31	20	2134	173	398
5975	26	50	356	28	19	2164	170	401.857
5976	26	51	356	28	19	2153	169	400.286
5977	26	51	354	28	19	2162	164	400.571
5978	26	54	354	26	19	2158	165	400.286
5979	25	53	358	26	19	2192	166	405.571
5980	25	54	365	24	19	2237	168	413.143
5981	26	54	347	23	19	2116	167	393.143
5982	28	55	329	23	19	2038	171	380.429
5983	28	56	323	23	19	2001	173	374.714
5984	29	56	326	23	19	2045	172	381.429
5985	29	56	327	26	19	2066	175	385.429
5986	29	56	322	26	19	2018	175	377.857
5987	29	56	317	26	19	2011	174	376
5988	29	55	317	26	19	2018	174	376.857
5989	29	55	309	26	19	1989	174	371.571
5990	29	55	311	27	19	1986	175	371.714
5991	29	55	303	27	19	1949	173	365
5992	30	55	306	27	19	1946	181	366.286
5993	30	55	305	29	19	1946	179	366.143
5994	30	55	307	29	19	1969	180	369.857
5995	30	56	307	28	19	1968	180	369.714
5996	30	56	312	28	19	1984	179	372.571
5997	30	56	312	28	19	1981	182	372.571
5998	30	56	311	27	18	1968	182	370.286
5999	30	55	311	27	18	1951	182	367.714
6000	30	55	313	27	18	1953	189	369.286
6001	31	55	318	27	20	1998	186	376.429
6002	31	55	319	27	20	2009	187	378.286
6003	31	55	318	26	20	2018	187	379.286
6004	31	55	348	26	20	2130	188	399.714
6005	30	56	348	27	20	2121	188	398.571
6006	29	56	350	27	20	2136	188	400.857
6007	29	57	356	27	20	2140	188	402.429
6008	29	58	356	27	20	2144	190	403.429
6009	29	61	353	27	20	2133	188	401.571
6010	29	62	351	27	20	2127	190	400.857
6011	29	61	350	27	19	2132	197	402.143
6012	29	61	349	28	19	2127	202	402.143
6013	29	61	351	28	19	2145	203	405.143
6014	29	62	348	28	19	2143	203	404.571
6015	29	62	348	28	18	2152	201	405.429
6016	29	60	351	28	18	2149	202	405.286
6017	29	60	350	27	18	2137	204	403.571
6018	30	63	350	27	18	2142	204	404.857
6019	30	63	352	27	18	2154	200	406.286
6020	29	65	345	27	18	2129	202	402.143
6021	29	65	352	26	19	2147	194	404.571
6022	29	65	344	27	19	2090	196	395.714
6023	29	65	355	27	19	2108	198	400.143
6024	29	66	353	27	19	2104	199	399.571
6025	27	65	349	26	19	2080	199	395
6026	26	63	346	25	19	2060	199	391.143
6027	26	65	348	25	19	2042	200	389.286
6028	26	72	351	25	20	2033	203	390
6029	26	72	352	25	20	2040	199	390.571
6030	26	77	348	24	20	2007	202	386.286
6031	26	77	353	24	20	2069	205	396.286
6032	26	77	358	24	20	2037	209	393
6033	26	77	370	25	20	2086	209	401.857
6034	26	77	370	26	20	2091	210	402.857
6035	26	77	369	26	19	2091	210	402.571
6036	26	77	364	26	19	2098	211	403
6037	26	76	368	27	18	2100	211	403.714
6038	27	76	369	27	18	2105	212	404.857
6039	27	76	367	27	18	2105	212	404.571
6040	27	76	365	27	18	2108	210	404.429
6041	27	76	362	27	18	2092	210	401.714
6042	27	78	361	26	18	2049	209	395.429
6043	26	79	362	27	18	2051	208	395.857
6044	26	78	364	26	18	2063	209	397.714
6045	26	78	366	26	18	2071	213	399.714
6046	26	78	368	26	18	2069	217	400.286
6047	26	79	373	26	19	2071	217	401.571
6048	26	79	374	26	19	2088	216	404
6049	26	81	376	27	18	2104	216	406.857
6050	26	81	377	27	18	2120	216	409.286
6051	26	82	375	27	19	2120	214	409
6052	26	82	376	27	19	2116	214	408.571
6053	27	81	368	27	19	2104	214	405.714
6054	27	81	367	27	19	2107	214	406
6055	27	82	365	28	19	2102	215	405.429
6056	27	82	363	28	19	2098	211	404
6057	27	82	362	28	19	2102	209	404.143
6058	27	82	363	26	19	2110	207	404.857
6059	27	82	370	26	19	2116	206	406.571
6060	27	81	380	26	18	2160	207	414.143
6061	27	91	376	26	18	2158	206	414.571
6062	27	91	376	26	18	2147	208	413.286
6063	27	93	375	25	18	2144	209	413
6064	27	93	374	25	18	2144	225	415.143
6065	27	93	379	25	19	2160	223	418
6066	28	94	379	25	19	2167	225	419.571
6067	28	95	378	25	19	2159	225	418.429
6068	28	97	384	25	19	2158	226	419.571
6069	28	97	378	25	19	2120	229	413.714
6070	28	98	381	26	19	2131	233	416.571
6071	28	99	384	26	19	2137	235	418.286
6072	28	97	385	26	19	2137	234	418
6073	28	97	385	26	18	2137	235	418
6074	28	95	382	27	18	2131	235	416.571
6075	29	95	385	27	18	2149	237	420
6076	29	96	387	27	18	2154	239	421.429
6077	30	95	391	27	18	2160	236	422.429
6078	29	95	394	27	18	2167	240	424.286
6079	29	95	392	28	18	2176	242	425.714
6080	28	95	389	28	17	2165	242	423.429
6081	28	96	389	28	17	2172	243	424.714
6082	28	97	389	28	18	2174	242	425.143
6083	28	98	388	28	18	2182	245	426.714
6084	27	98	390	28	18	2183	248	427.429
6085	27	100	396	28	19	2239	248	436.714
6086	27	102	394	28	19	2209	255	433.429
6087	27	103	396	26	19	2228	255	436.286
6088	26	100	397	26	18	2224	253	434.857
6089	26	99	401	26	18	2254	253	439.571
6090	27	98	400	26	18	2232	254	436.429
6091	27	100	400	26	18	2232	249	436
6092	27	99	398	26	18	2212	253	433.286
6093	27	99	396	26	18	2210	251	432.429
6094	27	98	396	26	18	2208	251	432
6095	27	98	397	25	18	2211	252	432.571
6096	27	100	394	26	18	2215	252	433.143
6097	27	99	396	26	18	2226	248	434.286
6098	27	98	388	26	18	2192	244	427.571
6099	27	93	391	26	17	2202	251	429.571
6100	27	95	391	25	17	2195	251	428.714
6101	27	95	389	25	17	2195	253	428.714
6102	26	95	390	25	17	2203	237	427.571
6103	25	95	388	26	16	2199	239	426.857
6104	25	93	385	27	14	2203	236	426.143
6105	24	93	381	26	14	2170	238	420.857
6106	24	92	377	27	14	2146	241	417.286
6107	24	93	380	27	14	2186	233	422.429
6108	24	92	376	28	14	2177	236	421
6109	23	90	374	28	13	2170	234	418.857
6110	24	90	369	28	13	2146	232	414.571
6111	24	89	368	28	14	2137	232	413.143
6112	22	91	365	25	14	2119	232	409.714
6113	22	93	363	25	14	2113	232	408.857
6114	22	93	367	25	16	2114	232	409.857
6115	21	93	367	25	16	2138	239	414.143
6116	21	94	353	25	16	2094	240	406.143
6117	21	94	354	25	17	2101	240	407.429
6118	20	95	349	25	17	2089	239	404.857
6119	19	95	349	26	16	2109	239	407.571
6120	19	96	349	26	15	2112	240	408.143
6121	18	96	347	25	15	2110	248	408.429
6122	18	95	343	25	15	2113	246	407.857
6123	18	95	333	25	13	2050	250	397.714
6124	18	95	331	25	13	2030	251	394.714
6125	18	98	327	25	14	1980	253	387.857
6126	19	97	327	25	14	2005	253	391.429
6127	19	96	328	25	14	2016	256	393.429
6128	19	97	327	25	14	2002	256	391.429
6129	19	94	327	26	14	2020	255	393.571
6130	19	94	326	26	14	1988	254	388.714
6131	20	93	317	27	14	1943	252	380.857
6132	19	94	319	28	14	1941	252	381
6133	17	93	315	28	14	1913	248	375.429
6134	18	92	312	28	14	1905	246	373.571
6135	17	93	306	32	14	1865	248	367.857
6136	17	92	302	29	14	1859	246	365.571
6137	18	92	303	29	14	1865	248	367
6138	18	92	303	30	14	1873	247	368.143
6139	18	93	300	30	15	1865	247	366.857
6140	16	93	300	30	15	1850	247	364.429
6141	16	93	297	28	16	1844	246	362.857
6142	16	93	301	27	16	1844	246	363.286
6143	15	93	302	27	17	1873	239	366.571
6144	15	93	301	25	17	1868	239	365.429
6145	15	93	295	25	17	1832	238	359.286
6146	16	92	307	25	17	1923	239	374.143
6147	16	92	294	25	18	1893	240	368.286
6148	16	92	300	25	19	1908	238	371.143
6149	16	92	306	25	19	1930	239	375.286
6150	17	91	304	25	19	1919	241	373.714
6151	18	91	303	25	19	1918	232	372.286
6152	17	91	292	26	17	1853	236	361.714
6153	18	91	291	26	17	1835	234	358.857
6154	18	91	287	26	17	1820	235	356.286
6155	18	91	233	26	17	1682	235	328.857
6156	18	95	232	25	17	1681	234	328.857
6157	18	95	231	25	17	1671	238	327.857
6158	18	94	224	25	17	1671	238	326.714
6159	18	94	223	25	18	1659	237	324.857
6160	18	90	223	25	18	1657	237	324
6161	18	89	223	25	18	1657	237	323.857
6162	18	89	222	26	18	1645	243	323
6163	18	89	229	25	18	1672	240	327.286
6164	18	89	228	26	18	1654	244	325.286
6165	18	89	228	26	18	1651	244	324.857
6166	18	90	226	26	18	1641	244	323.286
6167	18	90	225	26	18	1636	244	322.429
6168	18	90	225	26	18	1639	242	322.571
6169	18	90	224	27	18	1635	245	322.429
6170	18	91	223	27	18	1616	248	320.143
6171	18	89	224	27	18	1612	246	319.143
6172	18	91	217	27	17	1589	254	316.143
6173	19	91	224	26	17	1649	252	325.429
6174	19	91	219	26	17	1637	253	323.143
6175	19	91	232	26	17	1669	252	329.429
6176	19	90	232	26	17	1667	252	329
6177	19	89	231	27	17	1668	250	328.714
6178	20	87	234	27	17	1690	249	332
6179	20	80	234	28	16	1691	247	330.857
6180	20	80	236	28	16	1695	250	332.143
6181	20	75	237	28	16	1698	253	332.429
6182	20	75	231	29	16	1657	249	325.286
6183	20	75	232	29	16	1667	245	326.286
6184	20	75	223	30	18	1616	245	318.143
6185	20	75	229	29	18	1664	244	325.571
6186	20	74	231	29	18	1675	245	327.429
6187	20	74	237	29	18	1677	247	328.857
6188	20	75	242	28	18	1704	251	334
6189	19	75	241	28	18	1684	254	331.286
6190	19	76	243	28	18	1706	253	334.714
6191	19	76	245	28	18	1719	254	337
6192	18	76	246	28	18	1743	255	340.571
6193	18	76	249	28	18	1780	255	346.286
6194	18	74	246	27	18	1751	259	341.857
6195	18	74	245	27	19	1764	259	343.714
6196	18	73	242	27	19	1747	266	341.714
6197	18	74	255	27	19	1796	262	350.143
6198	18	76	263	27	18	1812	261	353.571
6199	18	76	260	27	18	1798	261	351.143
6200	18	74	258	26	18	1791	260	349.286
6201	18	74	257	26	18	1786	261	348.571
6202	18	76	257	26	18	1785	261	348.714
6203	18	81	257	26	18	1782	260	348.857
6204	17	80	254	26	18	1767	260	346
6205	18	80	255	27	18	1780	260	348.286
6206	18	80	254	26	18	1776	282	350.571
6207	18	80	254	25	19	1780	283	351.286
6208	17	80	255	25	19	1784	283	351.857
6209	17	80	254	25	19	1769	283	349.571
6210	17	80	251	25	19	1766	285	349
6211	17	80	250	25	19	1749	290	347.143
6212	17	71	252	25	19	1753	290	346.714
6213	17	71	252	25	19	1755	291	347.143
6214	17	70	252	25	19	1757	291	347.286
6215	18	70	254	25	18	1757	271	344.714
6216	18	71	253	27	17	1794	271	350.143
6217	17	73	254	27	17	1817	272	353.857
6218	17	73	254	27	17	1821	272	354.429
6219	17	71	250	27	17	1816	271	352.714
6220	17	71	250	27	17	1809	271	351.714
6221	17	70	247	27	17	1812	271	351.571
6222	18	72	245	27	17	1841	275	356.429
6223	18	72	244	27	17	1840	278	356.571
6224	18	72	245	27	17	1840	277	356.571
6225	18	73	245	26	17	1835	283	356.714
6226	17	72	240	25	17	1816	289	353.714
6227	17	71	250	26	17	1875	290	363.714
6228	16	71	251	26	17	1866	291	362.571
6229	16	71	248	26	18	1872	287	362.571
6230	16	72	250	25	18	1871	281	361.857
6231	16	72	249	25	18	1858	277	359.286
6232	16	70	256	26	18	1862	277	360.714
6233	16	69	255	26	17	1861	278	360.286
6234	16	68	259	27	17	1879	275	363
6235	16	69	260	27	17	1878	276	363.286
6236	16	68	257	27	16	1842	273	357
6237	16	66	260	27	16	1841	273	357
6238	16	66	257	27	16	1818	273	353.286
6239	16	66	264	27	16	1826	274	355.571
6240	16	65	262	27	16	1805	279	352.857
6241	15	65	268	27	16	1848	276	359.286
6242	15	63	264	27	17	1846	283	359.286
6243	15	63	265	27	17	1847	279	359
6244	15	63	265	28	17	1855	277	360
6245	15	63	264	29	17	1854	274	359.429
6246	15	62	267	30	17	1879	271	363
6247	15	60	274	29	17	1890	272	365.286
6248	15	61	273	30	17	1879	272	363.857
6249	16	62	273	30	17	1877	269	363.429
6250	16	63	269	32	17	1871	268	362.286
6251	16	62	269	32	17	1877	270	363.286
6252	16	61	269	32	17	1871	271	362.429
6253	16	60	269	32	17	1868	272	362
6254	16	60	269	31	18	1872	282	364
6255	17	60	269	30	18	1861	283	362.571
6256	17	60	270	30	18	1890	279	366.286
6257	16	60	271	29	18	1896	277	366.714
6258	16	58	273	29	18	1882	287	366.143
6259	16	58	273	28	18	1880	284	365.286
6260	16	62	273	29	18	1881	284	366.143
6261	15	62	281	29	18	1934	282	374.429
6262	15	62	286	29	18	1947	289	378
6263	15	60	288	30	18	1950	307	381.143
6264	15	58	286	30	18	1936	312	379.286
6265	14	58	280	30	16	1912	316	375.143
6266	14	58	277	30	16	1885	311	370.143
6267	14	58	276	30	16	1869	311	367.714
6268	14	58	276	30	15	1856	310	365.571
6269	14	57	274	30	15	1862	311	366.143
6270	14	57	269	30	15	1819	321	360.714
6271	14	56	267	29	15	1825	323	361.286
6272	14	55	268	29	15	1839	317	362.429
6273	14	55	265	30	15	1817	317	359
6274	14	55	267	30	15	1835	313	361.286
6275	14	55	277	31	15	1839	308	362.714
6276	14	52	279	31	14	1847	315	364.571
6277	13	52	274	31	14	1803	330	359.571
6278	13	52	272	32	14	1790	330	357.571
6279	14	50	277	32	14	1808	332	361
6280	14	50	276	33	14	1793	332	358.857
6281	14	50	276	33	14	1795	333	359.286
6282	13	49	276	32	14	1785	333	357.429
6283	13	48	274	31	14	1784	335	357
6284	13	48	283	31	15	1809	338	362.429
6285	12	50	285	31	15	1814	338	363.571
6286	12	51	286	27	15	1812	336	362.714
6287	12	51	286	27	15	1794	335	360
6288	11	51	285	27	15	1785	345	359.857
6289	11	51	288	26	15	1768	352	358.714
6290	11	50	289	27	14	1766	352	358.429
6291	11	50	297	27	14	1820	352	367.286
6292	11	50	296	27	13	1819	351	366.714
6293	12	51	294	27	13	1821	351	367
6294	12	51	292	28	12	1794	356	363.571
6295	12	51	293	28	12	1783	356	362.143
6296	13	51	294	28	12	1776	370	363.429
6297	12	51	287	28	12	1707	369	352.286
6298	12	51	287	28	11	1714	368	353
6299	12	51	282	29	10	1703	372	351.286
6300	12	51	274	30	10	1688	375	348.571
6301	11	51	274	29	10	1692	378	349.286
6302	10	51	274	29	10	1693	380	349.571
6303	10	52	273	28	10	1692	376	348.714
6304	9	52	274	28	10	1693	382	349.714
6305	12	53	281	28	11	1747	381	359
6306	12	53	281	28	11	1742	383	358.571
6307	12	53	282	28	12	1746	385	359.714
6308	12	53	280	28	12	1740	388	359
6309	12	53	281	28	12	1744	389	359.857
6310	12	54	282	29	11	1776	390	364.857
6311	12	54	293	29	11	1778	393	367.143
6312	12	54	294	29	11	1774	393	366.714
6313	12	54	296	28	11	1789	387	368.143
6314	12	54	287	28	11	1758	391	363
6315	12	53	291	28	11	1783	388	366.571
6316	12	52	292	28	11	1782	394	367.286
6317	12	50	299	28	11	1813	394	372.429
6318	13	50	302	28	11	1817	393	373.429
6319	13	50	300	28	11	1821	394	373.857
6320	13	53	300	27	11	1824	391	374.143
6321	13	53	300	27	12	1835	391	375.857
6322	13	53	307	27	12	1847	394	379
6323	13	51	307	26	12	1851	394	379.143
6324	13	50	300	26	12	1801	391	370.429
6325	14	50	302	26	12	1808	391	371.857
6326	14	50	296	26	12	1781	391	367.143
6327	15	50	296	26	12	1783	396	368.286
6328	16	50	296	25	12	1782	397	368.286
6329	15	51	299	26	12	1796	399	371.143
6330	15	51	305	25	12	1849	402	379.857
6331	15	51	302	25	12	1827	405	376.714
6332	15	51	303	25	13	1831	404	377.429
6333	15	51	303	23	14	1824	404	376.286
6334	15	52	299	23	14	1813	404	374.286
6335	15	53	302	22	12	1828	404	376.571
6336	15	53	299	22	12	1801	406	372.571
6337	15	52	297	22	12	1800	407	372.143
6338	15	52	290	21	12	1797	409	370.857
6339	16	52	290	21	12	1817	405	373.286
6340	16	52	295	21	13	1845	404	378
6341	16	52	294	20	13	1821	403	374.143
6342	16	52	293	20	13	1818	403	373.571
6343	16	52	292	20	14	1799	403	370.857
6344	17	50	287	20	14	1774	415	368.143
6345	17	50	286	20	14	1782	414	369
6346	17	53	286	20	13	1771	413	367.571
6347	17	53	289	21	13	1795	402	370
6348	17	52	279	21	13	1762	402	363.714
6349	17	50	272	21	13	1749	405	361
6350	17	50	272	21	13	1749	405	361
6351	17	53	279	21	13	1786	406	367.857
6352	17	53	280	21	13	1790	408	368.857
6353	17	50	283	21	13	1806	407	371
6354	17	48	283	23	13	1807	416	372.429
6355	17	48	283	23	13	1807	416	372.429
6356	16	51	287	22	13	1795	414	371.143
6357	16	51	288	22	13	1803	392	369.286
6358	17	51	297	22	12	1850	390	377
6359	17	51	301	22	13	1856	396	379.429
6360	17	51	302	23	13	1866	395	381
6361	17	51	300	23	13	1856	394	379.143
6362	17	51	299	23	13	1841	391	376.429
6363	17	50	299	23	13	1852	391	377.857
6364	17	50	300	23	13	1867	397	381
6365	17	50	304	23	13	1906	397	387.143
6366	16	50	302	23	13	1905	398	386.714
6367	16	49	299	23	13	1858	401	379.857
6368	16	47	300	23	13	1831	400	375.714
6369	16	46	302	23	13	1834	406	377.143
6370	16	47	308	23	13	1860	408	382.143
6371	16	47	308	23	13	1859	408	382
6372	16	47	308	23	13	1850	406	380.429
6373	15	44	306	23	13	1815	417	376.143
6374	15	44	307	23	13	1816	414	376
6375	15	44	311	23	14	1840	414	380.143
6376	15	43	314	23	14	1847	400	379.429
6377	15	43	311	23	15	1841	394	377.429
6378	15	43	304	23	15	1809	391	371.429
6379	15	43	304	23	15	1805	388	370.429
6380	15	43	309	23	14	1825	392	374.429
6381	15	43	307	24	14	1821	395	374.143
6382	15	44	307	24	14	1820	393	373.857
6383	15	44	309	24	14	1836	394	376.571
6384	15	43	304	24	14	1834	394	375.429
6385	15	45	299	24	14	1816	396	372.714
6386	15	44	300	24	14	1829	393	374.143
6387	15	44	292	24	14	1803	394	369.429
6388	15	44	297	24	14	1843	388	375
6389	15	43	298	24	14	1849	388	375.857
6390	16	44	299	24	14	1834	387	374
6391	16	44	302	24	14	1850	381	375.857
6392	16	45	302	23	14	1818	380	371.143
6393	16	45	304	23	13	1838	380	374.143
6394	16	46	312	23	13	1876	381	381
6395	17	46	311	23	13	1867	381	379.714
6396	17	45	310	22	13	1868	380	379.286
6397	17	45	303	21	13	1823	381	371.857
6398	17	46	297	21	13	1803	381	368.286
6399	17	45	295	20	13	1822	379	370.143
6400	16	46	296	20	13	1824	379	370.571
6401	17	46	298	18	13	1836	374	371.714
6402	17	46	299	18	13	1835	371	371.286
6403	17	46	299	18	13	1829	372	370.571
6404	17	46	298	18	14	1836	371	371.429
6405	17	46	298	18	13	1832	371	370.714
6406	16	46	301	18	13	1845	371	372.857
6407	16	46	300	18	13	1838	368	371.286
6408	16	46	300	18	13	1826	367	369.429
6409	16	46	298	18	13	1816	356	366.143
6410	16	46	298	18	13	1819	356	366.571
6411	16	41	302	19	13	1822	355	366.857
6412	16	43	289	19	13	1769	356	357.857
6413	16	43	284	19	12	1764	350	355.429
6414	16	43	291	18	12	1812	333	360.714
6415	16	47	290	18	13	1807	337	361.143
6416	16	47	292	18	13	1814	334	362
6417	16	47	296	18	13	1808	332	361.429
6418	16	46	297	18	14	1797	340	361.143
6419	16	46	298	18	15	1810	341	363.429
6420	16	46	298	18	16	1797	342	361.857
6421	16	46	298	18	16	1800	332	360.857
6422	17	46	296	18	16	1773	325	355.857
6423	17	46	293	18	16	1754	329	353.286
6424	17	47	293	17	16	1765	328	354.714
6425	17	46	291	22	16	1753	333	354
6426	17	46	291	21	17	1755	335	354.571
6427	20	47	292	21	19	1741	325	352.143
6428	20	48	294	22	19	1776	309	355.429
6429	21	48	297	21	19	1786	306	356.857
6430	20	48	294	21	19	1768	305	353.571
6431	20	48	294	20	19	1764	306	353
6432	20	48	295	20	19	1758	305	352.143
6433	20	48	295	21	19	1761	305	352.714
6434	20	48	294	22	19	1768	303	353.429
6435	22	49	286	22	18	1745	300	348.857
6436	22	47	302	22	18	1809	298	359.714
6437	22	46	300	22	18	1794	298	357.143
6438	22	46	300	21	18	1799	306	358.857
6439	22	46	312	21	18	1870	297	369.429
6440	24	49	314	22	18	1864	290	368.714
6441	24	49	315	23	18	1892	290	373
6442	24	49	304	23	18	1837	290	363.571
6443	24	49	302	23	18	1834	294	363.429
6444	23	51	303	23	18	1842	294	364.857
6445	23	52	305	22	18	1842	289	364.429
6446	24	52	313	22	18	1914	291	376.286
6447	23	52	315	22	18	1949	291	381.429
6448	23	52	312	22	18	1932	294	379
6449	23	52	311	22	18	1923	296	377.857
6450	23	53	313	21	18	1934	296	379.714
6451	23	53	314	21	18	1967	293	384.143
6452	24	55	328	21	18	2023	291	394.286
6453	23	54	330	20	18	2027	292	394.857
6454	23	53	330	20	18	2029	292	395
6455	23	54	327	21	18	2024	288	393.571
6456	20	54	319	21	17	1970	288	384.143
6457	20	54	320	22	17	1972	284	384.143
6458	19	54	322	22	17	1985	291	387.143
6459	19	54	328	22	17	2022	284	392.286
6460	19	56	327	23	17	2006	284	390.286
6461	19	55	330	22	18	1980	286	387.143
6462	19	55	333	22	18	1995	283	389.286
6463	19	56	334	22	18	1998	283	390
6464	19	56	343	22	18	2038	284	397.143
6465	19	56	344	22	18	2050	281	398.571
6466	19	58	344	22	18	2034	279	396.286
6467	19	58	343	22	18	2034	274	395.429
6468	19	58	340	22	18	2031	274	394.571
6469	19	58	340	22	18	2025	278	394.286
6470	19	58	336	22	18	2016	277	392.286
6471	19	58	342	22	18	2032	277	395.429
6472	19	58	340	22	17	2027	276	394.143
6473	19	59	340	22	18	2030	272	394.286
6474	19	59	339	23	18	2025	269	393.143
6475	19	59	338	23	18	2026	268	393
6476	18	60	339	23	19	2029	269	393.857
6477	18	59	339	23	18	2030	270	393.857
6478	17	59	340	23	18	2036	265	394
6479	16	59	343	23	18	2052	265	396.571
6480	16	58	337	22	18	2042	263	393.714
6481	16	58	335	22	18	2026	258	390.429
6482	16	58	332	24	18	2031	255	390.571
6483	17	59	334	24	17	2030	251	390.286
6484	17	59	332	25	16	2036	254	391.286
6485	17	59	338	25	16	2081	254	398.571
6486	17	58	336	25	16	2063	267	397.429
6487	17	58	339	25	16	2068	266	398.429
6488	18	59	338	25	16	2062	264	397.429
6489	18	59	338	25	16	2058	260	396.286
6490	17	59	347	26	16	2075	261	400.143
6491	17	60	341	26	16	2049	261	395.714
6492	17	59	341	26	16	2048	262	395.571
6493	19	62	344	26	16	2071	261	399.857
6494	19	62	342	26	15	2066	262	398.857
6495	19	62	346	26	15	2092	249	401.286
6496	19	62	356	26	15	2101	250	404.143
6497	19	59	358	26	15	2099	250	403.714
6498	19	60	357	25	15	2079	249	400.571
6499	19	60	353	25	15	2066	250	398.286
6500	20	60	356	25	15	2090	249	402.143
6501	20	60	355	25	16	2100	249	403.571
6502	20	57	354	25	17	2079	248	400
6503	20	60	351	25	17	2064	245	397.429
6504	20	60	349	25	18	2043	246	394.429
6505	21	59	350	23	18	2051	236	394
6506	21	59	350	23	18	2054	242	395.286
6507	21	56	358	23	18	2112	242	404.286
6508	21	56	362	23	18	2114	242	405.143
6509	20	57	352	23	18	2073	244	398.143
6510	19	57	349	23	17	2070	238	396.143
6511	20	57	348	23	17	2062	239	395.143
6512	20	59	351	23	17	2096	239	400.714
6513	20	59	351	23	17	2098	240	401.143
6514	20	59	350	23	17	2083	239	398.714
6515	20	59	350	23	17	2072	233	396.286
6516	20	59	342	24	17	2035	231	389.714
6517	20	60	347	24	18	2066	229	394.857
6518	21	60	345	22	18	2069	226	394.429
6519	21	58	341	22	19	2066	224	393
6520	22	59	340	22	19	2064	219	392.143
6521	23	58	335	22	19	2044	217	388.286
6522	24	58	339	22	19	2087	213	394.571
6523	24	58	345	22	19	2097	215	397.143
6524	27	58	345	22	19	2096	198	395
6525	27	58	344	22	19	2088	198	393.714
6526	27	58	339	22	18	2064	198	389.429
6527	27	58	341	22	18	2087	199	393.143
6528	27	58	345	22	17	2093	199	394.429
6529	27	58	346	22	19	2068	200	391.429
6530	27	58	347	22	19	2070	201	392
6531	27	59	342	22	19	2036	197	386
6532	28	59	341	22	19	2054	196	388.429
6533	28	58	338	22	19	2058	200	389
6534	28	57	336	21	19	2054	205	388.571
6535	28	57	337	21	19	2057	208	389.571
6536	28	56	342	21	19	2125	205	399.429
6537	28	56	342	21	19	2114	199	397
6538	28	56	343	22	19	2115	198	397.286
6539	29	56	339	22	20	2082	197	392.143
6540	29	56	334	22	20	2075	199	390.714
6541	29	55	334	22	21	2079	199	391.286
6542	30	56	335	22	21	2067	200	390.143
6543	30	56	329	22	21	2054	203	387.857
6544	31	56	330	22	21	2043	202	386.429
6545	31	55	321	22	20	2007	203	379.857
6546	30	58	321	22	20	2011	203	380.714
6547	30	59	321	22	20	2012	203	381
6548	30	59	324	22	20	2011	203	381.286
6549	31	59	330	22	20	2049	207	388.286
6550	31	59	331	22	22	2039	208	387.429
6551	31	58	330	22	24	2035	208	386.857
6552	30	57	329	22	24	2019	208	384.143
6553	30	57	327	22	25	2010	210	383
6554	31	57	328	22	25	2024	206	384.714
6555	31	57	333	22	24	2041	206	387.714
6556	31	57	342	22	24	2078	206	394.286
6557	31	58	338	22	25	2063	207	392
6558	32	59	329	22	25	2026	208	385.857
6559	32	60	328	22	25	2028	209	386.286
6560	32	60	325	22	25	2011	212	383.857
6561	33	61	330	22	25	2057	212	391.429
6562	33	61	330	21	25	2058	213	391.571
6563	33	60	330	21	25	2067	210	392.286
6564	33	61	330	21	25	2056	210	390.857
6565	33	61	322	22	25	2039	211	387.571
6566	35	57	326	22	24	2062	205	390.143
6567	35	57	325	22	24	2056	205	389.143
6568	35	57	323	22	24	2034	207	386
6569	36	57	323	22	23	2037	199	385.286
6570	37	57	325	22	22	2045	200	386.857
6571	38	57	328	22	21	2063	199	389.714
6572	38	58	328	24	21	2060	199	389.714
6573	37	58	332	24	21	2069	201	391.714
6574	37	58	332	24	22	2067	195	390.714
6575	37	57	331	24	22	2057	195	389
6576	38	57	332	19	22	2060	191	388.429
6577	38	60	331	19	21	2058	186	387.571
6578	35	59	340	19	19	2106	187	395
6579	35	59	336	18	19	2073	188	389.714
6580	34	60	332	18	19	2061	190	387.714
6581	34	59	337	18	19	2091	189	392.429
6582	35	60	338	18	19	2105	189	394.857
6583	35	60	346	18	19	2150	191	402.714
6584	35	59	348	17	19	2157	191	403.714
6585	35	59	349	16	19	2170	192	405.714
6586	33	59	350	16	19	2177	192	406.571
6587	33	59	330	16	19	2095	192	392
6588	34	62	334	16	19	2120	193	396.857
6589	34	62	337	17	19	2171	185	403.571
6590	34	62	326	17	19	2097	183	391.143
6591	32	60	327	16	19	2100	189	391.857
6592	32	59	323	15	19	2073	189	387.143
6593	32	59	324	15	19	2079	192	388.571
6594	32	63	329	15	19	2112	185	393.571
6595	32	60	329	15	19	2116	184	393.571
6596	32	59	328	15	19	2112	184	392.714
6597	32	61	318	15	19	2041	184	381.429
6598	33	61	313	15	19	2004	168	373.286
6599	33	62	314	15	19	2028	165	376.571
6600	34	62	320	15	22	2040	164	379.571
6601	34	62	324	15	22	2051	161	381.286
6602	34	63	323	15	22	2023	161	377.286
6603	33	61	311	15	22	1967	161	367.143
6604	32	61	310	15	22	1995	160	370.714
6605	32	61	308	15	23	1994	162	370.714
6606	32	60	315	14	23	2029	160	376.143
6607	32	59	316	14	23	2029	159	376
6608	32	59	315	13	23	2031	159	376
6609	32	59	315	13	23	2016	158	373.714
6610	32	59	311	13	23	1984	162	369.143
6611	32	58	309	12	23	1977	169	368.571
6612	32	58	310	12	22	1980	167	368.714
6613	32	62	309	12	22	1966	167	367.143
6614	32	62	309	12	22	1965	173	367.857
6615	32	62	298	12	22	1917	170	359
6616	32	62	296	12	22	1911	178	359
6617	32	60	295	12	22	1903	178	357.429
6618	32	60	295	12	22	1910	177	358.286
6619	32	60	296	12	22	1890	176	355.429
6620	36	60	302	12	22	1903	173	358.286
6621	36	60	300	15	22	1899	174	358
6622	35	58	302	15	22	1917	174	360.429
6623	35	59	302	15	22	1918	174	360.714
6624	35	60	304	15	21	1913	176	360.571
6625	36	60	303	14	21	1899	173	358
6626	36	60	303	14	21	1895	176	357.857
6627	36	60	307	14	20	1898	175	358.571
6628	35	60	306	14	20	1892	182	358.429
6629	35	60	305	14	20	1886	182	357.429
6630	37	61	302	14	20	1871	182	355.286
6631	37	65	297	15	20	1847	182	351.857
6632	37	64	319	15	20	1973	183	373
6633	37	64	320	13	20	1972	184	372.857
6634	36	63	321	13	20	1969	184	372.286
6635	36	63	325	12	20	1985	180	374.429
6636	36	63	319	12	20	1939	180	367
6637	39	63	327	12	20	2016	166	377.571
6638	39	63	326	14	20	2011	165	376.857
6639	38	65	326	14	20	2008	169	377.143
6640	38	65	329	14	20	2025	170	380.143
6641	38	65	313	13	20	1968	169	369.429
6642	38	64	317	13	20	1997	168	373.857
6643	38	64	319	13	20	2005	167	375.143
6644	36	61	315	13	20	1987	167	371.286
6645	36	61	320	13	20	2018	166	376.286
6646	36	61	316	13	20	1985	167	371.143
6647	36	61	317	13	20	1996	162	372.143
6648	37	61	315	13	20	1990	162	371.143
6649	37	62	336	13	20	2069	162	385.571
6650	37	62	338	13	20	2067	162	385.571
6651	37	61	334	13	20	2030	161	379.429
6652	37	61	334	13	19	2018	162	377.714
6653	37	61	332	13	18	2003	162	375.143
6654	37	58	336	13	18	2012	161	376.429
6655	37	60	338	13	17	2022	161	378.286
6656	36	59	336	13	17	2010	161	376
6657	36	62	336	13	17	2008	157	375.571
6658	38	63	331	13	17	1955	158	367.857
6659	38	65	327	13	17	1949	158	366.714
6660	38	64	329	13	17	1957	165	369
6661	38	64	329	13	17	1951	165	368.143
6662	38	64	330	13	17	1967	168	371
6663	38	63	329	13	17	1942	168	367.143
6664	38	64	328	13	18	1941	166	366.857
6665	38	67	330	13	18	1954	168	369.714
6666	38	67	330	13	18	1947	165	368.286
6667	38	69	332	12	18	1960	166	370.714
6668	38	68	327	12	17	1936	167	366.429
6669	39	68	331	12	17	1954	167	369.714
6670	39	68	334	12	16	1984	176	375.571
6671	38	68	337	12	16	1980	176	375.286
6672	37	72	334	12	16	1972	176	374.143
6673	36	73	336	13	17	1957	176	372.571
6674	36	73	340	13	17	1954	174	372.429
6675	33	73	341	13	17	1956	178	373
6676	33	73	341	13	17	1958	181	373.714
6677	33	74	341	13	17	1961	181	374.286
6678	33	74	334	13	17	1941	180	370.286
6679	33	74	334	13	17	1963	179	373.286
6680	33	73	331	13	15	1959	178	371.714
6681	33	73	335	13	15	1997	177	377.571
6682	33	72	334	13	15	1994	176	376.714
6683	32	72	332	12	17	1976	179	374.286
6684	33	72	334	12	17	1973	179	374.286
6685	33	73	332	12	17	1942	175	369.143
6686	33	74	329	12	17	1938	173	368
6687	33	74	328	13	17	1881	173	359.857
6688	33	75	328	13	17	1893	173	361.714
6689	32	75	330	12	17	1897	173	362.286
6690	32	75	330	12	16	1895	172	361.714
6691	32	82	336	13	16	1915	171	366.429
6692	32	80	336	13	15	1910	172	365.429
6693	31	80	335	13	17	1911	171	365.429
6694	32	79	332	13	17	1895	174	363.143
6695	31	79	329	13	17	1893	170	361.714
6696	31	79	333	13	17	1940	169	368.857
6697	31	76	333	13	17	1952	171	370.429
6698	31	76	334	13	17	1958	171	371.429
6699	31	76	332	13	17	1956	172	371
6700	30	76	325	13	17	1918	165	363.429
6701	30	77	323	14	15	1913	162	362
6702	30	77	323	14	13	1904	162	360.429
6703	35	77	331	14	13	1930	163	366.143
6704	35	77	331	14	12	1951	166	369.429
6705	34	77	331	14	12	1960	166	370.571
6706	34	77	327	14	12	1957	166	369.571
6707	34	77	325	14	12	1939	166	366.714
6708	34	78	329	14	12	1938	164	367
6709	34	77	330	14	12	1941	165	367.571
6710	34	77	330	14	12	1939	162	366.857
6711	34	78	332	14	13	1934	159	366.286
6712	33	77	327	14	13	1894	159	359.571
6713	33	76	330	14	13	1895	158	359.857
6714	33	76	330	15	13	1886	160	359
6715	33	75	353	15	13	1952	158	371.286
6716	34	77	351	14	13	1922	157	366.857
6717	31	77	349	14	13	1905	158	363.857
6718	31	77	354	15	13	1941	158	369.857
6719	31	77	354	15	13	1940	161	370.143
6720	29	77	360	15	13	1960	162	373.714
6721	29	78	359	15	13	1947	161	371.714
6722	28	78	358	15	13	1927	161	368.571
6723	28	77	358	13	13	1930	161	368.571
6724	28	77	357	13	14	1921	160	367.143
6725	28	77	365	12	13	1975	161	375.857
6726	28	79	368	13	13	1989	161	378.714
6727	27	79	371	13	13	1984	161	378.286
6728	27	76	371	13	14	1985	161	378.143
6729	27	76	362	14	14	1931	165	369.857
6730	27	76	365	14	15	1945	165	372.429
6731	27	75	373	14	15	1956	163	374.714
6732	27	75	368	14	15	1927	162	369.714
6733	26	74	371	14	15	1924	161	369.286
6734	26	74	363	14	15	1877	159	361.143
6735	26	74	361	15	15	1880	160	361.571
6736	26	76	357	15	15	1854	159	357.429
6737	26	77	356	15	15	1846	158	356.143
6738	26	77	360	15	15	1854	159	358
6739	25	74	357	15	15	1831	163	354.286
6740	25	74	355	14	15	1808	162	350.429
6741	25	74	354	14	15	1815	163	351.429
6742	25	73	356	14	15	1825	156	352
6743	25	74	355	14	15	1824	155	351.714
6744	25	74	357	14	15	1823	153	351.571
6745	25	70	356	14	15	1790	154	346.286
6746	25	70	366	14	15	1794	156	348.571
6747	26	70	362	14	15	1794	155	348
6748	27	68	364	14	15	1797	155	348.571
6749	26	68	363	14	15	1791	154	347.286
6750	26	67	362	14	15	1776	154	344.857
6751	25	67	360	15	12	1760	154	341.857
6752	25	67	356	15	12	1741	154	338.571
6753	25	66	355	15	12	1740	153	338
6754	25	66	356	15	12	1740	153	338.143
6755	26	67	358	15	12	1729	153	337.143
6756	26	66	360	15	11	1729	152	337
6757	26	66	360	15	11	1720	152	335.714
6758	26	66	361	14	11	1720	153	335.857
6759	26	66	363	14	11	1734	149	337.571
6760	26	67	378	14	11	1769	149	344.857
6761	26	67	374	13	11	1789	145	346.429
6762	27	67	375	13	11	1802	137	347.429
6763	27	67	368	13	11	1789	137	344.571
6764	26	63	376	13	11	1812	137	348.286
6765	26	63	374	13	11	1806	130	346.143
6766	26	63	375	13	11	1808	130	346.571
6767	26	63	375	13	11	1807	122	345.286
6768	27	63	374	13	11	1803	121	344.571
6769	26	63	374	13	11	1796	120	343.286
6770	26	63	374	13	11	1797	120	343.429
6771	23	63	366	13	11	1782	120	339.714
6772	23	61	368	10	11	1792	119	340.571
6773	23	61	361	10	11	1755	118	334.143
6774	23	60	367	10	11	1792	117	340
6775	23	60	365	10	11	1790	113	338.857
6776	22	60	366	10	11	1791	113	339
6777	22	59	369	10	11	1799	110	340
6778	22	60	364	10	11	1776	110	336.143
6779	22	60	382	10	11	1831	104	345.714
6780	22	60	389	11	12	1842	104	348.571
6781	21	59	388	11	12	1842	104	348.143
6782	21	55	390	10	12	1852	104	349.143
6783	21	55	362	10	12	1717	103	325.714
6784	21	55	366	10	12	1730	101	327.857
6785	21	56	363	10	12	1730	101	327.571
6786	21	56	359	11	12	1709	102	324.286
6787	21	56	364	11	12	1719	102	326.429
6788	18	56	355	11	11	1627	102	311.429
6789	18	56	359	9	11	1637	102	313.143
6790	18	54	362	10	11	1644	100	314.143
6791	18	54	375	12	11	1655	101	318
6792	18	55	377	12	11	1660	100	319
6793	18	55	371	12	11	1625	100	313.143
6794	18	55	369	12	11	1616	100	311.571
6795	18	55	367	12	11	1595	100	308.286
6796	18	55	362	12	11	1572	100	304.286
6797	18	55	369	12	11	1587	98	307.143
6798	18	55	368	12	11	1576	98	305.429
6799	17	58	368	12	11	1573	98	305.286
6800	17	56	345	12	12	1487	99	289.714
6801	18	57	342	14	13	1487	99	290
6802	18	57	343	14	13	1489	101	290.714
6803	18	57	342	14	13	1490	99	290.429
6804	18	57	342	14	13	1491	101	290.857
6805	18	57	340	14	13	1482	101	289.286
6806	18	54	338	14	13	1473	101	287.286
6807	18	54	341	14	13	1480	106	289.429
6808	18	52	341	14	13	1474	107	288.429
6809	16	52	340	14	13	1481	106	288.857
6810	16	50	341	14	13	1478	108	288.571
6811	17	50	339	14	13	1469	101	286.143
6812	17	50	345	14	13	1507	103	292.714
6813	17	50	343	15	13	1497	99	290.571
6814	19	49	345	15	13	1497	99	291
6815	19	48	346	15	12	1506	98	292
6816	20	44	343	15	12	1493	95	288.857
6817	20	44	344	15	12	1500	96	290.143
6818	20	41	342	15	12	1478	95	286.143
6819	20	41	341	15	12	1471	94	284.857
6820	18	41	339	15	12	1466	95	283.714
6821	18	42	334	15	12	1438	85	277.714
6822	18	41	334	15	12	1438	88	278
6823	18	37	335	15	12	1458	88	280.429
6824	18	35	330	14	12	1427	88	274.857
6825	18	35	328	14	12	1426	88	274.429
6826	18	35	338	14	12	1457	86	280
6827	18	35	339	15	12	1455	87	280.143
6828	18	34	344	15	12	1482	87	284.571
6829	18	34	343	15	12	1469	87	282.571
6830	18	34	347	15	12	1459	86	281.571
6831	18	33	347	15	12	1462	86	281.857
6832	18	34	341	15	12	1420	85	275
6833	18	35	345	15	12	1425	85	276.429
6834	18	35	344	15	10	1427	85	276.286
6835	17	35	347	15	10	1431	83	276.857
6836	17	35	347	15	9	1432	85	277.143
6837	17	34	348	15	9	1429	85	276.714
6838	17	34	355	15	9	1444	85	279.857
6839	17	33	352	15	9	1429	85	277.143
6840	17	33	350	15	9	1422	85	275.857
6841	17	33	351	15	9	1427	85	276.714
6842	17	26	344	15	10	1414	84	272.857
6843	17	26	352	15	10	1437	83	277.143
6844	17	26	350	15	8	1427	84	275.286
6845	17	25	349	15	8	1426	78	274
6846	17	25	348	17	8	1432	80	275.286
6847	18	25	341	17	8	1378	80	266.714
6848	18	25	341	17	8	1372	78	265.571
6849	18	25	339	17	8	1366	77	264.286
6850	19	25	340	18	8	1371	75	265.143
6851	19	25	347	18	8	1374	76	266.714
6852	19	24	347	18	9	1364	77	265.429
6853	20	23	345	18	9	1367	77	265.571
6854	15	23	338	18	9	1348	77	261.143
6855	16	24	333	18	9	1326	72	256.857
6856	16	24	335	18	9	1317	72	255.857
6857	16	23	345	18	9	1332	72	259.286
6858	16	25	341	18	9	1330	72	258.714
6859	16	24	338	18	8	1324	72	257.143
6860	16	24	341	18	8	1333	71	258.714
6861	16	24	341	17	8	1325	72	257.571
6862	17	23	342	17	8	1338	72	259.571
6863	17	23	339	17	8	1329	72	257.857
6864	17	24	334	17	8	1327	73	257.143
6865	17	24	338	16	8	1328	73	257.714
6866	17	25	314	16	8	1269	73	246
6867	17	23	318	15	8	1284	75	248.571
6868	17	24	316	17	8	1279	74	247.857
6869	17	24	311	17	8	1243	77	242.429
6870	17	23	311	17	8	1246	72	242
6871	17	23	306	18	8	1226	78	239.429
6872	17	22	311	18	8	1243	79	242.571
6873	17	23	312	18	8	1249	79	243.714
6874	17	23	312	18	7	1254	79	244.286
6875	17	23	311	18	6	1252	77	243.429
6876	17	23	303	18	6	1197	81	235
6877	17	22	302	18	6	1190	81	233.714
6878	17	26	299	18	6	1186	80	233.143
6879	17	26	302	18	5	1193	81	234.571
6880	18	26	305	17	5	1212	76	237
6881	18	27	301	19	4	1197	81	235.286
6882	18	27	305	19	4	1196	81	235.714
6883	18	27	309	19	4	1198	82	236.714
6884	18	27	308	19	4	1194	82	236
6885	20	27	311	19	4	1199	82	237.429
6886	20	27	314	19	4	1188	81	236.143
6887	20	25	314	19	4	1183	81	235.143
6888	20	25	315	19	4	1189	81	236.143
6889	20	26	313	19	4	1184	79	235
6890	23	26	311	19	4	1182	75	234.286
6891	23	26	310	20	4	1153	75	230.143
6892	23	26	312	20	4	1158	76	231.286
6893	23	26	310	20	4	1147	77	229.571
6894	23	26	311	20	4	1150	77	230.143
6895	23	29	309	20	4	1143	77	229.286
6896	23	29	304	20	4	1143	76	228.429
6897	23	31	304	20	4	1149	76	229.571
6898	22	31	305	20	4	1150	76	229.714
6899	21	31	312	20	4	1168	76	233.143
6900	21	31	313	20	4	1167	76	233.143
6901	21	31	315	20	4	1162	76	232.714
6902	21	31	327	19	4	1215	76	241.857
6903	21	31	326	20	4	1217	76	242.143
6904	21	31	331	20	4	1222	76	243.571
6905	21	32	329	20	4	1226	76	244
6906	19	31	324	20	4	1204	75	239.571
6907	19	31	323	20	4	1205	76	239.714
6908	19	31	313	20	4	1174	76	233.857
6909	19	31	316	18	4	1185	75	235.429
6910	19	31	310	18	4	1165	75	231.714
6911	19	31	304	19	4	1135	75	226.714
6912	19	31	311	19	4	1110	76	224.286
6913	21	31	320	19	4	1118	76	227
6914	21	30	325	19	4	1121	76	228
6915	21	30	318	19	4	1102	76	224.286
6916	21	30	319	19	4	1104	77	224.857
6917	21	30	321	19	4	1103	77	225
6918	21	30	317	19	4	1099	78	224
6919	20	30	317	19	4	1099	78	223.857
6920	20	29	315	21	4	1097	79	223.571
6921	20	28	317	21	4	1099	79	224
6922	20	29	318	21	4	1105	79	225.143
6923	20	30	317	21	4	1101	79	224.571
6924	20	30	319	21	4	1110	79	226.143
6925	20	30	340	21	4	1098	79	227.429
6926	20	30	346	21	4	1099	85	229.286
6927	20	30	349	21	4	1110	84	231.143
6928	20	30	348	21	4	1104	85	230.286
6929	20	30	348	21	4	1101	88	230.286
6930	20	30	332	21	4	1051	88	220.857
6931	20	30	329	20	3	1050	88	220
6932	20	30	340	20	3	1066	89	224
6933	20	30	340	20	3	1064	89	223.714
6934	20	30	341	20	3	1080	89	226.143
6935	20	30	337	19	3	1064	89	223.143
6936	20	29	340	19	3	1066	91	224
6937	20	29	342	18	3	1071	90	224.714
6938	20	29	340	18	3	1063	90	223.286
6939	20	30	345	18	3	1082	90	226.857
6940	21	30	343	18	2	1073	90	225.286
6941	23	30	343	18	2	1061	91	224
6942	23	29	333	18	2	1036	90	218.714
6943	23	29	332	18	2	1035	90	218.429
6944	23	29	332	18	2	1041	90	219.286
6945	22	29	332	18	2	1040	90	219
6946	23	32	331	18	2	1039	90	219.286
6947	24	32	332	19	2	1035	93	219.571
6948	24	32	326	19	2	1024	93	217.143
6949	24	32	328	20	2	1031	95	218.857
6950	24	32	328	20	2	1033	95	219.143
6951	24	31	328	20	3	1038	94	219.714
6952	24	32	332	18	3	1043	94	220.857
6953	24	32	337	18	3	1060	94	224
6954	24	32	348	18	3	1089	94	229.714
6955	24	32	350	18	3	1088	93	229.714
6956	26	32	351	18	3	1090	93	230.429
6957	26	32	352	18	3	1090	93	230.571
6958	27	33	350	18	3	1090	86	229.571
6959	27	33	355	22	3	1099	86	232.143
6960	27	33	353	22	3	1093	86	231
6961	27	34	352	22	3	1092	84	230.571
6962	26	34	353	22	3	1094	84	230.857
6963	26	34	349	22	3	1069	83	226.571
6964	26	34	351	22	3	1075	83	227.714
6965	25	34	358	22	3	1071	83	228
6966	25	34	358	22	3	1061	84	226.714
6967	24	34	358	22	3	1060	84	226.429
6968	24	35	363	22	3	1098	86	233
6969	24	35	362	22	3	1098	85	232.714
6970	24	35	372	22	3	1155	85	242.286
6971	24	35	371	22	3	1145	85	240.714
6972	24	34	370	22	3	1139	85	239.571
6973	24	45	369	22	3	1140	82	240.714
6974	24	45	369	22	3	1128	82	239
6975	24	45	372	22	3	1128	82	239.429
6976	24	45	378	22	3	1148	88	244
6977	24	46	369	22	3	1105	88	236.714
6978	24	47	370	21	3	1104	87	236.571
6979	25	47	364	21	3	1072	87	231.286
6980	25	46	365	21	3	1072	87	231.286
6981	25	46	361	21	4	1064	87	229.714
6982	25	46	363	21	4	1064	86	229.857
6983	25	45	364	21	4	1064	86	229.857
6984	25	45	375	21	5	1085	86	234.571
6985	25	45	376	21	5	1079	82	233.286
6986	25	45	377	21	6	1078	82	233.429
6987	25	45	377	21	6	1073	82	232.714
6988	25	45	377	21	6	1076	81	233
6989	26	45	371	22	6	1071	81	231.714
6990	26	45	373	23	6	1074	81	232.571
6991	26	45	373	23	6	1090	81	234.857
6992	26	45	374	23	6	1085	81	234.286
6993	26	47	377	23	5	1090	81	235.571
6994	26	48	370	23	5	1072	82	232.286
6995	27	51	370	23	5	1073	81	232.857
6996	26	51	370	23	5	1073	81	232.714
6997	26	51	370	22	5	1066	81	231.571
6998	25	51	374	22	5	1079	84	234.286
6999	25	52	372	22	5	1074	84	233.429
7000	25	52	372	22	5	1082	84	234.571
7001	25	54	372	21	5	1084	84	235
7002	25	54	367	21	5	1085	82	234.143
7003	25	54	370	23	4	1090	83	235.571
7004	24	54	370	23	4	1086	83	234.857
7005	24	53	369	23	4	1091	83	235.286
7006	23	54	370	23	4	1091	83	235.429
7007	24	54	366	23	4	1082	84	233.857
7008	24	54	365	23	4	1068	84	231.714
7009	24	52	365	23	4	1060	88	230.857
7010	24	51	365	25	4	1060	87	230.857
7011	24	52	363	25	4	1052	87	229.571
7012	24	53	362	25	4	1049	89	229.429
7013	23	53	365	26	4	1067	89	232.429
7014	23	53	367	26	4	1073	90	233.714
7015	23	51	368	26	4	1083	91	235.143
7016	23	51	363	26	4	1086	93	235.143
7017	23	49	351	26	4	1074	93	231.429
7018	22	51	357	26	4	1102	92	236.286
7019	21	50	361	24	4	1128	93	240.143
7020	20	50	364	24	4	1131	85	239.714
7021	20	52	372	24	4	1148	86	243.714
7022	20	53	373	23	4	1150	80	243.286
7023	20	55	368	23	4	1149	79	242.571
7024	20	54	368	23	4	1153	81	243.286
7025	20	55	372	23	4	1148	81	243.286
7026	20	55	375	24	4	1153	82	244.714
7027	20	55	371	24	4	1157	77	244
7028	20	54	372	25	4	1155	78	244
7029	20	51	373	25	4	1156	79	244
7030	20	51	370	25	4	1151	79	242.857
7031	19	55	365	25	4	1139	79	240.857
7032	21	53	366	23	4	1141	76	240.571
7033	22	56	361	23	4	1133	76	239.286
7034	22	56	356	22	4	1128	82	238.571
7035	22	56	357	22	4	1124	85	238.571
7036	20	56	355	22	4	1116	86	237
7037	20	56	351	22	4	1116	86	236.429
7038	20	56	350	22	4	1115	87	236.286
7039	20	56	358	22	4	1111	86	236.714
7040	18	55	359	22	4	1114	87	237
7041	17	55	361	23	4	1113	88	237.286
7042	17	55	359	22	4	1114	88	237
7043	17	55	357	22	4	1105	87	235.286
7044	17	55	368	23	4	1110	87	237.714
7045	17	55	369	23	4	1109	87	237.714
7046	17	56	368	23	4	1107	87	237.429
7047	17	56	376	23	4	1113	88	239.571
7048	17	55	373	23	4	1090	88	235.714
7049	17	56	372	24	4	1089	89	235.857
7050	17	56	371	24	4	1076	89	233.857
7051	17	56	370	25	4	1074	90	233.714
7052	17	56	365	25	4	1065	91	231.857
7053	17	56	355	24	4	1026	91	224.714
7054	17	57	354	24	4	1019	91	223.714
7055	17	57	358	24	4	1029	91	225.714
7056	17	57	357	25	4	1020	91	224.429
7057	17	59	362	25	4	1039	90	228
7058	17	59	361	25	4	1040	90	228
7059	17	59	365	26	4	1045	91	229.571
7060	17	59	369	26	4	1052	91	231.143
7061	17	59	372	26	4	1056	91	232.143
7062	18	59	378	26	4	1051	91	232.429
7063	18	59	372	26	4	1045	90	230.571
7064	18	59	360	26	4	1024	90	225.857
7065	18	59	363	26	4	1028	91	227
7066	19	59	362	26	4	1027	91	226.857
7067	19	59	367	26	4	1040	90	229.286
7068	19	59	365	26	4	1036	91	228.571
7069	19	59	372	27	4	1049	90	231.429
7070	19	59	375	27	4	1059	90	233.286
7071	19	59	375	25	4	1057	89	232.571
7072	19	59	379	25	4	1063	89	234
7073	19	59	383	25	4	1072	89	235.857
7074	19	60	380	25	4	1055	89	233.143
7075	19	60	384	25	4	1059	88	234.143
7076	19	60	372	25	4	1040	88	229.714
7077	19	60	375	25	4	1041	87	230.143
7078	19	60	376	25	4	1048	87	231.286
7079	19	60	374	25	4	1044	87	230.429
7080	19	60	373	25	4	1048	89	231.143
7081	19	60	373	25	4	1052	90	231.857
7082	19	60	367	25	4	1045	90	230
7083	19	60	362	25	4	1036	89	227.857
7084	19	60	367	25	4	1046	89	230
7085	19	60	363	25	4	1026	90	226.714
7086	19	60	369	25	4	1029	90	228
7087	19	60	368	25	4	1028	88	227.429
7088	19	63	365	26	4	1019	88	226.286
7089	19	64	370	27	4	1034	91	229.857
7090	19	63	366	27	4	1018	91	226.857
7091	17	63	369	27	4	1021	97	228.286
7092	16	63	367	26	4	1020	97	227.571
7093	16	66	368	26	4	1020	98	228.286
7094	16	68	374	26	4	1032	98	231.143
7095	16	68	375	26	4	1029	99	231
7096	15	67	377	26	4	1031	99	231.286
7097	15	65	377	26	4	1032	99	231.143
7098	15	66	378	25	4	1031	96	230.714
7099	15	66	378	24	4	1034	96	231
7100	18	67	390	24	4	1053	94	235.714
7101	18	68	398	26	4	1058	95	238.143
7102	18	68	398	26	3	1055	95	237.571
7103	17	67	387	26	3	1041	101	234.571
7104	17	67	388	26	3	1019	99	231.286
7105	17	67	384	26	4	993	100	227.286
7106	15	70	381	26	4	997	99	227.429
7107	15	70	380	26	4	991	99	226.429
7108	15	69	380	26	4	989	99	226
7109	14	68	384	25	4	988	99	226
7110	14	68	378	22	4	983	101	224.286
7111	14	68	379	22	4	983	100	224.286
7112	15	67	386	22	4	1000	101	227.857
7113	15	69	382	23	4	999	101	227.571
7114	15	69	381	24	4	988	100	225.857
7115	16	69	372	24	4	979	100	223.429
7116	15	69	373	24	4	978	108	224.429
7117	15	69	382	24	4	988	107	227
7118	17	69	383	24	4	986	107	227.143
7119	18	68	382	24	4	957	105	222.571
7120	18	66	380	24	4	953	105	221.429
7121	18	66	373	24	4	905	107	213.857
7122	18	66	372	24	4	909	107	214.286
7123	18	66	375	24	4	906	107	214.286
7124	18	56	379	24	4	927	107	216.429
7125	19	57	390	24	4	950	107	221.571
7126	19	57	389	25	4	949	106	221.286
7127	19	57	387	25	4	939	99	218.571
7128	19	56	386	25	4	937	97	217.714
7129	19	55	388	25	4	934	97	217.429
7130	18	57	392	25	4	947	96	219.857
7131	18	57	405	25	3	956	96	222.857
7132	18	57	405	25	0	957	96	222.571
7133	18	58	403	25	0	956	97	222.429
7134	18	57	403	25	0	951	98	221.714
7135	18	57	395	25	0	939	100	219.143
7136	19	57	400	25	0	959	101	223
7137	19	57	422	25	0	1012	101	233.714
7138	19	57	423	25	0	1017	100	234.429
7139	19	57	422	25	0	1017	101	234.429
7140	18	58	417	24	0	999	102	231.143
7141	18	58	417	23	0	998	102	230.857
7142	18	58	416	23	0	981	102	228.286
7143	18	58	418	23	0	989	102	229.714
7144	18	58	417	23	0	980	102	228.286
7145	17	59	416	23	0	974	101	227.143
7146	17	56	416	24	0	973	101	226.714
7147	17	57	421	23	0	973	101	227.429
7148	17	57	432	24	0	978	99	229.571
7149	17	58	432	24	0	965	96	227.429
7150	17	60	435	25	0	967	96	228.571
7151	16	60	435	25	0	956	96	226.857
7152	16	59	434	25	0	952	96	226
7153	16	59	433	23	0	947	105	226.143
7154	16	60	431	23	0	945	104	225.571
7155	16	60	432	23	0	950	104	226.429
7156	16	60	433	23	0	947	104	226.143
7157	16	58	436	23	0	954	106	227.571
7158	15	60	435	23	0	950	107	227.143
7159	15	59	427	23	0	927	107	222.571
7160	15	61	439	23	0	939	103	225.714
7161	15	62	441	21	0	936	103	225.429
7162	16	61	440	20	0	933	101	224.429
7163	16	61	439	20	0	926	101	223.286
7164	16	61	441	19	0	908	101	220.857
7165	16	61	445	19	0	907	99	221
7166	16	61	447	19	0	897	97	219.571
7167	17	63	447	19	0	896	97	219.857
7168	17	63	446	19	0	892	97	219.143
7169	17	61	429	19	0	867	97	212.857
7170	17	61	422	19	0	841	97	208.143
7171	17	61	419	19	0	840	97	207.571
7172	17	61	414	19	0	823	96	204.286
7173	17	60	412	19	0	815	95	202.571
7174	17	59	416	19	0	829	95	205
7175	16	59	412	19	0	820	98	203.429
7176	16	59	410	19	0	823	98	203.571
7177	17	60	407	19	0	812	97	201.714
7178	15	60	404	19	0	816	97	201.571
7179	16	60	408	19	0	822	97	203.143
7180	16	59	405	20	0	812	97	201.286
7181	16	59	404	20	0	810	97	200.857
7182	16	58	405	20	0	810	97	200.857
7183	17	58	404	20	0	806	97	200.286
7184	17	55	408	20	0	822	99	203
7185	17	55	408	25	0	824	93	203.143
7186	17	54	404	25	0	824	92	202.286
7187	17	54	406	25	0	824	91	202.429
7188	17	54	403	25	0	824	91	202
7189	18	54	403	25	0	830	90	202.857
7190	18	53	398	25	0	829	90	201.857
7191	18	54	406	25	0	844	89	205.143
7192	18	54	405	24	0	846	89	205.143
7193	18	54	406	24	0	841	90	204.714
7194	20	54	407	24	0	847	90	206
7195	20	54	406	23	0	846	89	205.429
7196	20	56	428	24	0	891	89	215.429
7197	20	55	429	24	0	891	90	215.571
7198	20	55	424	24	0	883	89	213.571
7199	20	54	429	24	0	890	92	215.571
7200	20	53	433	23	0	894	91	216.286
7201	21	53	442	23	0	902	91	218.857
7202	21	53	441	22	0	897	90	217.714
7203	21	54	442	22	0	896	89	217.714
7204	21	54	441	22	0	895	89	217.429
7205	21	53	438	22	0	891	89	216.286
7206	21	54	435	22	0	897	89	216.857
7207	20	54	447	21	0	914	89	220.714
7208	20	52	440	21	0	905	89	218.143
7209	20	52	439	21	0	907	89	218.286
7210	20	52	431	20	0	898	88	215.571
7211	20	52	423	20	0	881	88	212
7212	19	52	418	20	0	877	88	210.571
7213	19	52	419	19	0	875	88	210.286
7214	19	52	421	19	0	878	88	211
7215	19	53	423	19	0	884	88	212.286
7216	19	53	419	19	0	878	87	210.714
7217	19	54	420	19	0	875	87	210.571
7218	20	54	412	19	0	861	88	207.714
7219	20	54	405	19	0	861	87	206.571
7220	20	55	403	18	0	855	87	205.429
7221	20	56	398	18	0	845	88	203.571
7222	20	56	399	18	0	848	88	204.143
7223	20	56	393	18	0	839	92	202.571
7224	20	56	389	18	0	829	92	200.571
7225	20	56	390	18	0	836	92	201.714
7226	20	56	386	18	0	831	92	200.429
7227	20	55	387	18	0	828	92	200
7228	20	55	384	18	0	827	96	200
7229	20	55	381	18	0	811	97	197.429
7230	20	55	385	19	0	822	95	199.429
7231	20	55	384	19	0	818	93	198.429
7232	20	55	384	19	0	816	92	198
7233	20	55	384	19	0	813	92	197.571
7234	20	55	383	19	0	809	92	196.857
7235	20	55	377	19	0	790	92	193.286
7236	20	55	378	19	0	801	92	195
7237	20	55	372	19	0	800	92	194
7238	20	55	372	19	0	799	92	193.857
7239	20	52	373	19	0	809	92	195
7240	20	52	366	18	0	792	90	191.143
7241	20	52	366	18	0	794	90	191.429
7242	20	52	366	18	0	791	85	190.286
7243	20	52	366	18	0	792	85	190.429
7244	20	49	366	18	0	793	85	190.143
7245	20	48	357	18	0	779	85	186.714
7246	20	48	354	18	0	778	84	186
7247	20	48	352	18	0	780	84	186
7248	20	47	350	18	0	781	84	185.714
7249	20	46	350	18	0	801	84	188.429
7250	20	46	352	18	0	802	84	188.857
7251	17	45	336	18	0	771	84	181.571
7252	17	44	333	16	0	771	83	180.571
7253	17	44	332	16	0	772	83	180.571
7254	17	43	332	16	0	772	77	179.571
7255	18	43	324	16	0	771	77	178.429
7256	18	43	323	17	0	767	76	177.714
7257	18	41	327	17	0	764	76	177.571
7258	18	41	326	17	0	763	76	177.286
7259	18	41	324	17	0	749	75	174.857
7260	18	41	324	17	0	747	74	174.429
7261	18	41	323	17	0	742	71	173.143
7262	18	41	322	17	0	739	70	172.429
7263	17	41	312	17	0	717	69	167.571
7264	17	39	315	16	0	723	69	168.429
7265	17	39	315	15	0	725	68	168.429
7266	16	39	317	15	0	725	68	168.571
7267	16	39	322	15	0	732	60	169.143
7268	16	39	310	15	0	720	60	165.714
7269	14	39	312	15	0	723	60	166.143
7270	13	39	309	15	0	715	60	164.429
7271	13	39	307	15	0	712	60	163.714
7272	13	40	310	15	0	713	58	164.143
7273	13	40	310	15	0	708	58	163.429
7274	13	40	310	15	0	709	57	163.429
7275	13	40	306	15	0	684	57	159.286
7276	12	39	289	15	0	654	57	152.286
7277	12	39	289	14	0	654	57	152.143
7278	12	39	287	13	0	651	57	151.286
7279	12	39	286	13	0	651	57	151.143
7280	12	39	286	13	0	651	57	151.143
7281	12	38	279	13	0	636	57	147.857
7282	12	39	273	13	0	631	57	146.429
7283	12	39	270	13	0	629	57	145.714
7284	12	38	268	13	0	627	56	144.857
7285	12	39	268	14	0	624	57	144.857
7286	12	39	267	14	0	624	55	144.429
7287	12	39	260	14	0	605	54	140.571
7288	12	39	236	14	0	537	53	127.286
7289	12	39	233	14	0	533	53	126.286
7290	12	39	233	14	0	526	53	125.286
7291	12	38	231	14	0	526	52	124.714
7292	12	38	232	14	0	526	52	124.857
7293	12	38	232	14	0	522	52	124.286
7294	12	38	228	14	0	509	52	121.857
7295	12	38	227	14	0	504	52	121
7296	12	36	227	14	0	504	52	120.714
7297	12	36	227	13	0	505	52	120.714
7298	12	35	227	13	0	507	52	120.857
7299	12	35	227	13	0	510	52	121.286
7300	12	34	225	13	0	510	52	120.857
7301	12	31	221	12	0	504	52	118.857
7302	12	31	220	12	0	504	52	118.714
7303	12	30	220	12	0	504	52	118.571
7304	12	30	220	12	0	500	42	116.571
7305	12	29	220	12	0	497	42	116
7306	12	29	220	12	0	495	42	115.714
7307	12	29	219	12	0	493	42	115.286
7308	12	29	217	12	0	487	40	113.857
7309	12	27	216	12	0	488	38	113.286
7310	12	27	212	12	0	487	38	112.571
7311	12	25	209	12	0	487	38	111.857
7312	12	24	208	12	0	488	38	111.714
7313	11	24	207	12	0	488	38	111.429
7314	11	24	207	11	0	488	35	110.857
7315	11	24	196	11	0	468	35	106.429
7316	11	24	191	11	0	467	35	105.571
7317	11	24	189	11	0	468	35	105.429
7318	10	22	190	11	0	471	35	105.571
7319	10	22	190	11	0	470	35	105.429
7320	10	22	186	11	0	449	35	101.857
7321	10	21	188	11	0	449	33	101.714
7322	10	21	188	11	0	448	33	101.571
7323	10	19	188	11	0	448	33	101.286
7324	10	19	188	11	0	448	33	101.286
7325	10	19	175	11	0	415	33	94.7143
7326	10	19	175	11	0	415	28	94
7327	10	18	173	11	0	409	28	92.7143
7328	9	17	174	11	0	409	28	92.5714
7329	9	16	173	11	0	400	28	91
7330	8	16	169	11	0	393	27	89.1429
7331	8	16	169	10	0	393	26	88.8571
7332	8	16	169	10	0	392	26	88.7143
7333	8	13	169	10	0	391	26	88.1429
7334	7	13	168	10	0	390	26	87.7143
7335	6	13	163	10	0	374	26	84.5714
7336	6	13	162	5	0	374	24	83.4286
7337	6	13	162	5	0	371	22	82.7143
7338	6	13	162	5	0	369	22	82.4286
7339	6	13	162	5	0	365	22	81.8571
7340	5	13	159	5	0	359	22	80.4286
7341	5	13	159	5	0	356	22	80
7342	5	12	151	5	0	335	22	75.7143
7343	5	12	151	5	0	337	21	75.8571
7344	5	12	151	5	0	336	20	75.5714
7345	3	12	148	5	0	331	20	74.1429
7346	3	12	148	5	0	331	20	74.1429
7347	3	10	123	4	0	278	20	62.5714
7348	3	10	123	4	0	278	19	62.4286
7349	3	10	123	4	0	277	19	62.2857
7350	3	10	117	4	0	270	16	60
7351	3	10	110	4	0	263	16	58
7352	0	10	105	4	0	251	16	55.1429
7353	0	10	105	4	0	252	16	55.2857
7354	0	9	105	4	0	252	16	55.1429
7355	0	9	105	4	0	252	16	55.1429
7356	0	9	105	4	0	252	16	55.1429
7357	0	8	100	4	0	227	16	50.7143
7358	0	8	88	4	0	210	16	46.5714
7359	0	8	86	4	0	191	16	43.5714
7360	0	8	86	4	0	191	16	43.5714
7361	0	8	86	4	0	190	16	43.4286
7362	0	8	86	4	0	190	16	43.4286
7363	0	8	85	4	0	190	16	43.2857
7364	0	8	82	4	0	187	16	42.4286
7365	0	8	78	4	0	181	16	41
7366	0	7	75	4	0	176	16	39.7143
7367	0	7	75	4	0	176	16	39.7143
7368	0	7	74	4	0	175	16	39.4286
7369	0	7	74	4	0	175	15	39.2857
7370	0	7	74	4	0	174	15	39.1429
7371	0	5	69	4	0	167	15	37.1429
7372	0	5	68	4	0	167	14	36.8571
7373	0	5	67	4	0	163	14	36.1429
7374	0	5	67	4	0	164	10	35.7143
7375	0	5	65	4	0	160	10	34.8571
7376	0	4	64	4	0	154	10	33.7143
7377	0	4	64	4	0	152	10	33.4286
7378	0	4	62	4	0	151	10	33
7379	0	4	62	4	0	151	6	32.4286
7380	0	4	62	4	0	150	5	32.1429
7381	0	4	56	3	0	136	5	29.1429
7382	0	4	56	3	0	136	5	29.1429
7383	0	4	56	3	0	135	5	29
7384	0	4	56	3	0	135	5	29
7385	0	4	56	3	0	132	5	28.5714
7386	0	4	55	3	0	132	4	28.2857
7387	0	4	54	3	0	118	4	26.1429
7388	0	4	54	3	0	118	4	26.1429
7389	0	4	54	3	0	118	4	26.1429
7390	0	4	52	0	0	108	4	24
7391	0	4	52	0	0	108	4	24
7392	0	4	51	0	0	106	4	23.5714
7393	0	4	51	0	0	106	3	23.4286
7394	0	4	51	0	0	106	3	23.4286
7395	0	4	50	0	0	105	0	22.7143
7396	0	4	50	0	0	105	0	22.7143
7397	0	4	50	0	0	103	0	22.4286
7398	0	4	50	0	0	103	0	22.4286
7399	0	4	50	0	0	103	0	22.4286
7400	0	4	45	0	0	80	0	18.4286
7401	0	4	43	0	0	69	0	16.5714
7402	0	4	43	0	0	67	0	16.2857
7403	0	4	42	0	0	63	0	15.5714
7404	0	4	42	0	0	63	0	15.5714
7405	0	4	42	0	0	63	0	15.5714
7406	0	4	42	0	0	63	0	15.5714
7407	0	4	40	0	0	62	0	15.1429
7408	0	4	34	0	0	61	0	14.1429
7409	0	4	33	0	0	60	0	13.8571
7410	0	4	33	0	0	60	0	13.8571
7411	0	4	33	0	0	60	0	13.8571
7412	0	4	33	0	0	60	0	13.8571
7413	0	4	33	0	0	59	0	13.7143
7414	0	4	33	0	0	57	0	13.4286
7415	0	4	30	0	0	47	0	11.5714
7416	0	4	30	0	0	44	0	11.1429
7417	0	4	27	0	0	42	0	10.4286
7418	0	4	21	0	0	34	0	8.42857
7419	0	4	21	0	0	34	0	8.42857
7420	0	4	20	0	0	32	0	8
7421	0	4	20	0	0	32	0	8
7422	0	4	20	0	0	31	0	7.85714
7423	0	3	18	0	0	29	0	7.14286
7424	0	3	18	0	0	29	0	7.14286
7425	0	3	18	0	0	29	0	7.14286
7426	0	3	18	0	0	29	0	7.14286
7427	0	3	17	0	0	27	0	6.71429
7428	0	3	18	0	0	26	0	6.71429
7429	0	3	18	0	0	25	0	6.57143
7430	0	3	18	0	0	23	0	6.28571
7431	0	3	17	0	0	19	0	5.57143
7432	0	0	17	0	0	17	0	4.85714
7433	0	0	17	0	0	17	0	4.85714
7434	0	0	17	0	0	17	0	4.85714
7435	0	0	17	0	0	17	0	4.85714
7436	0	0	17	0	0	17	0	4.85714
7437	0	0	17	0	0	17	0	4.85714
7438	0	0	17	0	0	17	0	4.85714
7439	0	0	17	0	0	17	0	4.85714
7440	0	0	17	0	0	17	0	4.85714
7441	0	0	17	0	0	17	0	4.85714
7442	0	0	16	0	0	17	0	4.71429
7443	0	0	16	0	0	17	0	4.71429
7444	0	0	16	0	0	17	0	4.71429
7445	0	0	16	0	0	17	0	4.71429
7446	0	0	16	0	0	17	0	4.71429
7447	0	0	16	0	0	17	0	4.71429
7448	0	0	16	0	0	17	0	4.71429
7449	0	0	16	0	0	17	0	4.71429
7450	0	0	12	0	0	14	0	3.71429
7451	0	0	12	0	0	14	0	3.71429
7452	0	0	12	0	0	13	0	3.57143
7453	0	0	12	0	0	13	0	3.57143
7454	0	0	12	0	0	13	0	3.57143
7455	0	0	12	0	0	13	0	3.57143
7456	0	0	12	0	0	13	0	3.57143
7457	0	0	11	0	0	11	0	3.14286
7458	0	0	11	0	0	10	0	3
7459	0	0	11	0	0	10	0	3
7460	0	0	11	0	0	10	0	3
7461	0	0	10	0	0	10	0	2.85714
7462	0	0	6	0	0	6	0	1.71429
7463	0	0	6	0	0	5	0	1.57143
7464	0	0	6	0	0	5	0	1.57143
7465	0	0	6	0	0	5	0	1.57143
7466	0	0	6	0	0	5	0	1.57143
7467	0	0	6	0	0	4	0	1.42857
7468	0	0	6	0	0	4	0	1.42857
7469	0	0	4	0	0	3	0	1
7470	0	0	4	0	0	3	0	1

### Sheet: Metagenomic_Panel
Position on genome	HepA/USA/MA/0354/2023 Read Depth	HepA/USA/MA/0355/2023 Read Depth	HepA/USA/MA/0356/2023 Read Depth	HepA/USA/MA/0357/2023 Read Depth	HepA/USA/MA/0369/2024 Read Depth	HepA/USA/MA/0373/2024 Read Depth	HepA/USA/MA/0376/2024 Read Depth	Average Read Depth
1	16	19	1	3	3	1	22	9.28571
2	16	19	1	4	3	1	25	9.85714
3	16	19	1	4	4	1	27	10.2857
4	16	19	1	4	9	2	27	11.1429
5	16	20	54	4	9	2	35	20
6	16	20	54	4	9	2	35	20
7	16	20	56	4	9	2	37	20.5714
8	16	20	56	4	8	2	37	20.4286
9	16	20	56	4	10	4	37	21
10	16	20	56	4	10	4	37	21
11	16	20	56	4	10	4	38	21.1429
12	16	20	56	4	11	4	39	21.4286
13	16	20	56	4	11	128	39	39.1429
14	16	20	56	4	11	128	44	39.8571
15	16	20	56	5	11	128	44	40
16	16	20	56	5	11	128	45	40.1429
17	16	20	56	6	11	129	45	40.4286
18	16	22	56	6	12	129	46	41
19	17	24	56	6	12	129	47	41.5714
20	18	25	56	6	12	130	47	42
21	19	26	56	12	12	130	47	43.1429
22	24	28	56	12	12	130	47	44.1429
23	24	43	58	12	13	130	48	46.8571
24	35	43	59	12	13	130	48	48.5714
25	35	43	66	16	13	132	48	50.4286
26	35	44	79	16	13	132	49	52.5714
27	35	44	84	16	13	132	50	53.4286
28	31	44	120	16	13	132	52	58.2857
29	36	44	120	15	13	132	52	58.8571
30	36	45	122	16	13	134	52	59.7143
31	36	48	123	16	13	137	52	60.7143
32	37	48	114	17	13	153	52	62
33	37	49	125	17	13	163	52	65.1429
34	38	50	125	17	13	188	52	69
35	39	50	127	17	13	198	53	71
36	40	52	129	17	13	293	53	85.2857
37	40	52	129	17	13	294	54	85.5714
38	41	52	129	18	13	295	55	86.1429
39	41	52	131	18	13	295	56	86.5714
40	41	52	132	18	13	235	57	78.2857
41	41	54	132	18	13	298	57	87.5714
42	41	55	134	18	13	305	57	89
43	41	56	134	18	13	322	58	91.7143
44	41	57	134	18	13	332	58	93.2857
45	41	59	134	18	13	334	58	93.8571
46	41	62	135	19	13	334	58	94.5714
47	41	62	136	19	14	338	58	95.4286
48	42	64	137	19	14	342	59	96.7143
49	42	65	138	19	14	354	59	98.7143
50	42	66	138	19	14	362	59	100
51	42	66	138	19	14	362	59	100
52	42	66	138	19	15	363	59	100.286
53	42	71	139	19	15	363	59	101.143
54	45	71	139	19	15	369	63	103
55	45	71	140	20	15	371	65	103.857
56	45	73	140	20	15	374	65	104.571
57	45	74	140	20	15	380	63	105.286
58	46	74	146	21	16	386	63	107.429
59	46	74	146	21	16	403	64	110
60	47	74	147	21	16	403	64	110.286
61	48	75	148	21	16	413	65	112.286
62	48	75	149	22	16	413	63	112.286
63	48	75	149	22	16	415	63	112.571
64	48	75	149	22	16	415	63	112.571
65	48	75	149	22	16	416	63	112.714
66	48	76	149	22	16	445	63	117
67	48	77	149	22	16	446	63	117.286
68	48	77	150	24	16	447	63	117.857
69	48	77	150	24	16	453	63	118.714
70	48	76	151	24	16	454	63	118.857
71	48	76	153	24	16	457	65	119.857
72	48	77	155	24	16	457	65	120.286
73	50	81	155	24	16	461	65	121.714
74	50	81	155	25	16	464	65	122.286
75	50	81	155	25	16	469	68	123.429
76	50	81	158	25	16	470	68	124
77	49	87	161	25	16	469	69	125.143
78	51	87	164	25	16	472	69	126.286
79	51	88	164	25	16	488	69	128.714
80	51	88	163	25	16	503	69	130.714
81	50	88	161	25	16	504	65	129.857
82	51	86	165	25	16	504	65	130.286
83	51	88	165	25	16	504	67	130.857
84	51	88	166	25	16	508	67	131.571
85	51	88	166	25	16	527	68	134.429
86	52	88	166	25	15	536	69	135.857
87	52	88	164	27	15	538	70	136.286
88	52	88	165	28	15	535	65	135.429
89	52	88	166	28	16	534	63	135.286
90	52	88	167	28	15	544	61	136.429
91	51	88	170	28	15	545	58	136.429
92	52	87	170	29	15	565	57	139.286
93	52	87	166	29	15	554	59	137.429
94	52	87	167	28	15	551	58	136.857
95	52	87	165	28	15	543	58	135.429
96	53	88	166	28	15	533	58	134.429
97	55	89	166	29	15	543	58	136.429
98	55	89	169	30	15	553	58	138.429
99	55	89	166	30	16	556	58	138.571
100	55	92	166	30	17	556	59	139.286
101	55	93	169	30	17	553	61	139.714
102	55	93	169	30	17	556	59	139.857
103	55	95	170	31	17	554	59	140.143
104	55	96	170	31	17	552	59	140
105	55	96	172	31	17	550	58	139.857
106	54	97	173	31	16	548	58	139.571
107	54	98	173	31	16	544	59	139.286
108	54	98	173	31	17	550	59	140.286
109	53	98	173	31	17	565	59	142.286
110	55	98	173	31	17	566	59	142.714
111	55	98	178	31	17	562	59	142.857
112	55	105	181	31	18	561	59	144.286
113	54	103	185	31	18	564	59	144.857
114	54	103	183	30	19	569	59	145.286
115	55	102	182	30	19	569	58	145
116	54	101	182	31	19	570	60	145.286
117	55	101	179	31	19	557	60	143.143
118	55	101	179	31	18	531	60	139.286
119	56	105	184	31	18	539	60	141.857
120	55	107	185	31	18	529	58	140.429
121	55	108	184	31	17	537	58	141.429
122	55	108	184	31	17	542	57	142
123	55	108	184	31	16	542	53	141.286
124	54	110	181	31	13	546	54	141.286
125	54	110	180	31	12	545	48	140
126	54	110	180	31	12	545	49	140.143
127	55	109	180	31	12	567	49	143.286
128	54	108	178	31	12	573	49	143.571
129	54	111	179	31	12	574	49	144.286
130	54	113	179	32	12	574	50	144.857
131	54	113	183	32	13	578	49	146
132	54	114	181	32	12	586	48	146.714
133	54	114	184	33	12	595	48	148.571
134	52	113	183	33	12	595	49	148.143
135	51	112	180	32	12	596	51	147.714
136	50	112	181	29	12	593	50	146.714
137	50	112	183	29	12	597	50	147.571
138	50	110	188	29	11	595	49	147.429
139	48	109	184	29	11	596	55	147.429
140	47	109	181	29	11	604	62	149
141	47	109	181	28	11	606	63	149.286
142	47	110	180	28	11	606	66	149.714
143	47	109	180	28	11	606	66	149.571
144	47	108	182	28	11	607	67	150
145	48	108	182	31	11	626	68	153.429
146	48	108	182	32	11	638	66	155
147	50	109	182	32	11	642	65	155.857
148	50	109	187	32	11	643	65	156.714
149	52	109	189	32	11	641	65	157
150	52	108	189	34	11	642	65	157.286
151	52	109	191	34	11	640	65	157.429
152	52	110	197	34	12	641	67	159
153	52	111	199	34	15	636	68	159.286
154	54	110	199	34	19	619	70	157.857
155	55	110	197	34	19	605	70	155.714
156	58	111	198	34	21	542	71	147.857
157	58	110	199	34	20	528	70	145.571
158	58	114	204	34	20	527	71	146.857
159	58	114	204	35	20	527	72	147.143
160	58	114	204	37	20	548	72	150.429
161	58	114	205	37	20	553	77	152
162	57	114	217	37	20	548	77	152.857
163	57	115	220	35	20	541	78	152.286
164	56	115	220	36	20	535	78	151.429
165	56	122	220	34	20	534	78	152
166	58	122	219	34	20	542	79	153.429
167	58	119	219	34	19	532	79	151.429
168	57	117	219	34	19	547	80	153.286
169	55	115	217	34	20	545	80	152.286
170	54	113	220	34	20	570	80	155.857
171	52	113	218	34	20	573	82	156
172	53	102	221	34	19	573	82	154.857
173	44	105	220	36	19	573	84	154.429
174	47	105	216	33	19	561	81	151.714
175	47	105	208	33	19	571	79	151.714
176	47	105	202	33	19	573	80	151.286
177	48	104	173	33	19	569	80	146.571
178	48	104	182	34	19	572	81	148.571
179	48	104	182	34	19	558	81	146.571
180	50	103	183	34	20	574	84	149.714
181	49	104	193	34	20	564	83	149.571
182	49	105	193	34	20	563	83	149.571
183	48	104	193	34	20	563	84	149.429
184	47	105	193	34	20	578	84	151.571
185	46	102	192	34	20	593	84	153
186	46	103	191	34	19	633	84	158.571
187	45	103	194	33	19	634	87	159.286
188	45	102	192	33	19	654	86	161.571
189	45	102	196	33	19	664	86	163.571
190	45	102	196	32	20	669	87	164.429
191	46	101	193	32	20	666	86	163.429
192	46	102	199	32	20	674	98	167.286
193	46	100	199	32	20	672	100	167
194	45	98	200	32	20	671	100	166.571
195	45	95	200	31	20	693	97	168.714
196	46	96	198	31	20	698	97	169.429
197	45	96	198	32	20	705	96	170.286
198	46	96	196	32	20	702	122	173.429
199	45	97	198	32	21	690	122	172.143
200	45	96	205	32	21	682	122	171.857
201	46	96	205	33	22	690	122	173.429
202	46	95	209	34	22	693	121	174.286
203	46	95	207	34	22	693	119	173.714
204	48	99	207	34	23	690	118	174.143
205	48	101	207	35	23	672	121	172.429
206	48	100	207	34	24	666	123	171.714
207	48	100	204	34	24	670	121	171.571
208	51	100	207	34	24	676	121	173.286
209	51	100	206	33	24	679	121	173.429
210	50	98	205	33	24	686	121	173.857
211	50	103	208	32	24	683	121	174.429
212	50	106	208	33	25	670	121	173.286
213	51	106	208	33	25	670	119	173.143
214	51	108	210	33	25	679	122	175.429
215	51	107	211	33	25	680	122	175.571
216	51	106	210	33	25	699	122	178
217	51	107	211	32	25	696	122	177.714
218	51	109	210	31	25	685	123	176.286
219	51	109	210	31	25	691	123	177.143
220	52	108	210	32	24	697	122	177.857
221	53	107	208	32	24	706	120	178.571
222	51	109	207	32	24	715	121	179.857
223	51	111	211	31	24	710	123	180.143
224	51	111	214	31	24	713	125	181.286
225	51	111	213	31	24	717	125	181.714
226	52	111	211	31	24	729	129	183.857
227	52	111	208	35	24	736	128	184.857
228	52	112	212	36	23	729	129	184.714
229	52	112	213	36	24	719	130	183.714
230	52	112	224	36	25	716	130	185
231	52	112	224	36	25	724	131	186.286
232	58	109	226	36	25	732	135	188.714
233	60	110	227	37	25	739	139	191
234	60	110	233	38	24	734	141	191.429
235	59	110	236	38	24	733	139	191.286
236	59	110	246	37	24	751	137	194.857
237	62	110	246	36	24	790	137	200.714
238	62	113	245	36	24	833	139	207.429
239	63	113	244	41	25	828	139	207.571
240	63	113	241	41	25	825	142	207.143
241	63	113	254	41	25	818	141	207.857
242	63	113	263	41	25	815	141	208.714
243	65	115	268	41	25	816	142	210.286
244	65	115	269	40	25	871	143	218.286
245	64	116	267	40	25	879	146	219.571
246	61	115	268	39	25	886	151	220.714
247	61	115	270	38	25	862	151	217.429
248	61	115	270	38	25	860	151	217.143
249	61	120	272	38	25	859	149	217.714
250	62	119	269	38	25	866	159	219.714
251	62	119	269	38	24	875	159	220.857
252	62	117	267	37	24	875	165	221
253	62	118	270	37	24	868	168	221
254	62	118	270	37	25	866	168	220.857
255	62	118	270	37	25	864	167	220.429
256	62	117	270	37	25	870	167	221.143
257	63	119	271	36	25	866	167	221
258	67	119	271	36	25	868	169	222.143
259	65	124	271	37	26	867	162	221.714
260	65	124	266	36	27	866	153	219.571
261	65	119	265	36	27	876	156	220.571
262	65	119	265	36	27	879	149	220
263	65	119	268	36	26	878	149	220.143
264	67	121	274	36	27	880	147	221.714
265	68	130	273	36	27	862	152	221.143
266	67	129	278	36	28	847	152	219.571
267	67	130	278	36	28	845	154	219.714
268	68	123	285	36	28	850	154	220.571
269	68	127	287	38	28	851	157	222.286
270	68	127	286	38	28	857	160	223.429
271	68	128	295	38	28	865	160	226
272	68	135	298	38	27	868	161	227.857
273	68	133	298	38	25	876	160	228.286
274	70	134	303	38	21	886	159	230.143
275	72	133	304	39	21	886	160	230.714
276	72	133	306	39	19	885	159	230.429
277	73	135	307	39	19	885	164	231.714
278	71	131	318	40	19	915	163	236.714
279	74	132	319	41	20	950	169	243.571
280	81	133	312	41	20	948	169	243.429
281	81	133	309	44	21	938	166	241.714
282	80	141	306	43	21	941	175	243.857
283	79	136	319	44	22	938	173	244.429
284	81	137	362	44	22	951	174	253
285	81	137	361	45	22	954	175	253.571
286	81	137	358	45	22	976	174	256.143
287	82	137	347	45	22	975	174	254.571
288	82	137	356	51	22	956	173	253.857
289	82	136	360	51	23	949	173	253.429
290	82	136	364	51	23	917	174	249.571
291	82	135	376	51	23	951	174	256
292	82	135	381	51	23	1000	185	265.286
293	82	136	385	52	24	1001	185	266.429
294	81	137	384	50	24	999	185	265.714
295	83	138	383	49	24	985	185	263.857
296	81	141	385	50	25	1016	184	268.857
297	83	141	381	50	25	1023	185	269.714
298	79	141	384	50	25	1036	186	271.571
299	79	142	384	48	25	1085	185	278.286
300	79	144	382	48	24	1072	182	275.857
301	79	144	385	48	26	1085	183	278.571
302	79	143	383	48	26	1083	193	279.286
303	76	143	388	48	26	1081	193	279.286
304	75	143	387	48	26	1067	192	276.857
305	73	142	387	48	26	1077	196	278.429
306	73	143	388	48	29	1030	198	272.714
307	73	139	383	49	29	1048	199	274.286
308	73	140	384	48	29	1023	199	270.857
309	73	140	386	44	29	1017	199	269.714
310	73	142	388	44	28	1008	198	268.714
311	74	142	377	45	28	1025	197	269.714
312	74	141	374	45	29	1016	191	267.143
313	74	142	376	47	29	1033	188	269.857
314	74	143	379	47	29	1033	188	270.429
315	73	144	385	47	29	1037	188	271.857
316	73	145	384	47	29	1034	189	271.571
317	73	145	390	48	29	1027	189	271.571
318	73	145	394	48	29	1034	175	271.143
319	73	145	394	48	29	1031	174	270.571
320	72	143	395	48	29	1033	177	271
321	71	148	389	48	28	1030	177	270.143
322	72	142	391	47	28	1031	177	269.714
323	70	142	391	48	28	1043	177	271.286
324	69	142	390	47	27	1043	179	271
325	68	142	385	47	27	1055	175	271.286
326	68	142	387	46	26	1050	172	270.143
327	68	142	377	45	26	1048	172	268.286
328	69	142	377	45	26	1095	173	275.286
329	67	142	376	45	26	1089	173	274
330	67	141	380	44	27	1082	173	273.429
331	68	139	380	45	29	1082	173	273.714
332	68	143	382	45	28	1074	174	273.429
333	68	141	378	45	27	1098	174	275.857
334	68	140	379	45	27	1086	173	274
335	70	137	378	45	27	1088	175	274.286
336	73	137	375	45	28	1070	176	272
337	73	137	375	49	28	1064	177	271.857
338	72	138	372	49	28	1103	176	276.857
339	72	138	373	49	27	1108	176	277.571
340	72	138	390	49	27	1119	178	281.857
341	72	136	385	49	27	1115	178	280.286
342	72	136	386	49	27	1107	181	279.714
343	72	135	384	49	27	1116	189	281.714
344	72	138	388	49	28	1121	191	283.857
345	71	138	387	49	28	1119	192	283.429
346	71	134	389	48	29	1111	192	282
347	71	133	388	48	29	1104	192	280.714
348	71	136	386	48	29	1151	194	287.857
349	71	136	380	50	29	1144	198	286.857
350	71	136	382	49	28	1146	198	287.143
351	71	137	379	48	29	1158	197	288.429
352	71	134	383	48	27	1159	194	288
353	68	131	383	48	27	1163	191	287.286
354	70	129	383	48	27	1163	190	287.143
355	71	133	385	48	27	1164	190	288.286
356	71	134	386	48	27	1152	191	287
357	68	134	385	48	28	1113	191	281
358	70	134	393	48	28	1085	188	278
359	70	135	393	48	27	1089	188	278.571
360	72	132	391	49	28	1087	185	277.714
361	73	132	391	48	28	1090	186	278.286
362	72	132	392	48	28	1085	191	278.286
363	72	132	390	47	29	1113	195	282.571
364	72	133	402	48	29	1085	199	281.143
365	72	132	404	48	29	1076	202	280.429
366	72	131	402	48	29	1078	203	280.429
367	72	129	403	48	29	1084	204	281.286
368	73	135	408	48	29	1081	204	282.571
369	72	135	406	47	30	1080	205	282.143
370	71	135	407	47	31	1072	205	281.143
371	73	129	406	47	31	1080	210	282.286
372	72	127	404	48	31	1077	205	280.571
373	74	127	404	48	31	1088	201	281.857
374	74	127	406	49	30	1087	200	281.857
375	74	127	411	49	30	1091	200	283.143
376	74	127	411	45	30	1098	201	283.714
377	75	128	415	44	30	1096	204	284.571
378	76	128	414	44	31	1104	208	286.429
379	75	127	403	47	30	1107	204	284.714
380	75	125	409	47	30	1099	210	285
381	70	130	410	46	30	1098	206	284.286
382	70	132	413	45	30	1106	207	286.143
383	72	136	404	44	30	1113	211	287.143
384	71	135	397	44	30	1107	213	285.286
385	71	134	388	44	31	1116	216	285.714
386	68	132	386	45	31	1120	218	285.714
387	68	137	390	45	31	1118	218	286.714
388	68	136	394	40	31	1117	218	286.286
389	68	144	396	40	31	1164	212	293.571
390	69	145	385	40	31	1203	209	297.429
391	69	144	374	41	31	1198	211	295.429
392	68	143	372	41	31	1194	208	293.857
393	68	145	371	41	30	1196	228	297
394	68	145	370	44	30	1193	227	296.714
395	68	149	370	45	30	1233	226	303
396	68	150	365	45	30	1238	226	303.143
397	68	153	370	45	31	1241	232	305.714
398	68	145	367	45	31	1209	246	301.571
399	69	146	367	46	30	1175	242	296.429
400	69	146	367	46	29	1170	242	295.571
401	69	150	368	46	31	1204	240	301.143
402	68	155	372	46	32	1216	232	303
403	69	157	369	47	32	1226	254	307.714
404	77	158	366	48	32	1213	254	306.857
405	77	158	357	48	32	1228	259	308.429
406	77	155	354	49	32	1202	261	304.286
407	73	156	355	49	32	1204	261	304.286
408	72	151	367	49	32	1206	260	305.286
409	72	151	373	49	31	1219	262	308.143
410	72	153	385	49	31	1238	263	313
411	71	154	381	49	31	1218	269	310.429
412	71	160	376	50	31	1236	256	311.429
413	68	158	374	50	29	1235	255	309.857
414	68	158	373	48	29	1246	254	310.857
415	68	164	381	51	29	1246	254	313.286
416	72	164	387	51	28	1246	258	315.143
417	74	169	373	53	31	1247	258	315
418	73	164	375	54	31	1235	260	313.143
419	76	163	375	54	31	1195	261	307.857
420	76	162	383	56	31	1192	266	309.429
421	76	155	389	56	29	1181	270	308
422	76	162	391	55	29	1190	262	309.286
423	74	161	401	55	29	1194	262	310.857
424	73	161	405	53	29	1203	262	312.286
425	72	161	407	53	30	1180	258	308.714
426	71	160	405	53	27	1212	263	313
427	73	160	393	53	27	1214	261	311.571
428	72	158	393	55	28	1215	260	311.571
429	70	157	392	56	28	1227	260	312.857
430	69	158	400	56	28	1227	259	313.857
431	70	152	407	56	28	1234	264	315.857
432	72	151	395	58	28	1254	269	318.143
433	71	150	395	58	28	1253	271	318
434	72	150	396	59	28	1282	271	322.571
435	72	150	397	59	28	1245	272	317.571
436	71	150	401	59	28	1242	271	317.429
437	73	151	403	53	29	1238	270	316.714
438	73	151	399	57	29	1233	268	315.714
439	73	155	397	58	28	1274	269	322
440	73	154	382	59	28	1267	270	319
441	73	154	396	59	28	1266	271	321
442	73	153	396	58	29	1266	271	320.857
443	73	152	398	58	29	1257	272	319.857
444	73	152	399	58	29	1311	269	327.286
445	73	148	395	57	30	1322	275	328.571
446	71	148	394	57	30	1332	275	329.571
447	71	148	392	57	30	1336	278	330.286
448	71	147	392	57	30	1284	279	322.857
449	71	144	395	57	30	1333	284	330.571
450	71	143	386	57	31	1340	288	330.857
451	71	144	383	58	29	1344	289	331.143
452	71	144	381	58	29	1366	291	334.286
453	71	145	381	58	30	1342	294	331.571
454	72	147	384	58	30	1342	292	332.143
455	72	146	384	58	30	1343	290	331.857
456	72	146	389	57	30	1345	289	332.571
457	72	146	390	57	30	1403	289	341
458	72	146	389	57	30	1394	291	339.857
459	72	146	389	57	30	1388	294	339.429
460	71	148	389	56	30	1366	295	336.429
461	71	148	392	56	30	1361	297	336.429
462	72	146	390	56	30	1375	299	338.286
463	72	145	390	55	30	1371	292	336.429
464	74	146	386	54	29	1377	292	336.857
465	74	145	387	54	29	1379	295	337.571
466	74	145	381	53	28	1377	297	336.429
467	74	147	378	53	28	1416	297	341.857
468	74	147	375	53	28	1382	296	336.429
469	74	147	377	53	27	1398	294	338.571
470	73	144	377	53	27	1398	294	338
471	70	143	375	53	26	1383	294	334.857
472	70	144	375	52	26	1387	294	335.429
473	70	145	382	52	27	1373	293	334.571
474	70	145	386	52	28	1393	293	338.143
475	71	145	388	52	28	1394	295	339
476	71	145	387	52	28	1386	294	337.571
477	69	145	385	52	27	1392	294	337.714
478	69	145	385	52	27	1387	291	336.571
479	69	145	380	52	27	1383	291	335.286
480	67	144	380	51	26	1395	291	336.286
481	67	140	378	52	26	1390	296	335.571
482	67	143	377	52	26	1396	297	336.857
483	67	144	375	52	25	1365	296	332
484	67	144	373	52	26	1362	289	330.429
485	64	144	372	52	25	1357	283	328.143
486	70	144	376	48	25	1355	282	328.571
487	70	143	376	49	25	1362	282	329.571
488	71	146	380	49	25	1364	286	331.571
489	70	146	366	49	24	1369	284	329.714
490	70	146	384	49	24	1371	272	330.857
491	70	147	383	49	24	1347	270	327.143
492	70	148	386	49	24	1342	269	326.857
493	70	142	382	49	24	1327	272	323.714
494	73	142	380	49	24	1328	271	323.857
495	73	143	379	53	25	1337	274	326.286
496	72	143	378	53	25	1328	274	324.714
497	72	140	380	55	25	1328	274	324.857
498	73	142	392	54	24	1339	273	328.143
499	73	142	390	54	24	1335	271	327
500	73	143	388	55	24	1344	265	327.429
501	73	143	383	58	24	1327	268	325.143
502	73	143	383	59	24	1323	267	324.571
503	70	142	382	59	24	1312	268	322.429
504	74	138	384	59	23	1311	266	322.143
505	75	137	382	61	22	1317	263	322.429
506	75	138	382	61	21	1329	261	323.857
507	72	138	364	61	21	1323	259	319.714
508	71	138	372	61	21	1321	272	322.286
509	68	136	371	61	21	1255	272	312
510	68	135	371	59	21	1227	276	308.143
511	68	134	369	59	21	1229	275	307.857
512	68	132	369	59	21	1257	274	311.429
513	69	129	357	58	23	1232	258	303.714
514	69	130	354	60	23	1226	259	303
515	69	132	351	60	23	1184	261	297.143
516	69	133	352	63	23	1198	268	300.857
517	69	131	347	63	22	1196	252	297.143
518	69	131	347	61	22	1199	239	295.429
519	69	131	350	61	22	1191	236	294.286
520	68	134	351	61	22	1182	235	293.286
521	68	134	347	60	19	1142	236	286.571
522	67	134	344	60	18	1151	238	287.429
523	68	136	342	58	18	1151	216	284.143
524	68	135	337	58	19	1150	214	283
525	68	135	339	58	19	1158	221	285.429
526	68	133	334	58	20	1159	219	284.429
527	67	134	336	59	20	1173	219	286.857
528	68	131	336	57	20	1187	219	288.286
529	67	131	330	57	20	1178	219	286
530	67	132	326	58	20	1162	224	284.143
531	65	129	321	59	20	1149	227	281.429
532	63	125	328	59	20	1126	228	278.429
533	64	126	329	60	20	1135	230	280.571
534	64	127	333	59	20	1128	231	280.286
535	66	128	332	59	20	1175	240	288.571
536	66	123	328	59	20	1142	241	282.714
537	66	120	325	59	19	1141	241	281.571
538	66	111	324	59	19	1155	237	281.571
539	65	111	330	59	21	1144	237	281
540	67	111	333	58	20	1162	231	283.143
541	68	110	332	58	20	1161	226	282.143
542	68	110	336	58	21	1159	225	282.429
543	70	110	336	55	21	1160	227	282.714
544	70	107	347	54	21	1157	232	284
545	69	106	344	55	20	1164	232	284.286
546	69	103	338	55	20	1143	225	279
547	69	103	341	55	20	1127	224	277
548	69	102	342	55	19	1133	225	277.857
549	69	102	346	55	20	1129	225	278
550	68	101	345	55	20	1139	227	279.286
551	68	100	339	55	20	1134	222	276.857
552	68	99	342	55	20	1128	216	275.429
553	62	100	344	54	20	1114	215	272.714
554	62	100	345	54	20	1089	215	269.286
555	63	101	344	54	20	1104	214	271.429
556	64	100	340	54	20	1136	211	275
557	65	102	330	53	19	1153	211	276.143
558	65	102	325	54	20	1176	211	279
559	67	97	327	54	20	1142	211	274
560	67	96	331	55	20	1131	212	273.143
561	67	91	336	54	20	1131	210	272.714
562	67	94	336	55	19	1137	214	274.571
563	66	95	337	55	19	1144	214	275.714
564	66	89	324	52	19	1109	216	267.857
565	62	89	318	52	18	1079	215	261.857
566	60	84	317	50	18	1075	214	259.714
567	61	83	313	50	18	1070	215	258.571
568	61	83	310	52	18	1096	213	261.857
569	61	82	293	51	18	1090	206	257.286
570	61	82	283	51	16	1082	207	254.571
571	61	76	286	51	16	1115	210	259.286
572	61	76	282	51	16	1092	212	255.714
573	61	79	282	51	15	1094	213	256.429
574	61	79	280	51	15	1100	214	257.143
575	61	77	280	50	15	1097	213	256.143
576	59	77	282	49	15	1138	215	262.143
577	58	77	281	46	15	1079	216	253.143
578	58	78	280	45	15	1075	214	252.143
579	58	78	272	44	15	1098	213	254
580	57	77	267	44	15	1090	212	251.714
581	55	75	265	41	16	1117	210	254.143
582	56	75	269	40	16	1102	207	252.143
583	56	75	269	40	16	1105	211	253.143
584	56	79	268	40	16	1100	209	252.571
585	56	80	266	41	16	1105	204	252.571
586	54	79	258	41	16	1107	203	251.143
587	64	79	260	37	16	1065	204	246.429
588	65	78	260	45	16	1055	202	245.857
589	65	77	261	44	16	1059	200	246
590	64	77	249	44	16	1106	200	250.857
591	65	77	273	44	16	1110	199	254.857
592	65	76	271	44	16	1095	201	252.571
593	65	77	270	44	15	1088	201	251.429
594	65	76	270	44	14	1066	203	248.286
595	67	76	270	44	14	1066	201	248.286
596	67	77	268	44	16	1078	200	250
597	65	80	268	44	16	1089	200	251.714
598	65	81	268	46	16	1089	202	252.429
599	65	81	270	46	16	1089	203	252.857
600	65	80	267	45	16	1078	203	250.571
601	65	80	266	45	16	1078	197	249.571
602	64	79	266	45	16	1072	196	248.286
603	64	78	268	44	16	1072	192	247.714
604	64	78	267	45	14	1070	193	247.286
605	64	78	264	46	14	1075	194	247.857
606	64	78	262	46	14	1081	194	248.429
607	64	78	261	46	14	1082	201	249.429
608	64	78	257	46	14	1098	200	251
609	64	78	257	45	14	1093	202	250.429
610	64	78	254	45	13	1088	202	249.143
611	63	78	254	45	13	1092	201	249.429
612	65	79	249	45	14	1089	203	249.143
613	64	76	249	45	14	1092	198	248.286
614	64	76	248	45	15	1088	198	247.714
615	64	76	248	45	14	1081	194	246
616	64	76	250	45	14	1079	193	245.857
617	64	76	252	45	14	1079	191	245.857
618	64	77	249	45	14	1102	191	248.857
619	64	77	249	45	14	1113	192	250.571
620	65	77	249	45	14	1090	193	247.571
621	65	76	249	45	14	1100	192	248.714
622	65	75	240	45	14	1089	194	246
623	65	75	238	45	14	1109	193	248.429
624	64	75	235	44	14	1107	199	248.286
625	64	75	235	45	14	1099	199	247.286
626	64	75	236	45	14	1082	200	245.143
627	64	75	238	45	14	1081	199	245.143
628	63	75	238	45	14	1161	195	255.857
629	63	75	239	45	14	1162	197	256.429
630	63	75	238	44	14	1145	194	253.286
631	63	73	239	44	14	1140	194	252.429
632	63	72	236	44	15	1113	194	248.143
633	61	72	233	44	13	1121	192	248
634	61	72	233	44	13	1122	194	248.429
635	61	74	230	45	13	1122	191	248
636	61	75	230	44	13	1107	187	245.286
637	59	74	223	44	13	1114	187	244.857
638	59	76	224	44	13	1115	186	245.286
639	59	76	218	44	13	1118	187	245
640	59	76	218	44	13	1122	188	245.714
641	59	76	215	44	13	1120	191	245.429
642	59	77	214	44	13	1102	189	242.571
643	55	77	216	44	13	1089	189	240.429
644	55	77	216	40	12	1103	190	241.857
645	55	81	216	40	12	1071	180	236.429
646	55	83	213	40	11	1077	184	237.571
647	56	81	193	40	11	1061	184	232.286
648	54	81	194	40	11	1041	185	229.429
649	55	78	194	39	11	1039	186	228.857
650	55	79	192	38	11	1033	180	226.857
651	56	78	191	38	11	1037	174	226.429
652	56	78	186	37	12	1037	173	225.571
653	54	78	182	37	12	1051	170	226.286
654	54	78	183	36	12	1057	171	227.286
655	55	78	185	36	12	1003	162	218.714
656	55	78	184	35	12	1020	158	220.286
657	55	76	175	36	12	1009	158	217.286
658	55	76	174	36	12	1003	159	216.429
659	54	80	173	36	10	1006	159	216.857
660	54	81	171	36	11	985	160	214
661	54	79	169	36	11	985	162	213.714
662	53	79	168	36	10	979	161	212.286
663	52	78	168	35	10	981	158	211.714
664	50	76	168	36	10	998	154	213.143
665	51	73	167	33	10	959	154	206.714
666	50	75	167	35	10	951	154	206
667	50	75	167	35	10	947	153	205.286
668	50	75	161	35	10	948	152	204.429
669	49	72	162	35	9	954	152	204.714
670	49	72	159	36	9	958	151	204.857
671	49	73	159	36	9	955	156	205.286
672	48	71	159	36	9	958	156	205.286
673	47	72	159	35	9	952	159	204.714
674	47	70	157	35	9	962	160	205.714
675	46	70	157	35	9	956	160	204.714
676	46	68	153	34	9	910	165	197.857
677	46	69	155	34	9	905	165	197.571
678	46	70	152	34	8	873	166	192.714
679	45	69	153	34	8	872	167	192.571
680	46	70	153	34	8	886	165	194.571
681	46	71	152	36	8	886	169	195.429
682	45	70	152	35	8	890	165	195
683	45	69	144	35	8	883	166	192.857
684	44	67	146	35	8	869	165	190.571
685	44	68	146	35	8	873	163	191
686	43	68	143	35	8	869	163	189.857
687	43	68	142	36	8	876	163	190.857
688	44	67	134	36	8	854	169	187.429
689	42	67	134	37	8	839	169	185.143
690	41	67	136	38	8	840	169	185.571
691	43	67	129	38	8	802	167	179.143
692	43	67	129	38	8	846	166	185.286
693	43	67	115	38	8	849	168	184
694	43	68	113	37	8	844	172	183.571
695	43	70	113	37	9	844	172	184
696	43	72	112	38	9	805	171	178.571
697	42	72	112	39	9	808	170	178.857
698	42	72	109	38	9	784	170	174.857
699	42	68	111	38	9	758	169	170.714
700	42	67	112	38	9	762	167	171
701	42	66	107	38	8	743	168	167.429
702	42	65	103	38	8	745	165	166.571
703	42	66	102	38	8	736	162	164.857
704	41	65	102	37	8	735	162	164.286
705	40	65	102	38	8	729	167	164.143
706	39	63	102	38	8	725	173	164
707	39	64	102	37	21	726	172	165.857
708	39	64	100	38	23	726	170	165.714
709	39	64	97	38	23	703	171	162.143
710	39	64	97	38	23	666	172	157
711	39	62	102	38	23	658	172	156.286
712	39	63	102	39	24	659	170	156.571
713	39	65	102	39	24	661	170	157.143
714	38	65	102	39	24	661	168	156.714
715	38	64	103	39	24	661	168	156.714
716	37	64	104	38	22	647	168	154.286
717	37	64	104	36	22	642	180	155
718	37	64	104	36	22	642	181	155.143
719	39	64	104	36	22	651	190	158
720	39	67	99	36	22	668	190	160.143
721	39	67	101	36	22	669	190	160.571
722	40	65	101	36	22	682	191	162.429
723	40	68	103	36	23	681	191	163.143
724	40	71	103	36	23	689	192	164.857
725	40	71	101	36	23	689	190	164.286
726	40	71	104	36	23	696	191	165.857
727	54	70	104	36	24	718	183	169.857
728	55	74	104	48	24	698	181	169.143
729	55	75	104	48	24	727	184	173.857
730	55	76	101	48	24	737	186	175.286
731	53	76	138	49	24	742	185	181
732	54	76	139	47	23	757	183	182.714
733	54	72	138	47	24	753	183	181.571
734	54	73	138	46	23	808	183	189.286
735	54	75	136	46	23	808	185	189.571
736	44	79	136	46	23	807	185	188.571
737	43	78	136	37	23	811	184	187.429
738	46	82	138	37	23	794	183	186.143
739	46	82	140	39	23	942	191	209
740	47	83	113	41	23	962	196	209.286
741	48	83	117	41	23	957	196	209.286
742	47	83	119	41	23	957	195	209.286
743	51	83	126	41	26	931	194	207.429
744	50	83	126	42	26	948	189	209.143
745	51	83	126	42	26	950	190	209.714
746	51	80	126	42	26	954	189	209.714
747	51	80	130	40	26	959	191	211
748	52	81	131	40	27	879	184	199.143
749	52	81	132	40	27	901	186	202.714
750	54	83	130	40	27	915	186	205
751	56	83	130	40	27	949	186	210.143
752	54	82	127	42	27	954	186	210.286
753	55	82	127	42	30	954	186	210.857
754	56	83	127	43	33	947	187	210.857
755	55	86	139	43	33	983	189	218.286
756	55	85	138	43	33	981	190	217.857
757	56	85	152	43	32	975	190	219
758	56	85	153	43	33	973	192	219.286
759	56	91	156	43	35	973	193	221
760	57	91	156	43	35	972	194	221.143
761	55	92	160	45	35	971	191	221.286
762	55	92	160	45	35	974	192	221.857
763	56	91	160	46	35	1017	192	228.143
764	55	92	159	46	35	1007	190	226.286
765	56	92	156	46	35	1062	198	235
766	57	92	157	46	35	1052	197	233.714
767	58	91	167	47	35	1059	204	237.286
768	61	90	167	48	36	1060	204	238
769	60	91	168	48	37	1062	204	238.571
770	61	91	169	49	37	1070	204	240.143
771	61	91	169	49	38	1067	203	239.714
772	62	91	182	49	38	1071	206	242.714
773	63	95	184	50	38	1049	206	240.714
774	64	95	184	51	39	1063	207	243.286
775	64	95	183	52	39	1105	207	249.286
776	64	96	183	54	39	1095	206	248.143
777	65	101	188	55	39	1102	207	251
778	65	102	187	55	39	1095	205	249.714
779	65	102	198	55	39	1108	210	253.857
780	65	102	205	56	39	1137	210	259.143
781	65	99	207	56	39	1163	214	263.286
782	66	99	207	56	39	1172	214	264.714
783	66	99	216	56	39	1167	214	265.286
784	66	98	216	55	39	1159	214	263.857
785	67	97	216	55	40	1193	220	269.714
786	67	101	217	55	40	1233	220	276.143
787	68	99	217	55	40	1240	220	277
788	68	101	218	55	40	1282	220	283.429
789	68	104	218	55	40	1267	220	281.714
790	69	103	218	57	40	1254	221	280.286
791	69	105	219	59	40	1309	216	288.143
792	69	105	226	59	40	1301	218	288.286
793	70	105	229	59	40	1306	215	289.143
794	72	109	232	58	41	1292	219	289
795	72	110	244	59	41	1292	221	291.286
796	71	110	244	59	41	1308	222	293.571
797	71	110	243	59	41	1308	223	293.571
798	71	112	244	59	41	1311	223	294.429
799	73	111	249	59	41	1315	223	295.857
800	71	115	249	59	41	1331	227	299
801	71	115	249	59	41	1345	224	300.571
802	71	118	249	59	41	1342	227	301
803	71	118	249	59	41	1396	225	308.429
804	70	118	250	59	41	1397	227	308.857
805	70	118	253	59	41	1407	232	311.429
806	70	119	253	59	43	1423	232	314.143
807	70	119	254	59	43	1426	229	314.286
808	70	115	256	59	43	1428	223	313.429
809	70	114	261	59	44	1431	226	315
810	72	114	262	59	44	1428	226	315
811	73	114	262	60	44	1435	225	316.143
812	73	117	262	60	44	1390	225	310.143
813	73	116	263	59	43	1427	220	314.429
814	72	116	266	59	43	1423	216	313.571
815	72	115	266	58	42	1441	216	315.714
816	72	115	267	58	42	1456	215	317.857
817	72	115	266	58	42	1478	218	321.286
818	72	115	268	58	42	1485	218	322.571
819	74	118	268	56	42	1481	217	322.286
820	74	117	268	58	42	1481	220	322.857
821	74	117	269	58	43	1483	219	323.286
822	74	117	268	59	43	1481	219	323
823	74	117	273	59	43	1494	216	325.143
824	74	117	275	59	43	1492	217	325.286
825	74	117	277	59	43	1496	216	326
826	76	116	275	59	43	1523	211	329
827	76	114	276	62	30	1523	214	327.857
828	76	112	276	62	28	1525	213	327.429
829	74	112	276	61	28	1541	216	329.714
830	74	111	279	59	28	1553	215	331.286
831	74	111	280	59	28	1600	215	338.143
832	74	112	281	60	28	1599	217	338.714
833	73	111	280	60	28	1627	218	342.429
834	73	110	279	60	27	1634	220	343.286
835	73	110	283	60	27	1633	223	344.143
836	73	112	283	59	27	1637	223	344.857
837	71	112	282	59	27	1636	212	342.714
838	71	114	282	58	27	1671	210	347.571
839	71	114	280	57	27	1653	202	343.429
840	70	114	284	56	27	1642	204	342.429
841	69	114	284	56	27	1657	204	344.429
842	70	114	284	54	27	1646	209	343.429
843	70	115	285	54	26	1679	209	348.286
844	70	113	287	55	26	1671	210	347.429
845	68	110	286	54	26	1675	211	347.143
846	68	110	287	53	26	1671	212	346.714
847	69	110	287	55	25	1649	218	344.714
848	69	110	285	55	26	1676	212	347.571
849	69	111	283	55	26	1653	210	343.857
850	70	110	284	56	25	1646	207	342.571
851	70	110	286	56	25	1661	209	345.286
852	72	109	284	55	25	1641	209	342.143
853	71	109	284	54	24	1647	208	342.429
854	71	111	286	54	24	1583	211	334.286
855	70	112	295	55	24	1579	214	335.571
856	70	109	306	55	24	1579	216	337
857	70	109	307	55	24	1564	216	335
858	71	110	307	55	24	1563	213	334.714
859	71	110	306	57	24	1426	206	314.286
860	73	108	303	56	24	1414	204	311.714
861	73	108	305	56	25	1415	205	312.429
862	73	106	309	56	25	1419	205	313.286
863	73	106	311	56	22	1443	205	316.571
864	73	106	312	56	22	1431	207	315.286
865	74	107	308	53	23	1434	208	315.286
866	74	107	309	54	23	1426	211	314.857
867	74	106	308	54	23	1422	211	314
868	74	106	304	54	23	1423	211	313.571
869	74	101	306	54	24	1379	208	306.571
870	74	101	305	54	24	1371	209	305.429
871	71	101	304	54	24	1343	212	301.286
872	69	100	307	55	23	1325	215	299.143
873	69	97	308	57	20	1315	215	297.286
874	69	96	310	58	17	1309	211	295.714
875	67	96	306	58	18	1296	208	292.714
876	55	97	307	58	18	1292	206	290.429
877	54	91	310	49	18	1289	206	288.143
878	54	90	309	49	17	1305	204	289.714
879	54	91	312	49	15	1300	202	289
880	53	92	275	49	15	1317	194	285
881	53	92	274	49	15	1329	192	286.286
882	53	92	274	51	15	1326	191	286
883	53	97	274	51	15	1304	192	283.714
884	53	95	272	51	15	1300	189	282.143
885	53	91	273	51	15	1251	190	274.857
886	53	90	273	51	15	1264	186	276
887	50	85	273	51	15	1264	180	274
888	50	85	269	49	15	1277	180	275
889	49	89	267	47	14	1273	179	274
890	49	88	262	47	14	1272	180	273.143
891	50	92	267	47	13	1273	189	275.857
892	47	90	261	47	13	1298	190	278
893	47	90	262	46	13	1346	193	285.286
894	46	89	266	46	12	1322	192	281.857
895	48	89	265	46	13	1315	191	281
896	49	90	261	47	13	1319	191	281.429
897	49	89	260	47	14	1335	190	283.429
898	49	90	256	47	13	1349	190	284.857
899	46	85	260	47	13	1338	189	282.571
900	45	85	260	47	12	1330	188	281
901	45	85	261	47	12	1326	198	282
902	44	84	262	47	12	1339	198	283.714
903	43	80	261	44	12	1342	198	282.857
904	46	80	254	44	12	1322	197	279.286
905	47	80	258	49	13	1295	195	276.714
906	50	80	246	50	13	1274	199	273.143
907	50	80	244	52	13	1289	205	276.143
908	50	81	249	52	13	1292	205	277.429
909	49	82	250	52	13	1299	205	278.571
910	49	82	259	50	13	1291	203	278.143
911	52	82	260	50	13	1259	204	274.286
912	51	83	259	50	13	1282	203	277.286
913	51	83	258	50	14	1279	204	277
914	49	85	256	50	13	1283	199	276.429
915	49	85	256	50	14	1272	198	274.857
916	49	85	252	49	15	1266	193	272.714
917	49	85	255	48	15	1277	192	274.429
918	49	84	252	47	16	1277	192	273.857
919	48	87	253	46	16	1279	191	274.286
920	48	87	253	46	17	1263	191	272.143
921	48	88	249	46	17	1229	189	266.571
922	48	90	248	45	17	1225	188	265.857
923	47	90	248	44	17	1179	193	259.714
924	47	96	250	45	18	1194	195	263.571
925	47	96	249	44	18	1179	187	260
926	46	103	245	44	16	1167	187	258.286
927	46	102	247	43	18	1178	187	260.143
928	48	102	241	44	18	1182	185	260
929	48	102	240	44	17	1203	183	262.429
930	48	106	240	45	17	1185	184	260.714
931	47	106	240	45	17	1187	184	260.857
932	47	106	243	45	18	1186	188	261.857
933	47	105	242	45	18	1146	188	255.857
934	47	106	241	45	18	1156	197	258.571
935	47	101	240	45	18	1139	198	255.429
936	47	103	240	45	18	1129	199	254.429
937	47	105	237	45	20	1135	196	255
938	48	106	240	45	20	1142	194	256.429
939	47	107	240	42	20	1154	195	257.857
940	51	105	239	42	20	1154	202	259
941	51	105	238	43	19	1155	203	259.143
942	50	106	238	43	19	1160	204	260
943	50	102	237	43	19	1159	207	259.571
944	51	99	234	43	19	1163	206	259.286
945	52	100	234	43	19	1205	203	265.143
946	52	100	236	44	19	1185	205	263
947	52	101	236	44	19	1235	201	269.714
948	51	102	232	44	19	1234	205	269.571
949	50	102	238	47	20	1220	201	268.286
950	50	102	240	47	20	1217	205	268.714
951	50	101	243	47	20	1180	205	263.714
952	51	101	250	47	21	1219	203	270.286
953	54	102	246	47	21	1185	205	265.714
954	54	102	244	48	21	1189	203	265.857
955	54	101	247	48	21	1189	201	265.857
956	54	101	247	48	22	1186	202	265.714
957	54	101	247	49	22	1201	206	268.571
958	54	101	243	49	22	1167	213	264.143
959	52	104	241	49	22	1179	213	265.714
960	52	104	242	48	22	1169	212	264.143
961	52	103	243	48	24	1156	212	262.571
962	52	103	242	48	24	1185	206	265.714
963	56	103	239	47	24	1156	206	261.571
964	56	104	239	46	25	1183	204	265.286
965	56	104	239	46	25	1186	208	266.286
966	56	105	240	46	25	1182	208	266
967	56	108	238	46	25	1175	202	264.286
968	54	105	238	46	24	1148	203	259.714
969	54	106	238	45	24	1175	202	263.429
970	54	106	237	45	24	1174	202	263.143
971	54	105	237	44	24	1155	204	260.429
972	54	106	231	44	24	1152	205	259.429
973	54	106	231	44	24	1143	207	258.429
974	55	106	229	44	24	1152	203	259
975	53	106	229	44	24	1171	198	260.714
976	53	105	228	42	24	1174	199	260.714
977	53	116	228	41	24	1178	206	263.714
978	53	116	231	41	24	1173	206	263.429
979	53	116	228	41	24	1169	205	262.286
980	53	116	230	41	24	1174	201	262.714
981	53	116	230	40	23	1194	198	264.857
982	53	116	229	41	23	1185	199	263.714
983	53	117	230	42	23	1172	198	262.143
984	53	117	229	42	23	1176	197	262.429
985	54	118	229	42	22	1176	195	262.286
986	54	118	230	42	22	1219	195	268.571
987	55	115	229	42	22	1221	226	272.857
988	55	116	229	42	22	1245	230	277
989	54	116	231	41	21	1281	231	282.143
990	54	119	232	41	21	1274	229	281.429
991	53	118	234	40	21	1282	226	282
992	53	117	234	40	21	1288	224	282.429
993	54	118	231	40	21	1290	224	282.571
994	54	117	229	41	21	1298	225	283.571
995	54	116	231	41	20	1275	227	280.571
996	54	115	231	40	21	1271	227	279.857
997	54	114	232	40	21	1299	229	284.143
998	54	115	233	42	20	1287	227	282.571
999	53	114	232	41	20	1291	228	282.714
1000	53	115	230	42	20	1263	230	279
1001	51	116	230	43	20	1244	231	276.429
1002	51	116	229	42	20	1250	238	278
1003	51	113	227	42	20	1253	243	278.429
1004	51	112	218	41	20	1269	247	279.714
1005	52	115	212	41	19	1265	248	278.857
1006	53	115	213	41	20	1259	251	278.857
1007	52	115	212	41	20	1258	254	278.857
1008	52	115	210	39	20	1243	255	276.286
1009	51	116	208	40	21	1261	257	279.143
1010	51	116	211	40	21	1253	273	280.714
1011	51	116	207	39	21	1256	263	279
1012	51	117	205	39	21	1241	312	283.714
1013	52	118	199	39	21	1198	311	276.857
1014	52	117	199	39	21	1198	313	277
1015	52	117	198	37	21	1172	321	274
1016	52	117	198	37	21	1159	323	272.429
1017	51	119	199	37	21	1131	329	269.571
1018	51	121	197	37	21	1129	333	269.857
1019	51	121	199	37	21	1123	329	268.714
1020	52	120	199	37	21	1126	335	270
1021	52	118	196	37	21	1107	321	264.571
1022	52	122	195	36	21	1092	322	262.857
1023	52	125	193	35	21	1096	321	263.286
1024	51	126	194	35	25	1097	325	264.714
1025	53	123	192	35	24	1096	320	263.286
1026	53	122	190	35	24	1082	316	260.286
1027	53	126	190	35	24	1062	320	258.571
1028	53	126	187	35	24	1080	328	261.857
1029	53	130	186	35	25	1073	333	262.143
1030	52	130	186	35	25	1073	334	262.143
1031	52	157	186	34	25	1058	334	263.714
1032	52	161	189	34	25	1039	335	262.143
1033	61	162	188	34	24	1055	335	265.571
1034	61	164	188	35	26	1070	344	269.714
1035	61	167	188	35	25	1071	345	270.286
1036	61	169	186	35	25	1055	344	267.857
1037	61	169	211	35	24	1033	346	268.429
1038	60	166	210	36	23	1033	344	267.429
1039	59	163	206	36	23	1037	346	267.143
1040	58	161	200	36	22	1044	354	267.857
1041	58	165	199	36	22	1042	354	268
1042	59	166	198	36	22	1070	353	272
1043	59	167	194	37	22	1090	358	275.286
1044	59	178	193	37	21	1076	356	274.286
1045	59	177	194	36	21	1133	369	284.143
1046	59	178	199	36	22	1124	369	283.857
1047	62	178	199	37	20	1113	369	282.571
1048	62	178	196	37	21	1109	372	282.143
1049	63	178	196	37	21	1100	371	280.857
1050	65	177	199	35	21	1106	381	283.429
1051	65	178	203	35	22	1109	392	286.286
1052	65	181	205	35	21	1110	390	286.714
1053	63	190	202	35	21	1110	393	287.714
1054	62	190	200	31	21	1106	385	285
1055	64	190	202	31	21	1106	384	285.429
1056	64	190	202	34	21	1156	383	292.857
1057	64	190	195	34	20	1140	386	289.857
1058	64	190	194	34	20	1171	386	294.143
1059	64	190	191	34	20	1160	387	292.286
1060	60	194	194	34	19	1156	381	291.143
1061	60	194	194	34	19	1183	380	294.857
1062	60	194	194	35	19	1180	384	295.143
1063	60	192	195	35	19	1192	383	296.571
1064	61	199	192	36	19	1192	383	297.429
1065	60	199	191	36	19	1156	383	292
1066	60	199	188	37	19	1203	380	298
1067	60	200	189	37	19	1152	381	291.143
1068	65	197	186	37	19	1157	378	291.286
1069	65	199	185	37	18	1161	377	291.714
1070	67	201	187	37	18	1156	378	292
1071	68	199	186	38	18	1152	377	291.143
1072	68	199	191	38	17	1113	378	286.286
1073	70	193	190	36	17	1139	374	288.429
1074	70	192	191	36	17	1128	373	286.714
1075	70	186	190	38	17	1143	379	289
1076	70	190	187	39	15	1145	377	289
1077	68	191	195	38	15	1135	373	287.857
1078	68	192	202	37	15	1154	367	290.714
1079	69	188	203	37	15	1139	366	288.143
1080	72	189	203	37	15	1167	367	292.857
1081	72	189	195	40	14	1165	365	291.429
1082	72	187	195	40	14	1141	367	288
1083	71	187	199	39	14	1159	367	290.857
1084	71	187	203	39	13	1130	367	287.143
1085	72	185	203	40	13	1141	364	288.286
1086	72	183	203	40	13	1143	360	287.714
1087	74	183	200	40	13	1141	360	287.286
1088	74	182	200	40	13	1179	361	292.714
1089	70	183	201	40	13	1155	357	288.429
1090	70	183	201	39	13	1159	357	288.857
1091	70	184	205	39	13	1181	353	292.143
1092	70	183	205	39	13	1177	352	291.286
1093	69	183	199	40	13	1177	354	290.714
1094	68	183	199	40	14	1181	352	291
1095	68	183	198	39	14	1160	351	287.571
1096	68	182	198	39	14	1237	348	298
1097	67	181	197	40	14	1246	338	297.571
1098	67	181	191	37	14	1255	371	302.286
1099	67	182	189	37	14	1280	379	306.857
1100	67	184	186	37	14	1295	380	309
1101	66	185	179	37	14	1271	385	305.286
1102	66	186	180	37	14	1285	385	307.571
1103	67	186	180	38	14	1283	384	307.429
1104	68	186	179	38	14	1283	387	307.857
1105	68	186	178	40	14	1283	387	308
1106	69	196	178	39	14	1248	387	304.429
1107	69	195	177	41	14	1242	341	297
1108	69	191	177	41	14	1238	325	293.571
1109	69	191	176	41	14	1205	327	289
1110	69	191	179	41	14	1205	324	289
1111	69	191	179	41	14	1189	323	286.571
1112	65	193	178	41	14	1182	318	284.429
1113	65	193	179	41	14	1180	318	284.286
1114	64	193	178	41	14	1203	319	287.429
1115	64	194	178	41	15	1229	319	291.429
1116	65	192	178	41	14	1232	325	292.429
1117	66	197	178	43	14	1216	317	290.143
1118	66	198	176	43	14	1215	316	289.714
1119	66	198	176	43	14	1209	321	289.571
1120	66	199	181	43	14	1213	320	290.857
1121	69	199	181	43	14	1225	324	293.571
1122	69	199	181	45	14	1222	320	292.857
1123	68	200	181	45	14	1209	312	289.857
1124	69	200	180	45	14	1193	311	287.429
1125	69	201	188	45	14	1193	311	288.714
1126	70	190	189	46	14	1189	315	287.571
1127	71	188	186	46	14	1177	314	285.143
1128	71	189	186	47	14	1184	315	286.571
1129	71	187	186	47	13	1171	315	284.286
1130	71	188	186	47	13	1175	297	282.429
1131	71	188	188	46	13	1175	302	283.286
1132	71	187	188	45	13	1160	267	275.857
1133	72	187	189	46	13	1174	268	278.429
1134	71	185	189	46	13	1133	268	272.143
1135	71	180	189	46	13	1127	260	269.429
1136	70	178	192	46	13	1141	257	271
1137	70	177	193	46	13	1136	255	270
1138	70	179	190	45	13	1134	264	270.714
1139	70	175	188	45	13	1167	270	275.429
1140	71	172	186	45	15	1155	259	271.857
1141	72	172	188	45	15	1165	262	274.143
1142	71	171	188	44	15	1163	262	273.429
1143	73	172	188	43	15	1164	263	274
1144	73	172	185	43	11	1174	264	274.571
1145	72	175	184	43	14	1201	264	279
1146	72	176	181	43	14	1193	266	277.857
1147	72	171	184	41	14	1223	258	280.429
1148	72	170	184	41	14	1207	260	278.286
1149	72	167	185	41	13	1202	257	276.714
1150	72	167	187	40	13	1208	258	277.857
1151	69	165	187	40	13	1208	258	277.143
1152	69	162	187	39	13	1224	256	278.571
1153	70	163	186	39	13	1208	259	276.857
1154	74	157	179	41	11	1190	255	272.429
1155	72	156	174	41	11	1191	260	272.143
1156	72	156	174	41	11	1191	268	273.286
1157	72	158	178	42	11	1209	266	276.571
1158	72	162	183	41	11	1199	268	276.571
1159	72	160	180	40	11	1190	267	274.286
1160	72	158	184	40	11	1180	266	273
1161	74	157	185	41	11	1181	270	274.143
1162	73	156	185	42	11	1171	271	272.714
1163	73	155	185	42	11	1168	265	271.286
1164	73	155	184	42	11	1167	265	271
1165	74	155	187	42	11	1169	257	270.714
1166	74	142	187	42	10	1202	257	273.429
1167	74	137	187	42	11	1202	258	273
1168	76	138	186	42	10	1204	261	273.857
1169	75	139	196	42	10	1199	261	274.571
1170	75	139	196	41	10	1201	252	273.429
1171	74	134	196	41	9	1202	240	270.857
1172	74	132	199	41	9	1223	239	273.857
1173	75	131	194	41	9	1225	248	274.714
1174	73	131	194	42	9	1222	249	274.286
1175	69	131	196	42	10	1221	249	274
1176	69	128	198	42	10	1164	249	265.714
1177	69	127	202	42	9	1197	245	270.143
1178	69	126	200	42	9	1181	246	267.571
1179	69	126	189	42	9	1183	243	265.857
1180	68	122	192	43	9	1196	241	267.286
1181	67	120	188	43	9	1162	251	262.857
1182	70	121	188	44	10	1158	245	262.286
1183	70	119	188	44	10	1137	246	259.143
1184	70	116	188	44	10	1174	248	264.286
1185	70	114	189	44	10	1168	251	263.714
1186	70	114	190	44	10	1123	258	258.429
1187	71	112	189	43	11	1129	258	259
1188	71	113	190	44	11	1125	257	258.714
1189	71	109	190	45	11	1128	258	258.857
1190	71	108	190	45	11	1122	251	256.857
1191	70	103	193	45	11	1121	258	257.286
1192	70	105	195	44	11	1135	260	260
1193	70	105	196	44	11	1109	268	257.571
1194	70	107	196	44	11	1134	268	261.429
1195	70	106	191	45	11	1120	261	257.714
1196	68	106	191	47	11	1120	262	257.857
1197	68	106	189	48	11	1116	262	257.143
1198	67	106	189	48	11	1096	269	255.143
1199	65	107	198	49	11	1110	269	258.429
1200	66	112	193	49	11	1081	267	254.143
1201	66	107	193	50	11	1089	269	255
1202	66	102	194	50	11	1116	267	258
1203	66	102	193	50	11	1095	267	254.857
1204	59	102	193	50	11	1098	270	254.714
1205	59	103	193	45	9	1091	270	252.857
1206	59	104	192	45	9	1084	271	252
1207	59	107	195	45	9	1125	273	259
1208	59	109	185	45	9	1084	282	253.286
1209	59	104	184	45	7	1090	284	253.286
1210	59	104	184	44	7	1096	293	255.286
1211	59	104	183	43	7	1079	295	252.857
1212	59	104	183	43	7	1089	303	255.429
1213	62	104	184	42	7	1096	304	257
1214	63	104	179	42	6	1103	304	257.286
1215	64	109	179	41	6	1107	303	258.429
1216	64	108	177	42	6	1026	309	247.429
1217	59	108	184	42	6	1007	306	244.571
1218	59	108	183	41	6	1001	283	240.143
1219	59	106	184	41	6	987	276	237
1220	58	106	181	41	6	968	278	234
1221	58	106	176	43	6	971	274	233.429
1222	56	105	176	44	6	958	277	231.714
1223	53	106	175	43	6	962	281	232.286
1224	52	111	178	41	6	961	281	232.857
1225	52	109	178	40	6	993	283	237.286
1226	52	110	171	40	6	982	283	234.857
1227	52	109	166	40	6	1000	312	240.714
1228	51	112	165	40	6	974	312	237.143
1229	49	111	165	40	7	971	316	237
1230	49	117	166	37	7	969	318	237.571
1231	49	117	168	37	7	969	317	237.714
1232	49	117	167	37	7	979	321	239.571
1233	49	117	164	37	7	975	323	238.857
1234	48	118	164	36	7	947	335	236.429
1235	49	120	164	36	6	912	354	234.429
1236	44	118	166	36	6	906	347	231.857
1237	45	118	166	36	6	900	353	232
1238	45	116	165	36	6	902	364	233.429
1239	46	117	167	36	6	913	365	235.714
1240	46	114	159	37	6	911	365	234
1241	45	117	155	39	6	888	361	230.143
1242	46	117	155	38	6	884	359	229.286
1243	46	121	158	38	6	868	371	229.714
1244	47	121	161	38	6	885	390	235.429
1245	48	121	160	38	6	885	392	235.714
1246	48	126	161	37	6	883	386	235.286
1247	48	126	161	37	6	888	383	235.571
1248	48	127	165	37	6	879	386	235.429
1249	48	127	168	37	6	882	400	238.286
1250	48	126	169	37	6	892	400	239.714
1251	49	126	169	39	6	880	416	240.714
1252	48	128	169	38	6	890	414	241.857
1253	47	128	168	38	6	872	427	240.857
1254	47	129	168	36	6	903	428	245.286
1255	46	122	166	35	6	910	432	245.286
1256	47	122	166	33	6	908	432	244.857
1257	47	123	165	34	6	932	435	248.857
1258	48	123	165	34	6	939	429	249.143
1259	48	123	162	34	6	917	429	245.571
1260	48	123	167	34	6	915	430	246.143
1261	50	122	168	34	6	915	429	246.286
1262	50	123	168	35	6	919	437	248.286
1263	50	122	168	35	8	918	437	248.286
1264	50	120	168	35	8	914	436	247.286
1265	49	119	178	35	7	890	436	244.857
1266	47	118	178	33	7	893	437	244.714
1267	47	119	178	33	7	868	482	247.714
1268	48	122	178	33	8	895	474	251.143
1269	49	123	173	33	8	896	473	250.714
1270	46	129	173	33	8	889	474	250.286
1271	46	133	173	31	8	893	474	251.143
1272	46	135	174	31	8	878	478	250
1273	45	135	177	31	9	959	476	261.714
1274	45	137	169	31	9	959	478	261.143
1275	44	138	167	31	9	958	473	260
1276	44	139	169	31	9	967	469	261.143
1277	45	148	169	30	9	952	473	260.857
1278	46	155	170	31	9	951	496	265.429
1279	46	158	170	31	9	956	503	267.571
1280	47	157	169	31	9	989	513	273.571
1281	47	159	171	31	11	1011	533	280.429
1282	45	159	174	30	11	992	537	278.286
1283	45	159	174	30	11	991	536	278
1284	44	162	173	31	11	992	530	277.571
1285	45	165	171	31	11	995	533	278.714
1286	46	180	172	31	11	994	536	281.429
1287	47	180	175	31	10	995	557	285
1288	47	181	175	32	10	992	555	284.571
1289	45	187	177	32	10	1045	578	296.286
1290	45	196	175	34	10	1044	582	298
1291	45	198	177	34	10	1045	580	298.429
1292	44	198	180	35	10	1057	579	300.429
1293	45	200	179	35	11	1057	571	299.714
1294	45	203	179	35	11	1067	571	301.571
1295	46	204	182	35	10	1108	592	311
1296	46	206	181	35	10	1107	592	311
1297	46	216	182	35	10	1113	599	314.429
1298	46	224	181	35	11	1099	600	313.714
1299	46	230	181	35	11	1117	624	320.571
1300	44	230	182	35	11	1126	634	323.143
1301	46	231	182	37	11	1123	627	322.429
1302	45	230	182	38	10	1128	670	329
1303	45	233	182	36	10	1152	671	332.714
1304	46	232	182	36	10	1114	693	330.429
1305	46	232	185	37	10	1148	698	336.571
1306	46	230	182	36	10	1142	691	333.857
1307	46	228	182	36	9	1138	693	333.143
1308	46	228	180	36	9	1137	699	333.571
1309	46	228	177	36	9	1146	714	336.571
1310	44	228	177	35	9	1158	714	337.857
1311	44	228	177	34	9	1158	699	335.571
1312	46	234	177	36	9	1158	697	336.714
1313	46	239	177	37	9	1220	686	344.857
1314	45	240	173	37	10	1196	693	342
1315	45	240	174	37	10	1195	693	342
1316	45	240	177	37	10	1195	692	342.286
1317	45	245	176	37	10	1201	697	344.429
1318	45	244	173	37	10	1206	688	343.286
1319	45	248	175	38	10	1192	703	344.429
1320	45	250	175	38	10	1204	704	346.571
1321	45	260	177	38	10	1203	705	348.286
1322	44	260	178	37	10	1176	705	344.286
1323	44	268	178	39	10	1209	709	351
1324	45	269	176	39	10	1212	709	351.429
1325	44	275	173	39	10	1242	709	356
1326	44	274	172	38	10	1248	708	356.286
1327	44	279	175	38	10	1221	719	355.143
1328	45	278	174	38	11	1238	704	355.429
1329	46	277	171	39	11	1230	705	354.143
1330	46	273	172	39	11	1226	699	352.286
1331	46	275	172	38	11	1226	697	352.143
1332	46	274	177	38	11	1225	691	351.714
1333	46	274	177	38	11	1233	692	353
1334	47	274	175	39	11	1225	694	352.143
1335	48	274	183	39	11	1231	708	356.286
1336	47	275	183	39	11	1230	707	356
1337	47	275	181	38	12	1223	709	355
1338	48	280	182	37	12	1220	711	355.714
1339	48	278	190	38	12	1207	710	354.714
1340	55	278	191	38	12	1210	703	355.286
1341	55	275	190	42	13	1225	694	356.286
1342	55	278	194	42	13	1221	697	357.143
1343	56	277	193	42	13	1229	695	357.857
1344	54	278	215	42	13	1224	698	360.571
1345	54	278	215	39	13	1192	693	354.857
1346	54	282	216	39	13	1197	706	358.143
1347	54	280	222	39	15	1181	694	355
1348	54	279	212	38	15	1203	695	356.571
1349	54	273	213	38	14	1203	696	355.857
1350	53	274	213	38	14	1210	697	357
1351	53	274	212	38	15	1217	697	358
1352	53	276	214	38	16	1198	686	354.429
1353	53	275	216	37	16	1219	693	358.429
1354	53	275	218	37	17	1213	669	354.571
1355	53	274	217	37	17	1268	649	359.286
1356	53	275	214	37	17	1271	647	359.143
1357	53	274	225	37	17	1248	644	356.857
1358	53	276	223	37	17	1245	639	355.714
1359	53	276	225	37	17	1228	634	352.857
1360	53	277	226	37	19	1236	641	355.571
1361	53	277	224	37	19	1236	639	355
1362	50	276	224	37	20	1232	637	353.714
1363	49	277	224	37	20	1263	632	357.429
1364	48	272	224	37	20	1240	611	350.286
1365	48	282	225	36	20	1301	608	360
1366	48	282	218	36	20	1303	607	359.143
1367	48	285	218	36	20	1303	606	359.429
1368	48	281	217	36	20	1304	596	357.429
1369	48	283	219	36	20	1337	586	361.286
1370	47	283	221	34	20	1328	587	360
1371	46	283	220	33	20	1336	566	357.714
1372	46	284	221	33	20	1327	565	356.571
1373	46	274	219	33	20	1341	550	354.714
1374	47	275	217	33	20	1308	555	350.714
1375	47	269	218	33	20	1304	562	350.429
1376	47	268	218	33	20	1324	562	353.143
1377	48	267	218	33	20	1299	556	348.714
1378	48	265	218	33	19	1293	540	345.143
1379	49	260	218	33	19	1314	538	347.286
1380	49	262	217	34	19	1315	541	348.143
1381	49	261	217	37	19	1377	538	356.857
1382	49	259	218	37	19	1377	538	356.714
1383	49	257	220	37	18	1377	530	355.429
1384	48	255	224	37	18	1397	531	358.571
1385	48	254	222	39	18	1403	531	359.286
1386	47	254	224	39	18	1417	528	361
1387	47	254	224	40	18	1441	502	360.857
1388	46	255	221	40	17	1401	502	354.571
1389	46	255	226	39	17	1398	502	354.714
1390	46	251	228	37	17	1411	504	356.286
1391	45	250	229	37	17	1427	503	358.286
1392	45	246	226	38	17	1471	502	363.571
1393	44	245	221	39	16	1394	505	352
1394	45	245	221	39	16	1393	503	351.714
1395	45	239	221	41	16	1414	502	354
1396	45	240	222	42	17	1413	499	354
1397	46	236	218	43	17	1413	500	353.286
1398	46	236	220	43	17	1427	497	355.143
1399	46	237	220	43	17	1422	494	354.143
1400	45	236	219	41	17	1386	484	346.857
1401	45	234	222	41	15	1360	468	340.714
1402	46	232	222	41	15	1360	452	338.286
1403	46	232	222	41	15	1373	453	340.286
1404	46	232	222	39	15	1378	453	340.714
1405	45	232	222	40	15	1376	452	340.286
1406	45	228	225	38	16	1386	459	342.429
1407	44	226	224	38	16	1371	435	336.286
1408	44	226	223	38	16	1375	431	336.143
1409	44	226	220	38	16	1327	431	328.857
1410	41	226	218	38	16	1346	436	331.571
1411	41	224	220	37	16	1355	439	333.143
1412	41	225	227	39	16	1331	440	331.286
1413	40	224	230	39	15	1328	440	330.857
1414	40	224	220	39	15	1318	441	328.143
1415	40	226	220	39	15	1282	409	318.714
1416	42	221	220	39	15	1279	409	317.857
1417	41	223	218	39	15	1249	402	312.429
1418	40	223	220	39	14	1246	399	311.571
1419	40	223	220	39	14	1226	347	301.286
1420	40	215	223	39	14	1256	343	304.286
1421	40	214	222	39	14	1261	333	303.286
1422	40	212	219	39	14	1254	312	298.571
1423	40	214	222	40	14	1235	310	296.429
1424	41	213	222	40	14	1230	291	293
1425	41	218	220	41	14	1200	290	289.143
1426	40	210	220	41	14	1221	290	290.857
1427	40	204	218	40	14	1221	285	288.857
1428	40	202	225	40	15	1245	289	293.714
1429	39	203	222	40	15	1228	259	286.571
1430	39	202	219	40	15	1213	272	285.714
1431	39	201	220	40	15	1206	274	285
1432	39	200	220	39	15	1195	274	283.143
1433	39	197	220	40	15	1140	276	275.286
1434	40	173	221	40	14	1144	275	272.429
1435	41	165	220	40	14	1138	276	270.571
1436	41	163	218	40	14	1156	277	272.714
1437	41	162	218	40	14	1147	273	270.714
1438	41	148	221	42	14	1168	273	272.429
1439	41	150	222	41	14	1180	268	273.714
1440	41	151	217	40	14	1168	269	271.429
1441	42	152	220	41	14	1161	270	271.429
1442	41	150	222	41	14	1164	270	271.714
1443	41	147	222	41	16	1167	264	271.143
1444	40	144	220	41	18	1190	268	274.429
1445	40	143	217	41	18	1162	268	269.857
1446	40	134	216	41	18	1155	276	268.571
1447	40	134	217	41	18	1148	273	267.286
1448	40	124	216	41	17	1154	273	266.429
1449	40	128	215	41	17	1162	277	268.571
1450	38	129	215	39	17	1161	274	267.571
1451	38	129	215	39	17	1159	275	267.429
1452	38	129	217	39	17	1185	273	271.143
1453	37	129	216	40	17	1173	265	268.143
1454	37	129	212	39	18	1167	265	266.714
1455	37	128	211	39	18	1167	250	264.286
1456	37	126	215	39	18	1160	250	263.571
1457	37	126	215	39	17	1166	249	264.143
1458	37	125	213	39	19	1170	249	264.571
1459	37	125	214	39	19	1173	256	266.143
1460	37	125	215	39	23	1180	259	268.286
1461	35	125	216	39	22	1165	263	266.429
1462	35	120	215	38	23	1170	262	266.143
1463	35	120	214	39	23	1162	262	265
1464	38	121	214	39	23	1183	260	268.286
1465	38	123	214	41	24	1194	258	270.286
1466	38	122	222	41	24	1196	254	271
1467	38	124	217	41	22	1198	251	270.143
1468	42	123	223	42	22	1180	250	268.857
1469	42	121	225	43	22	1178	247	268.286
1470	42	117	222	43	22	1173	247	266.571
1471	44	118	235	43	21	1170	246	268.143
1472	44	115	238	40	20	1174	253	269.143
1473	43	113	239	40	21	1150	256	266
1474	41	105	238	39	20	1173	256	267.429
1475	41	105	232	39	21	1217	251	272.286
1476	41	104	229	40	21	1236	260	275.857
1477	41	104	230	40	21	1234	259	275.571
1478	41	104	229	38	21	1231	258	274.571
1479	41	104	230	38	21	1269	255	279.714
1480	43	102	230	39	19	1299	248	282.857
1481	43	102	231	42	19	1321	250	286.857
1482	43	102	233	42	18	1326	250	287.714
1483	42	102	233	43	18	1296	255	284.143
1484	42	99	250	43	18	1298	250	285.714
1485	43	99	249	43	18	1244	246	277.429
1486	43	98	251	43	18	1257	251	280.143
1487	42	96	251	43	18	1274	252	282.286
1488	45	94	244	42	18	1280	252	282.143
1489	38	95	248	42	19	1271	251	280.571
1490	39	97	250	37	19	1315	253	287.143
1491	39	96	245	38	19	1312	256	286.429
1492	37	96	250	38	19	1410	256	300.857
1493	37	95	229	37	19	1395	260	296
1494	36	94	229	36	19	1398	256	295.429
1495	36	94	229	36	19	1420	251	297.857
1496	36	93	227	36	19	1396	252	294.143
1497	37	94	230	36	19	1447	252	302.143
1498	37	94	230	36	19	1442	254	301.714
1499	37	93	231	36	19	1417	253	298
1500	39	94	231	36	19	1424	249	298.857
1501	39	94	229	39	19	1355	252	289.571
1502	39	94	227	39	19	1363	248	289.857
1503	39	94	225	39	19	1365	254	290.714
1504	39	94	227	39	19	1342	253	287.571
1505	39	95	227	39	19	1382	254	293.571
1506	39	95	218	39	19	1380	254	292
1507	40	95	217	39	19	1353	255	288.286
1508	40	95	217	40	19	1354	255	288.571
1509	41	96	217	40	19	1351	261	289.286
1510	43	96	217	41	19	1341	258	287.857
1511	43	97	217	41	19	1334	259	287.143
1512	43	97	218	41	20	1300	256	282.143
1513	43	97	223	41	20	1303	264	284.429
1514	43	89	229	41	20	1305	266	284.714
1515	43	89	229	41	20	1283	265	281.429
1516	43	89	229	41	19	1277	268	280.857
1517	43	89	227	41	19	1287	265	281.571
1518	44	88	225	41	19	1271	256	277.714
1519	44	87	223	41	19	1292	256	280.286
1520	44	87	226	41	19	1297	254	281.143
1521	46	87	226	41	19	1305	255	282.714
1522	46	89	225	42	20	1311	249	283.143
1523	46	89	225	42	20	1309	250	283
1524	47	97	223	42	20	1312	252	284.714
1525	47	97	230	42	20	1317	254	286.714
1526	46	96	232	42	19	1308	248	284.429
1527	47	97	230	43	20	1311	246	284.857
1528	46	96	230	43	20	1306	242	283.286
1529	46	95	231	42	20	1339	228	285.857
1530	46	95	232	39	21	1329	220	283.143
1531	46	95	232	38	21	1332	218	283.143
1532	46	95	230	39	21	1341	216	284
1533	46	97	228	39	21	1336	217	283.429
1534	46	97	229	37	21	1346	222	285.429
1535	46	97	229	38	21	1338	218	283.857
1536	46	96	230	38	21	1340	217	284
1537	46	93	230	38	21	1354	216	285.429
1538	46	94	224	38	21	1352	215	284.286
1539	47	94	224	38	22	1373	222	288.571
1540	47	94	222	39	22	1342	223	284.143
1541	47	92	223	38	22	1336	239	285.286
1542	47	92	224	37	22	1348	244	287.714
1543	47	93	231	39	22	1351	248	290.143
1544	47	93	231	39	22	1398	252	297.429
1545	47	93	229	40	22	1404	253	298.286
1546	46	93	229	39	22	1387	253	295.571
1547	46	93	229	39	22	1408	253	298.571
1548	46	91	227	39	21	1389	249	294.571
1549	48	91	227	39	21	1404	245	296.429
1550	48	92	224	41	21	1435	231	298.857
1551	47	90	223	41	21	1435	228	297.857
1552	47	90	224	41	21	1436	227	298
1553	47	89	231	41	21	1427	225	297.286
1554	47	89	232	42	23	1435	231	299.857
1555	47	89	229	43	24	1434	232	299.714
1556	47	89	226	43	24	1413	232	296.286
1557	47	89	227	43	24	1434	231	299.286
1558	48	90	227	43	24	1411	230	296.143
1559	48	96	229	44	24	1431	234	300.857
1560	48	96	223	44	24	1436	235	300.857
1561	48	95	217	43	25	1477	235	305.714
1562	48	95	215	43	25	1504	237	309.571
1563	48	97	219	43	23	1500	235	309.286
1564	48	97	219	43	21	1471	231	304.286
1565	46	96	218	44	21	1470	231	303.714
1566	46	94	218	45	21	1473	223	302.857
1567	46	94	216	45	21	1496	225	306.143
1568	46	89	218	45	21	1476	226	303
1569	46	90	215	46	21	1482	226	303.714
1570	46	87	214	46	21	1485	242	305.857
1571	46	87	214	46	21	1501	240	307.857
1572	46	85	212	45	21	1478	241	304
1573	44	85	215	45	21	1475	253	305.429
1574	45	82	215	44	21	1474	252	304.714
1575	47	82	215	44	21	1465	251	303.571
1576	47	81	214	45	21	1481	252	305.857
1577	47	81	206	45	21	1480	254	304.857
1578	47	80	212	46	19	1476	253	304.714
1579	46	81	215	47	19	1491	259	308.286
1580	45	81	213	46	15	1509	256	309.286
1581	45	81	212	46	15	1518	254	310.143
1582	45	81	215	45	14	1515	255	310
1583	43	80	215	45	14	1514	255	309.429
1584	43	82	213	45	15	1494	258	307.143
1585	43	82	212	46	14	1487	257	305.857
1586	43	82	210	46	14	1538	257	312.857
1587	43	83	207	46	14	1571	259	317.571
1588	44	79	212	46	14	1575	259	318.429
1589	43	87	212	46	14	1579	263	320.571
1590	42	87	211	44	14	1582	262	320.286
1591	42	87	210	44	14	1582	259	319.714
1592	42	89	210	44	14	1589	259	321
1593	42	89	210	44	14	1587	255	320.143
1594	42	90	212	44	14	1571	263	319.429
1595	42	90	212	44	13	1516	262	311.286
1596	42	90	211	44	13	1485	258	306.143
1597	43	91	210	44	14	1496	259	308.143
1598	43	87	212	44	15	1495	260	308
1599	43	86	212	44	15	1469	263	304.571
1600	43	86	212	43	15	1447	263	301.286
1601	43	85	209	43	15	1436	263	299.143
1602	44	90	208	43	15	1431	266	299.571
1603	46	91	208	50	17	1431	261	300.571
1604	49	91	209	51	17	1433	261	301.571
1605	49	91	207	55	17	1433	264	302.286
1606	49	92	216	55	17	1432	260	303
1607	49	95	223	55	17	1410	265	302
1608	49	95	230	56	17	1408	265	302.857
1609	49	95	232	56	16	1382	270	300
1610	49	95	231	56	16	1334	271	293.143
1611	49	95	231	56	16	1329	268	292
1612	49	96	229	55	16	1238	287	281.429
1613	45	96	232	55	16	1237	284	280.714
1614	45	94	232	53	16	1247	286	281.857
1615	45	93	231	54	16	1240	289	281.143
1616	45	90	234	54	16	1301	288	289.714
1617	41	89	224	52	16	1250	291	280.429
1618	42	90	223	51	16	1244	289	279.286
1619	43	90	224	52	16	1277	290	284.571
1620	40	91	220	53	17	1271	291	283.286
1621	42	91	216	53	17	1277	288	283.429
1622	43	88	219	53	17	1262	291	281.857
1623	44	89	220	55	17	1303	294	288.857
1624	44	89	220	55	17	1328	299	293.143
1625	44	89	222	54	17	1333	297	293.714
1626	44	88	223	54	18	1320	297	292
1627	43	88	228	53	18	1319	296	292.143
1628	43	90	227	53	18	1321	299	293
1629	41	90	228	54	18	1319	296	292.286
1630	41	90	228	51	18	1328	294	292.857
1631	41	90	225	50	18	1326	293	291.857
1632	41	90	226	49	17	1325	296	292
1633	41	91	209	49	17	1337	284	289.714
1634	40	91	208	49	17	1331	284	288.571
1635	40	91	204	49	17	1378	284	294.714
1636	40	90	201	49	18	1379	282	294.143
1637	38	89	201	49	18	1376	282	293.286
1638	39	87	194	49	18	1375	282	292
1639	38	90	193	49	18	1358	284	290
1640	38	90	193	48	17	1384	284	293.429
1641	39	90	187	48	17	1379	284	292
1642	39	91	187	49	16	1370	283	290.714
1643	41	91	188	49	16	1396	281	294.571
1644	41	89	189	48	16	1397	280	294.286
1645	41	90	192	49	16	1412	292	298.857
1646	40	89	190	49	16	1416	292	298.857
1647	40	89	191	49	15	1413	292	298.429
1648	40	89	192	49	15	1421	292	299.714
1649	44	87	192	49	16	1389	295	296
1650	44	87	192	49	16	1382	308	296.857
1651	44	88	191	49	16	1374	309	295.857
1652	44	87	191	49	16	1370	308	295
1653	44	84	197	49	17	1393	307	298.714
1654	44	82	198	49	17	1383	297	295.714
1655	44	82	198	50	17	1424	300	302.143
1656	42	81	197	50	17	1426	301	302
1657	42	82	196	49	17	1414	301	300.143
1658	41	82	201	50	17	1442	302	305
1659	39	82	201	49	16	1429	296	301.714
1660	39	81	204	49	16	1435	283	301
1661	42	80	204	49	16	1473	268	304.571
1662	42	80	199	50	16	1466	266	302.714
1663	42	79	196	50	16	1479	263	303.571
1664	42	83	196	50	16	1437	262	298
1665	42	83	198	50	16	1431	269	298.429
1666	42	83	198	50	16	1439	272	300
1667	41	83	198	51	16	1422	272	297.571
1668	41	82	198	51	17	1445	268	300.286
1669	41	86	194	51	17	1435	269	299
1670	39	86	195	51	17	1410	274	296
1671	39	84	198	49	17	1411	276	296.286
1672	39	85	198	49	17	1407	276	295.857
1673	38	82	198	49	17	1438	275	299.571
1674	38	84	189	49	15	1417	267	294.143
1675	38	85	188	49	14	1414	268	293.714
1676	37	84	187	49	14	1424	268	294.714
1677	38	84	188	49	14	1404	272	292.714
1678	39	83	188	49	14	1429	270	296
1679	39	83	186	49	14	1401	272	292
1680	39	83	186	52	15	1411	267	293.286
1681	39	83	185	51	14	1407	267	292.286
1682	39	82	183	51	14	1391	269	289.857
1683	38	83	187	51	14	1389	270	290.286
1684	39	84	182	51	14	1394	284	292.571
1685	40	85	180	51	14	1404	284	294
1686	40	87	181	51	14	1397	285	293.571
1687	40	85	181	51	14	1382	284	291
1688	41	87	179	50	14	1388	285	292
1689	42	88	180	49	14	1380	284	291
1690	43	88	179	50	14	1385	283	291.714
1691	42	88	178	50	14	1401	283	293.714
1692	42	87	173	47	14	1399	283	292.143
1693	43	88	176	47	15	1411	271	293
1694	43	88	176	45	15	1412	272	293
1695	43	89	174	46	15	1417	278	294.571
1696	43	89	174	47	15	1421	276	295
1697	43	89	175	47	15	1423	274	295.143
1698	42	89	175	47	17	1425	277	296
1699	43	88	175	46	17	1409	264	291.714
1700	44	89	174	46	17	1383	271	289.143
1701	45	89	174	47	17	1395	269	290.857
1702	45	89	172	47	18	1392	269	290.286
1703	46	89	173	47	19	1393	269	290.857
1704	46	89	185	46	19	1392	265	291.714
1705	46	89	185	48	19	1389	267	291.857
1706	46	89	180	48	19	1326	265	281.857
1707	45	88	185	48	19	1294	263	277.429
1708	45	82	187	47	20	1290	266	276.714
1709	45	85	191	46	20	1283	262	276
1710	48	85	186	45	20	1291	264	277
1711	48	86	189	46	20	1296	265	278.571
1712	48	83	186	46	20	1301	265	278.429
1713	48	84	186	46	19	1300	270	279
1714	48	84	190	45	19	1288	262	276.571
1715	49	83	191	45	19	1296	263	278
1716	49	82	191	46	19	1305	264	279.429
1717	49	81	190	46	18	1296	261	277.286
1718	50	79	190	46	17	1295	265	277.429
1719	50	79	200	47	17	1287	262	277.429
1720	50	79	200	47	17	1267	262	274.571
1721	50	80	200	48	17	1252	260	272.429
1722	50	81	201	48	17	1249	268	273.429
1723	51	79	200	48	15	1249	281	274.714
1724	49	81	205	49	15	1249	280	275.429
1725	49	81	206	49	15	1278	276	279.143
1726	50	81	206	49	15	1273	274	278.286
1727	50	85	208	48	15	1273	271	278.571
1728	50	87	208	47	15	1277	273	279.571
1729	51	89	208	47	15	1281	272	280.429
1730	52	89	210	49	15	1340	269	289.143
1731	53	91	206	49	15	1338	269	288.714
1732	53	90	207	49	15	1329	256	285.571
1733	50	88	209	50	15	1335	252	285.571
1734	50	91	209	51	15	1349	255	288.571
1735	50	91	210	53	15	1416	254	298.429
1736	52	93	207	53	15	1411	255	298
1737	52	94	208	53	15	1387	253	294.571
1738	51	87	217	53	15	1393	253	295.571
1739	51	87	217	53	15	1361	254	291.143
1740	51	87	219	53	14	1360	254	291.143
1741	51	86	219	53	14	1392	265	297.143
1742	52	92	218	53	16	1397	262	298.571
1743	53	91	217	55	17	1381	256	295.714
1744	54	91	217	55	17	1374	260	295.429
1745	54	88	218	55	16	1321	260	287.429
1746	53	90	223	55	16	1360	272	295.571
1747	54	92	222	55	17	1357	276	296.143
1748	54	93	226	55	17	1365	273	297.571
1749	54	93	226	55	17	1378	270	299
1750	55	93	227	55	17	1356	270	296.143
1751	55	88	227	55	17	1391	271	300.571
1752	54	90	225	48	17	1387	277	299.714
1753	52	93	224	48	18	1371	278	297.714
1754	52	93	225	44	18	1408	276	302.286
1755	52	92	216	44	18	1369	276	295.286
1756	52	89	220	44	17	1412	275	301.286
1757	52	89	210	43	17	1412	279	300.286
1758	52	89	210	43	17	1411	279	300.143
1759	52	89	209	43	17	1410	277	299.571
1760	52	89	215	43	17	1382	278	296.571
1761	51	88	218	43	17	1399	276	298.857
1762	51	87	214	44	17	1412	294	302.714
1763	51	86	212	45	17	1372	293	296.571
1764	51	87	209	45	17	1394	295	299.714
1765	51	88	205	45	18	1372	285	294.857
1766	50	88	205	46	18	1364	286	293.857
1767	49	86	207	46	18	1380	292	296.857
1768	49	86	208	46	18	1377	292	296.571
1769	49	85	208	45	18	1382	293	297.143
1770	47	85	204	45	16	1368	281	292.286
1771	46	86	203	46	16	1363	281	291.571
1772	46	85	205	44	16	1371	281	292.571
1773	46	85	206	44	15	1357	280	290.429
1774	46	87	206	44	15	1419	284	300.143
1775	46	87	205	44	15	1430	283	301.429
1776	46	87	209	45	16	1437	284	303.429
1777	46	85	209	47	16	1457	285	306.429
1778	46	85	209	45	17	1441	284	303.857
1779	47	88	214	45	17	1439	287	305.286
1780	47	88	215	45	17	1447	287	306.571
1781	47	88	214	45	19	1407	287	301
1782	47	89	213	45	19	1412	286	301.571
1783	47	89	217	44	19	1396	285	299.571
1784	48	90	220	44	19	1410	290	303
1785	48	90	223	45	19	1411	281	302.429
1786	48	88	224	45	19	1418	281	303.286
1787	46	89	224	45	19	1435	281	305.571
1788	46	87	232	46	18	1408	281	302.571
1789	49	87	232	46	18	1399	288	302.714
1790	48	87	233	46	18	1393	287	301.714
1791	50	86	234	45	18	1393	286	301.714
1792	48	86	234	45	18	1415	288	304.857
1793	47	86	243	45	18	1386	290	302.143
1794	47	85	240	44	18	1383	295	301.714
1795	47	86	239	44	18	1383	295	301.714
1796	47	86	236	44	18	1374	293	299.714
1797	50	86	234	44	18	1416	292	305.714
1798	46	86	236	44	18	1418	292	305.714
1799	47	86	238	43	18	1419	291	306
1800	47	85	239	43	17	1406	293	304.286
1801	47	85	245	43	17	1410	297	306.286
1802	47	84	238	43	17	1399	295	303.286
1803	47	83	244	43	18	1396	296	303.857
1804	47	83	245	42	19	1391	281	301.143
1805	47	83	247	42	19	1387	281	300.857
1806	47	82	249	42	19	1394	281	302
1807	47	82	249	41	19	1384	281	300.429
1808	47	82	250	41	23	1404	279	303.714
1809	47	82	246	41	25	1401	284	303.714
1810	44	82	246	41	25	1389	271	299.714
1811	44	82	245	41	26	1363	274	296.429
1812	44	82	246	41	26	1365	274	296.857
1813	44	80	247	41	25	1395	275	301
1814	44	82	245	40	25	1394	275	300.714
1815	44	82	246	40	25	1386	270	299
1816	45	82	246	39	25	1370	274	297.286
1817	45	82	247	39	25	1363	274	296.429
1818	45	78	248	39	23	1368	272	296.143
1819	45	79	247	40	24	1366	272	296.143
1820	45	80	249	40	24	1397	265	300
1821	45	78	248	40	24	1382	268	297.857
1822	45	78	248	40	23	1381	267	297.429
1823	45	74	248	40	22	1392	266	298.143
1824	46	73	248	40	21	1390	266	297.714
1825	46	73	248	40	21	1406	263	299.571
1826	45	75	247	40	21	1405	265	299.714
1827	44	76	244	40	21	1406	266	299.571
1828	44	77	248	40	20	1412	264	300.714
1829	44	79	248	37	20	1414	269	301.571
1830	43	80	252	37	20	1468	266	309.429
1831	43	80	252	37	20	1457	265	307.714
1832	45	79	249	37	20	1445	268	306.143
1833	46	79	252	37	20	1446	271	307.286
1834	44	84	252	38	20	1447	273	308.286
1835	44	83	251	38	21	1458	273	309.714
1836	44	86	252	38	21	1469	271	311.571
1837	44	83	252	38	21	1469	272	311.286
1838	43	82	254	38	21	1530	268	319.429
1839	49	82	254	38	21	1525	270	319.857
1840	49	82	253	39	23	1617	272	333.571
1841	49	82	253	39	23	1638	273	336.714
1842	50	81	249	39	23	1641	261	334.857
1843	51	81	267	40	23	1646	256	337.714
1844	52	80	267	39	23	1649	261	338.714
1845	55	81	268	39	23	1630	261	336.714
1846	55	84	267	41	23	1630	270	338.571
1847	55	85	269	41	24	1637	270	340.143
1848	55	86	271	41	24	1641	272	341.429
1849	54	85	274	42	24	1638	277	342
1850	56	85	272	41	24	1590	277	335
1851	57	86	273	41	24	1633	277	341.571
1852	57	86	272	41	24	1646	275	343
1853	60	86	260	41	24	1638	277	340.857
1854	60	86	269	42	24	1623	276	340
1855	60	86	273	42	24	1571	287	334.714
1856	60	88	270	43	24	1518	302	329.286
1857	60	90	282	42	24	1541	313	336
1858	60	87	278	42	24	1541	316	335.429
1859	57	87	285	43	24	1541	315	336
1860	60	86	285	42	25	1545	314	336.714
1861	60	87	284	45	25	1501	311	330.429
1862	60	87	290	45	24	1526	313	335
1863	60	87	285	46	23	1512	319	333.143
1864	59	87	296	46	23	1501	311	331.857
1865	59	87	296	45	23	1500	311	331.571
1866	63	87	296	45	23	1463	299	325.143
1867	63	88	296	50	22	1502	298	331.286
1868	66	89	287	49	22	1487	299	328.429
1869	66	89	287	52	22	1470	299	326.429
1870	66	89	299	51	22	1473	301	328.714
1871	66	88	297	51	22	1428	299	321.571
1872	66	88	302	51	22	1453	292	324.857
1873	66	86	297	50	21	1453	301	324.857
1874	70	89	297	49	21	1417	301	320.571
1875	70	89	299	50	21	1412	303	320.571
1876	71	91	301	50	24	1362	303	314.571
1877	72	90	299	50	26	1370	297	314.857
1878	71	88	303	50	26	1386	305	318.429
1879	70	91	301	48	26	1388	305	318.429
1880	70	89	308	48	26	1401	307	321.286
1881	70	90	309	48	26	1381	307	318.714
1882	70	94	312	47	26	1369	298	316.571
1883	70	91	312	46	26	1370	298	316.143
1884	70	93	310	44	26	1384	299	318
1885	68	90	308	44	25	1412	302	321.286
1886	69	94	296	46	25	1441	303	324.857
1887	69	95	287	46	28	1426	306	322.429
1888	69	95	289	46	28	1438	307	324.571
1889	69	95	290	46	28	1430	307	323.571
1890	69	94	290	46	28	1446	317	327.143
1891	68	91	292	46	28	1454	321	328.571
1892	67	96	292	45	28	1478	322	332.571
1893	66	96	292	45	28	1479	322	332.571
1894	68	97	291	45	29	1509	329	338.286
1895	68	96	291	47	29	1466	341	334
1896	70	93	290	47	29	1464	339	333.143
1897	70	98	287	50	29	1455	341	332.857
1898	70	98	291	50	29	1461	342	334.429
1899	69	98	290	50	29	1458	341	333.571
1900	68	98	301	50	29	1446	347	334.143
1901	68	96	306	51	27	1463	354	337.857
1902	69	93	310	51	29	1465	355	338.857
1903	69	93	308	51	30	1477	361	341.286
1904	69	93	307	51	33	1467	352	338.857
1905	70	93	305	52	33	1466	358	339.571
1906	70	101	305	53	33	1453	354	338.429
1907	72	102	306	56	33	1475	353	342.429
1908	72	102	312	57	33	1518	359	350.429
1909	72	104	309	57	37	1599	350	361.143
1910	72	104	308	57	37	1599	364	363
1911	73	104	318	56	38	1604	367	365.714
1912	75	104	319	55	38	1583	370	363.429
1913	75	105	322	58	38	1591	369	365.429
1914	76	107	322	58	38	1593	364	365.429
1915	76	107	320	57	39	1583	361	363.286
1916	80	111	327	58	39	1583	361	365.571
1917	84	111	327	57	40	1552	358	361.286
1918	84	113	326	60	41	1535	359	359.714
1919	89	114	327	61	50	1568	351	365.714
1920	91	113	332	61	50	1568	348	366.143
1921	91	113	338	61	50	1580	345	368.286
1922	91	115	344	61	50	1580	349	370
1923	91	113	359	61	49	1582	350	372.143
1924	93	114	364	61	48	1607	350	376.714
1925	93	115	365	64	48	1608	354	378.143
1926	95	115	370	63	48	1624	354	381.286
1927	95	115	370	63	49	1630	354	382.286
1928	94	112	389	64	45	1643	353	385.714
1929	99	114	389	64	43	1653	351	387.571
1930	103	115	398	66	43	1648	352	389.286
1931	103	115	401	69	42	1699	349	396.857
1932	103	115	397	70	42	1709	351	398.143
1933	104	115	413	70	43	1693	350	398.286
1934	108	115	440	69	43	1719	342	405.143
1935	108	115	445	69	43	1794	344	416.857
1936	108	114	449	69	43	1842	340	423.571
1937	110	115	445	69	43	1852	340	424.857
1938	109	115	449	70	43	1859	338	426.143
1939	120	115	450	70	43	1869	337	429.143
1940	117	116	450	72	43	1843	341	426
1941	117	116	473	72	43	1973	337	447.286
1942	118	116	468	73	43	1980	338	448
1943	118	116	505	73	43	2003	339	456.714
1944	118	117	505	75	43	2001	340	457
1945	118	117	508	76	41	2007	340	458.143
1946	115	118	522	76	41	2047	339	465.429
1947	118	117	522	75	41	2081	350	472
1948	117	116	526	75	41	2096	355	475.143
1949	118	118	527	75	41	2188	354	488.714
1950	118	117	519	75	41	2125	357	478.857
1951	117	119	520	74	41	2284	357	501.714
1952	117	119	515	74	41	2286	355	501
1953	119	119	520	74	41	2303	347	503.286
1954	119	119	519	75	41	2378	345	513.714
1955	119	120	525	75	40	2371	344	513.429
1956	119	119	528	75	40	2372	348	514.429
1957	119	120	532	75	40	2424	350	522.857
1958	119	121	533	75	40	2385	355	518.286
1959	119	121	533	74	41	2441	355	526.286
1960	119	121	537	75	39	2369	356	516.571
1961	119	121	536	74	39	2382	357	518.286
1962	119	122	534	74	41	2396	357	520.429
1963	118	120	540	74	41	2392	348	519
1964	118	120	540	74	42	2393	343	518.571
1965	118	121	541	74	42	2430	347	524.714
1966	121	120	540	74	42	2438	330	523.571
1967	121	122	539	76	41	2442	335	525.143
1968	122	122	539	76	42	2479	324	529.143
1969	122	125	538	76	43	2489	319	530.286
1970	122	123	548	76	44	2473	318	529.143
1971	123	123	548	76	45	2531	322	538.286
1972	123	123	551	78	50	2523	321	538.429
1973	122	123	551	78	51	2574	317	545.143
1974	122	123	553	78	51	2561	305	541.857
1975	122	126	557	78	51	2563	288	540.714
1976	122	129	557	77	51	2564	266	538
1977	122	134	558	78	51	2545	253	534.429
1978	122	132	558	78	51	2564	256	537.286
1979	122	132	556	78	52	2576	258	539.143
1980	122	132	566	79	51	2576	258	540.571
1981	120	133	568	79	51	2578	255	540.571
1982	120	132	565	78	48	2551	252	535.143
1983	120	131	566	77	48	2555	249	535.143
1984	120	133	564	77	48	2554	249	535
1985	120	129	567	78	50	2578	248	538.571
1986	119	130	570	78	50	2585	248	540
1987	119	130	567	78	50	2549	246	534.143
1988	119	130	568	77	50	2558	246	535.429
1989	119	130	568	77	50	2559	247	535.714
1990	119	130	568	79	50	2567	246	537
1991	119	131	566	79	50	2583	254	540.286
1992	121	130	558	79	50	2575	254	538.143
1993	120	130	562	81	50	2584	251	539.714
1994	116	129	562	80	51	2602	252	541.714
1995	116	122	558	77	51	2600	257	540.143
1996	116	123	562	77	48	2630	263	545.571
1997	115	131	565	78	46	2623	263	545.857
1998	116	130	564	78	46	2608	259	543
1999	114	130	564	81	46	2602	259	542.286
2000	112	129	561	81	45	2588	260	539.429
2001	111	131	558	80	45	2589	265	539.857
2002	106	132	560	80	46	2618	261	543.286
2003	106	132	551	77	47	2634	265	544.571
2004	106	132	547	77	47	2710	262	554.429
2005	106	133	546	76	48	2729	269	558.143
2006	106	130	535	76	48	2707	265	552.429
2007	106	132	537	76	46	2738	271	558
2008	109	131	530	75	46	2722	272	555
2009	106	131	530	76	46	2730	268	555.286
2010	106	134	530	73	46	2720	262	553
2011	106	134	524	73	46	2730	257	552.857
2012	107	138	530	72	46	2702	266	551.571
2013	107	137	520	72	46	2688	267	548.143
2014	109	138	522	71	44	2555	255	527.714
2015	102	144	526	71	44	2553	257	528.143
2016	102	144	529	67	43	2554	257	528
2017	97	145	527	67	43	2579	261	531.286
2018	97	146	534	63	42	2606	261	535.571
2019	98	146	515	61	42	2579	260	528.714
2020	101	145	514	61	43	2633	264	537.286
2021	101	140	503	61	42	2600	260	529.571
2022	101	141	505	61	42	2595	264	529.857
2023	97	138	500	61	41	2618	264	531.286
2024	97	136	506	63	40	2625	264	533
2025	97	131	496	63	40	2635	265	532.429
2026	97	131	496	63	41	2661	266	536.429
2027	98	132	493	63	42	2586	268	526
2028	99	125	492	64	42	2537	266	517.857
2029	99	124	488	64	41	2444	266	503.714
2030	100	123	486	64	42	2456	264	505
2031	101	122	486	64	43	2431	260	501
2032	101	122	485	63	44	2429	258	500.286
2033	101	120	482	63	44	2404	257	495.857
2034	100	120	484	63	44	2420	257	498.286
2035	99	120	485	63	43	2418	262	498.571
2036	90	119	483	64	44	2410	263	496.143
2037	91	122	485	65	43	2445	267	502.571
2038	91	122	481	65	43	2420	266	498.286
2039	91	124	482	65	37	2432	266	499.571
2040	92	120	466	65	37	2424	270	496.286
2041	92	117	468	64	35	2409	272	493.857
2042	93	120	471	64	36	2413	272	495.571
2043	89	120	471	64	36	2414	270	494.857
2044	89	120	470	63	36	2383	272	490.429
2045	85	118	468	63	36	2397	265	490.286
2046	86	116	471	59	37	2375	270	487.714
2047	86	117	448	58	36	2367	271	483.286
2048	86	119	449	59	36	2302	269	474.286
2049	86	122	427	59	36	2290	268	469.714
2050	84	121	427	58	36	2287	271	469.143
2051	83	122	426	58	39	2276	271	467.857
2052	88	122	421	58	39	2261	271	465.714
2053	86	122	418	60	38	2270	271	466.429
2054	86	123	418	59	38	2267	271	466
2055	84	123	414	58	38	2149	269	447.857
2056	82	123	423	55	38	2141	268	447.143
2057	81	124	413	54	38	2116	269	442.143
2058	81	123	412	54	39	2139	283	447.286
2059	81	123	390	54	38	2132	293	444.429
2060	80	123	381	53	38	2113	290	439.714
2061	79	132	382	53	42	2072	291	435.857
2062	80	132	381	50	42	2077	290	436
2063	80	131	376	51	42	2071	294	435
2064	79	135	375	52	42	2081	292	436.571
2065	73	134	366	55	42	2060	294	432
2066	72	133	365	52	42	2044	295	429
2067	70	133	367	49	42	1995	283	419.857
2068	67	132	378	47	42	1988	289	420.429
2069	67	135	362	46	42	1966	291	415.571
2070	67	139	354	46	42	1957	290	413.571
2071	68	138	344	44	43	1872	314	403.286
2072	68	138	336	46	42	1880	319	404.143
2073	66	134	335	46	43	1874	337	405
2074	66	133	329	43	43	1889	337	405.714
2075	65	133	332	44	43	1876	338	404.429
2076	67	134	333	44	43	1910	342	410.429
2077	67	137	316	43	43	1821	346	396.143
2078	65	139	312	43	43	1839	341	397.429
2079	58	137	307	41	42	1821	339	392.143
2080	61	139	307	38	42	1806	340	390.429
2081	58	141	308	40	42	1817	339	392.143
2082	58	140	303	38	42	1802	340	389
2083	58	140	284	38	42	1908	340	401.429
2084	58	141	286	38	40	1930	340	404.714
2085	59	142	277	38	40	1880	330	395.143
2086	57	141	278	40	40	1901	328	397.857
2087	59	141	276	40	40	1889	319	394.857
2088	55	142	276	41	39	1878	319	392.857
2089	55	145	285	39	38	1868	319	392.714
2090	58	143	280	39	37	1887	323	395.286
2091	58	143	275	42	36	1817	320	384.429
2092	58	143	263	43	31	1823	316	382.429
2093	58	142	263	43	30	1838	314	384
2094	58	142	271	43	34	1840	314	386
2095	59	141	277	43	35	1824	315	384.857
2096	59	142	279	42	38	1836	317	387.571
2097	59	144	278	42	39	1843	315	388.571
2098	59	142	276	43	39	1834	310	386.143
2099	59	142	279	43	41	1825	310	385.571
2100	60	140	278	43	41	1820	310	384.571
2101	60	141	279	43	41	1818	310	384.571
2102	58	142	280	43	41	1821	317	386
2103	60	143	280	43	41	1851	316	390.571
2104	60	142	278	44	42	1869	313	392.571
2105	60	142	276	44	40	1891	313	395.143
2106	62	141	270	44	41	1886	314	394
2107	62	145	271	44	41	1886	317	395.143
2108	62	145	271	44	41	1878	318	394.143
2109	62	153	268	44	42	1874	317	394.286
2110	63	153	272	44	41	1862	317	393.143
2111	63	154	272	44	42	1849	312	390.857
2112	63	154	272	44	43	1830	313	388.429
2113	62	153	272	44	44	1827	313	387.857
2114	62	153	270	44	44	1804	313	384.286
2115	63	153	271	44	43	1821	306	385.857
2116	63	155	273	42	43	1803	305	383.429
2117	63	156	277	42	43	1807	309	385.286
2118	63	151	277	42	43	1844	319	391.286
2119	62	152	269	43	43	1843	342	393.429
2120	61	152	272	43	43	1838	337	392.286
2121	62	152	270	42	43	1828	342	391.286
2122	62	152	270	42	43	1805	337	387.286
2123	62	152	271	42	42	1797	339	386.429
2124	62	150	269	42	42	1702	340	372.429
2125	62	146	271	42	42	1658	332	364.714
2126	62	141	272	38	42	1713	338	372.286
2127	62	144	276	38	41	1680	332	367.571
2128	62	146	284	38	41	1765	341	382.429
2129	62	148	272	38	41	1758	350	381.286
2130	62	147	271	38	41	1764	353	382.286
2131	61	147	271	38	41	1781	362	385.857
2132	62	147	273	38	44	1761	350	382.143
2133	62	147	276	38	44	1760	359	383.714
2134	62	147	270	37	43	1773	361	384.714
2135	62	144	273	37	43	1771	353	383.286
2136	62	144	276	37	43	1802	354	388.286
2137	62	151	274	37	42	1768	353	383.857
2138	61	151	274	37	42	1745	369	382.714
2139	62	152	274	37	42	1744	372	383.286
2140	62	151	274	38	44	1687	361	373.857
2141	61	151	273	39	46	1731	362	380.429
2142	62	152	272	37	46	1712	355	376.571
2143	62	152	277	37	46	1701	356	375.857
2144	62	153	279	38	45	1716	357	378.571
2145	62	152	272	38	45	1724	354	378.143
2146	62	144	269	38	44	1738	353	378.286
2147	62	145	269	38	43	1732	351	377.143
2148	62	144	269	37	43	1732	351	376.857
2149	63	144	270	37	43	1725	352	376.286
2150	63	145	270	37	43	1714	347	374.143
2151	60	145	268	37	42	1715	349	373.714
2152	60	151	268	37	41	1717	347	374.429
2153	60	151	267	37	41	1733	353	377.429
2154	61	151	267	37	41	1783	353	384.714
2155	61	151	260	38	41	1786	348	383.571
2156	61	152	262	39	40	1788	346	384
2157	60	153	262	39	41	1758	341	379.143
2158	60	154	271	38	40	1759	344	380.857
2159	58	150	272	38	39	1745	344	378
2160	59	151	273	38	39	1748	342	378.571
2161	59	148	267	38	39	1747	342	377.143
2162	60	151	265	38	40	1767	337	379.714
2163	61	149	259	38	43	1764	337	378.714
2164	61	144	263	38	43	1823	335	386.714
2165	61	144	261	37	43	1831	333	387.143
2166	61	143	265	38	42	1787	328	380.571
2167	61	142	265	38	42	1796	327	381.571
2168	62	140	263	39	42	1791	327	380.571
2169	59	140	269	39	42	1784	330	380.429
2170	58	141	270	39	42	1797	330	382.429
2171	58	140	267	39	39	1772	327	377.429
2172	59	139	267	39	40	1842	326	387.429
2173	59	138	259	36	40	1839	329	385.714
2174	58	138	257	36	40	1846	329	386.286
2175	58	137	256	36	41	1852	329	387
2176	57	135	257	37	41	1821	329	382.429
2177	61	136	260	37	41	1842	329	386.571
2178	61	136	258	38	40	1814	314	380.143
2179	60	136	260	38	40	1813	311	379.714
2180	59	136	259	38	40	1836	313	383
2181	59	136	267	38	36	1801	314	378.714
2182	60	137	269	38	36	1797	326	380.429
2183	59	135	268	38	36	1799	321	379.429
2184	59	135	267	36	36	1793	327	379
2185	60	135	267	36	36	1812	325	381.571
2186	59	132	266	37	37	1802	323	379.429
2187	59	133	261	37	37	1803	328	379.714
2188	59	134	258	37	37	1772	315	373.143
2189	58	137	261	37	37	1751	318	371.286
2190	58	139	257	37	37	1757	318	371.857
2191	56	136	256	37	36	1745	285	364.429
2192	57	136	256	37	36	1735	281	362.571
2193	57	137	253	39	35	1728	255	357.714
2194	58	137	253	38	36	1735	254	358.714
2195	57	137	250	38	36	1794	250	366
2196	57	137	263	39	36	1754	245	361.571
2197	57	133	262	39	36	1763	239	361.286
2198	57	131	262	39	36	1714	240	354.143
2199	57	130	259	39	36	1698	241	351.429
2200	57	129	260	38	36	1697	246	351.857
2201	51	134	261	37	36	1685	251	350.714
2202	51	134	261	35	36	1675	252	349.143
2203	51	133	261	35	37	1575	253	335
2204	51	133	261	35	37	1599	254	338.571
2205	51	132	251	34	37	1601	254	337.143
2206	51	131	250	37	38	1578	254	334.143
2207	51	130	250	37	39	1590	260	336.714
2208	51	130	253	37	39	1593	264	338.143
2209	51	130	251	37	39	1597	264	338.429
2210	51	122	248	36	40	1576	264	333.857
2211	50	122	243	36	40	1563	264	331.143
2212	50	120	240	36	40	1547	266	328.429
2213	50	119	240	35	40	1474	266	317.714
2214	51	117	238	31	36	1472	266	315.857
2215	50	117	239	31	35	1474	266	316
2216	51	118	235	31	32	1508	268	320.429
2217	51	118	227	32	31	1495	270	317.714
2218	51	114	226	32	31	1534	270	322.571
2219	49	108	223	32	28	1525	265	318.571
2220	48	108	222	34	29	1526	263	318.571
2221	48	108	222	33	29	1522	264	318
2222	48	108	222	32	29	1514	258	315.857
2223	48	108	226	32	29	1489	258	312.857
2224	48	108	221	32	28	1468	259	309.143
2225	49	109	221	32	28	1429	259	303.857
2226	49	106	220	33	27	1444	258	305.286
2227	48	105	219	33	27	1453	256	305.857
2228	48	105	220	34	27	1472	256	308.857
2229	45	104	220	34	26	1472	259	308.571
2230	45	101	224	32	26	1479	260	309.571
2231	45	101	224	33	25	1477	256	308.714
2232	44	101	224	33	25	1485	258	310
2233	44	100	222	33	24	1486	255	309.143
2234	42	99	226	33	24	1496	253	310.429
2235	42	99	226	29	24	1522	253	313.571
2236	40	99	229	29	24	1552	254	318.143
2237	42	98	229	28	24	1579	251	321.571
2238	42	94	215	28	24	1584	243	318.571
2239	39	95	218	28	24	1612	225	320.143
2240	39	97	215	25	24	1617	232	321.286
2241	39	97	215	25	24	1617	221	319.714
2242	39	97	218	25	24	1661	221	326.429
2243	40	99	209	25	24	1659	220	325.143
2244	40	99	209	25	24	1665	218	325.714
2245	40	98	207	26	24	1673	220	326.857
2246	41	95	207	26	24	1609	214	316.571
2247	41	96	207	24	24	1633	212	319.571
2248	41	100	207	24	24	1544	213	307.571
2249	39	100	207	24	24	1555	213	308.857
2250	39	99	205	24	24	1551	211	307.571
2251	39	98	205	24	24	1528	202	302.857
2252	39	97	204	24	21	1546	201	304.571
2253	39	97	202	24	21	1550	192	303.571
2254	39	98	202	24	21	1565	192	305.857
2255	38	97	202	24	21	1568	193	306.143
2256	38	95	204	25	21	1563	193	305.571
2257	37	95	204	25	21	1567	192	305.857
2258	37	86	203	25	21	1568	176	302.286
2259	37	87	200	26	21	1570	177	302.571
2260	36	86	200	26	18	1570	179	302.143
2261	36	88	201	26	15	1539	179	297.714
2262	37	91	201	26	15	1546	186	300.286
2263	37	90	201	26	15	1532	182	297.571
2264	37	92	198	27	15	1538	184	298.714
2265	37	89	200	27	15	1536	184	298.286
2266	38	91	197	27	15	1524	186	296.857
2267	38	93	198	27	15	1543	186	300
2268	38	98	198	28	15	1547	183	301
2269	38	98	196	28	15	1547	185	301
2270	36	98	198	28	15	1553	188	302.286
2271	36	98	204	28	15	1559	192	304.571
2272	36	98	203	29	15	1550	197	304
2273	36	103	204	29	15	1541	200	304
2274	36	105	203	29	15	1510	201	299.857
2275	36	105	203	29	15	1544	203	305
2276	36	103	200	29	16	1544	207	305
2277	36	98	192	29	15	1541	207	302.571
2278	37	103	192	29	15	1547	216	305.571
2279	37	104	190	29	15	1541	217	304.714
2280	37	108	190	29	15	1534	217	304.286
2281	36	108	192	29	15	1536	219	305
2282	36	105	192	29	13	1519	218	301.714
2283	37	107	194	29	10	1527	234	305.429
2284	37	107	186	30	10	1481	235	298
2285	37	109	186	30	10	1475	236	297.571
2286	37	103	189	31	11	1484	236	298.714
2287	37	102	195	32	12	1474	235	298.143
2288	38	102	196	32	12	1470	248	299.714
2289	38	102	196	33	12	1467	246	299.143
2290	37	102	196	32	13	1454	248	297.429
2291	36	101	197	32	13	1479	255	301.857
2292	36	102	204	32	12	1415	254	293.571
2293	37	102	203	31	12	1410	260	293.571
2294	38	102	203	31	12	1392	261	291.286
2295	38	101	204	31	12	1383	262	290.143
2296	38	101	206	32	12	1398	262	292.714
2297	38	101	210	32	16	1382	262	291.571
2298	37	101	211	32	16	1386	265	292.571
2299	37	101	216	33	16	1385	259	292.429
2300	37	101	216	33	16	1362	267	290.286
2301	37	95	216	33	16	1372	268	291
2302	37	96	217	33	18	1363	256	288.571
2303	36	95	218	33	18	1359	256	287.857
2304	36	95	218	32	18	1362	250	287.286
2305	37	92	214	31	18	1344	250	283.714
2306	37	91	214	32	17	1380	249	288.571
2307	37	91	203	32	17	1382	244	286.571
2308	36	91	202	32	17	1417	243	291.143
2309	35	90	205	32	17	1407	238	289.143
2310	34	94	205	32	17	1394	239	287.857
2311	33	92	205	32	17	1396	245	288.571
2312	32	97	205	32	17	1395	243	288.714
2313	33	97	200	32	17	1406	242	289.571
2314	33	98	201	34	17	1367	243	284.714
2315	33	98	195	32	17	1305	243	274.714
2316	33	98	196	33	17	1311	244	276
2317	34	99	202	33	17	1307	244	276.571
2318	34	99	199	33	17	1319	245	278
2319	34	98	200	33	17	1331	245	279.714
2320	34	98	200	33	17	1330	237	278.429
2321	33	98	204	33	17	1332	234	278.714
2322	33	100	204	33	17	1332	235	279.143
2323	33	100	204	33	16	1329	234	278.429
2324	33	101	203	33	16	1317	233	276.571
2325	34	105	202	32	16	1310	235	276.286
2326	30	104	202	32	15	1309	237	275.571
2327	30	105	203	31	14	1314	232	275.571
2328	30	105	204	31	14	1283	249	273.714
2329	30	105	207	32	14	1377	259	289.143
2330	30	105	196	32	14	1374	256	286.714
2331	29	104	196	32	14	1381	256	287.429
2332	29	104	196	31	14	1386	257	288.143
2333	29	103	198	32	14	1383	256	287.857
2334	29	102	197	33	15	1412	256	292
2335	29	102	192	31	15	1403	259	290.143
2336	29	101	192	31	15	1360	256	283.429
2337	29	100	192	31	15	1379	261	286.714
2338	29	98	190	31	15	1339	260	280.286
2339	29	94	189	31	15	1354	259	281.571
2340	29	96	188	31	14	1346	259	280.429
2341	27	97	186	31	14	1345	256	279.429
2342	27	96	186	28	14	1343	256	278.571
2343	25	95	186	28	14	1351	258	279.571
2344	25	94	187	29	14	1359	262	281.429
2345	25	94	174	28	14	1361	259	279.286
2346	24	94	176	28	14	1396	260	284.571
2347	24	95	176	27	14	1388	260	283.429
2348	24	95	174	29	14	1372	259	281
2349	24	95	174	29	14	1384	255	282.143
2350	24	92	174	28	14	1376	258	280.857
2351	23	92	172	28	16	1375	259	280.714
2352	23	94	172	26	16	1369	257	279.571
2353	23	96	172	28	16	1373	256	280.571
2354	23	95	174	27	16	1413	256	286.286
2355	24	93	173	26	16	1398	256	283.714
2356	24	93	173	26	16	1368	259	279.857
2357	24	93	172	26	16	1336	263	275.714
2358	24	93	169	26	16	1301	265	270.571
2359	24	92	170	26	16	1276	260	266.286
2360	24	92	170	26	15	1278	254	265.571
2361	24	92	168	26	15	1278	254	265.286
2362	28	92	171	26	15	1241	257	261.429
2363	27	92	171	26	15	1229	261	260.143
2364	27	95	176	26	15	1228	261	261.143
2365	27	95	177	26	15	1243	260	263.286
2366	27	95	183	26	15	1258	263	266.714
2367	29	95	185	26	15	1236	263	264.143
2368	28	95	183	27	15	1238	259	263.571
2369	28	96	185	27	16	1226	253	261.571
2370	28	96	185	27	16	1238	253	263.286
2371	28	96	185	27	16	1219	253	260.571
2372	28	97	188	27	16	1211	254	260.143
2373	28	97	187	27	16	1209	254	259.714
2374	25	96	191	28	16	1202	258	259.429
2375	25	95	191	27	16	1210	257	260.143
2376	25	94	192	27	16	1184	255	256.143
2377	25	94	192	26	17	1173	253	254.286
2378	25	93	190	26	17	1172	252	253.571
2379	26	94	187	26	17	1174	250	253.429
2380	27	94	187	26	17	1172	248	253
2381	28	94	187	26	17	1173	248	253.286
2382	28	94	187	26	17	1169	243	252
2383	28	94	196	26	17	1201	248	258.571
2384	28	94	196	26	17	1200	245	258
2385	28	96	194	26	17	1193	245	257
2386	27	96	194	26	17	1191	245	256.571
2387	28	96	195	27	17	1175	244	254.571
2388	28	95	192	27	17	1169	244	253.143
2389	28	94	194	27	17	1174	243	253.857
2390	28	94	193	28	17	1181	240	254.429
2391	28	94	192	28	17	1177	233	252.714
2392	28	93	192	27	17	1178	228	251.857
2393	28	94	189	27	17	1173	228	250.857
2394	28	94	189	26	17	1167	238	251.286
2395	28	96	189	26	17	1131	240	246.714
2396	28	96	189	26	17	1138	234	246.857
2397	28	93	185	26	17	1141	234	246.286
2398	28	93	184	26	17	1139	205	241.714
2399	29	93	183	26	17	1125	205	239.714
2400	31	93	183	26	18	1125	204	240
2401	31	93	183	27	18	1159	204	245
2402	31	94	183	27	18	1176	204	247.571
2403	31	93	187	27	18	1199	185	248.571
2404	31	93	194	27	18	1195	187	249.286
2405	31	93	192	26	18	1172	186	245.429
2406	31	96	190	24	17	1169	184	244.429
2407	31	97	189	24	16	1164	187	244
2408	32	98	186	24	18	1183	172	244.714
2409	32	99	186	24	18	1208	170	248.143
2410	32	97	185	24	17	1215	165	247.857
2411	31	94	184	24	17	1204	159	244.714
2412	31	94	186	24	17	1211	159	246
2413	31	97	188	23	17	1200	154	244.286
2414	31	97	190	23	17	1210	153	245.857
2415	31	95	189	23	16	1208	150	244.571
2416	32	94	187	23	16	1199	151	243.143
2417	32	88	187	23	12	1202	150	242
2418	34	90	186	23	13	1201	149	242.286
2419	34	91	188	24	13	1204	149	243.286
2420	33	94	183	24	13	1273	143	251.857
2421	33	93	183	23	13	1258	142	249.286
2422	33	88	184	23	11	1284	143	252.286
2423	32	91	184	23	11	1277	145	251.857
2424	32	91	183	23	11	1281	146	252.429
2425	31	91	181	23	11	1281	149	252.429
2426	31	91	181	23	11	1248	150	247.857
2427	30	86	181	23	11	1248	150	247
2428	31	86	181	23	11	1211	150	241.857
2429	31	82	182	24	11	1209	147	240.857
2430	31	81	180	24	11	1216	146	241.286
2431	31	81	177	24	11	1211	142	239.571
2432	30	77	187	24	11	1217	144	241.429
2433	31	77	190	23	11	1201	145	239.714
2434	31	76	189	24	10	1200	144	239.143
2435	31	76	187	24	10	1207	147	240.286
2436	31	76	181	23	10	1195	149	237.857
2437	30	76	182	23	10	1185	151	236.714
2438	30	75	182	21	10	1173	149	234.286
2439	30	74	184	21	10	1161	147	232.429
2440	30	72	184	21	11	1222	149	241.286
2441	31	71	170	21	11	1265	150	245.571
2442	30	72	170	21	11	1272	148	246.286
2443	29	73	169	23	11	1275	149	247
2444	29	73	169	23	11	1238	149	241.714
2445	29	74	167	22	11	1256	154	244.714
2446	29	73	165	23	11	1254	154	244.143
2447	29	73	163	23	11	1238	153	241.429
2448	29	71	158	22	11	1236	154	240.143
2449	29	70	157	22	11	1130	144	223.286
2450	29	70	158	22	10	1147	143	225.571
2451	29	70	155	22	10	1157	143	226.571
2452	29	76	154	22	10	1154	144	227
2453	29	76	155	22	10	1158	145	227.857
2454	28	78	156	22	9	1132	151	225.143
2455	28	80	156	21	9	1132	150	225.143
2456	29	80	156	21	9	1129	150	224.857
2457	30	83	157	21	9	1121	143	223.429
2458	30	83	156	22	9	1120	143	223.286
2459	30	81	159	22	9	1105	145	221.571
2460	30	81	158	23	9	1109	144	222
2461	30	76	163	26	9	1108	146	222.571
2462	28	76	163	26	9	1125	148	225
2463	28	74	162	24	9	1112	146	222.143
2464	29	75	169	24	9	1108	143	222.429
2465	29	75	168	24	9	1124	149	225.429
2466	27	74	162	24	9	1084	152	218.857
2467	27	74	159	24	9	1080	155	218.286
2468	27	75	159	25	9	1076	157	218.286
2469	27	75	159	25	9	1088	157	220
2470	30	76	155	25	9	1096	153	220.571
2471	30	74	155	26	7	1095	154	220.143
2472	30	77	155	27	7	1096	154	220.857
2473	30	78	155	27	7	1081	157	219.286
2474	29	78	160	27	7	1037	160	214
2475	29	78	161	26	7	1023	158	211.714
2476	29	77	160	26	7	1025	157	211.571
2477	30	79	157	26	7	1029	153	211.571
2478	30	78	154	26	7	1019	151	209.286
2479	30	78	154	26	7	1018	154	209.571
2480	30	78	153	26	7	1014	153	208.714
2481	30	78	153	26	8	1026	155	210.857
2482	30	78	152	25	8	1015	154	208.857
2483	29	78	152	24	8	1021	152	209.143
2484	29	78	151	24	8	1013	153	208
2485	29	78	150	24	8	999	158	206.571
2486	30	78	153	24	8	979	155	203.857
2487	30	78	152	24	8	973	158	203.286
2488	31	78	152	24	11	975	157	204
2489	31	78	150	24	10	973	158	203.429
2490	31	78	150	24	10	965	157	202.143
2491	31	78	152	24	10	969	158	203.143
2492	31	78	152	24	10	964	157	202.286
2493	31	78	151	23	10	956	161	201.429
2494	31	78	151	23	10	976	156	203.571
2495	31	81	147	23	10	967	155	202
2496	31	81	149	23	10	978	156	204
2497	31	82	151	23	9	977	156	204.143
2498	30	82	150	23	9	1009	157	208.571
2499	31	80	150	23	9	1011	158	208.857
2500	31	80	151	23	9	1016	158	209.714
2501	32	77	150	23	9	1049	161	214.429
2502	32	75	151	23	9	1049	159	214
2503	32	74	150	23	9	1013	155	208
2504	31	75	150	23	9	1013	156	208.143
2505	31	77	151	24	9	1017	167	210.857
2506	31	78	149	24	9	1023	165	211.286
2507	31	78	149	24	9	1024	164	211.286
2508	32	78	149	24	9	1023	164	211.286
2509	33	78	150	24	9	1017	163	210.571
2510	33	80	151	25	9	1004	163	209.286
2511	29	82	148	25	9	1053	165	215.857
2512	31	83	149	25	9	1082	165	220.571
2513	31	80	146	25	9	1129	163	226.143
2514	30	80	147	25	9	1124	155	224.286
2515	31	80	140	24	9	1132	155	224.429
2516	29	80	138	24	9	1125	157	223.143
2517	29	80	140	23	9	1127	158	223.714
2518	29	79	138	23	10	1131	159	224.143
2519	29	79	139	23	10	1134	158	224.571
2520	30	80	140	24	9	1156	159	228.286
2521	30	79	137	24	9	1118	157	222
2522	30	79	137	25	9	1112	157	221.286
2523	30	79	143	24	9	1061	157	214.714
2524	30	81	144	24	9	1063	154	215
2525	32	80	145	24	9	1067	155	216
2526	33	80	144	25	9	1059	155	215
2527	33	79	144	25	9	1059	162	215.857
2528	31	79	143	25	7	1046	161	213.143
2529	31	80	144	24	7	1022	161	209.857
2530	30	85	146	24	7	1016	161	209.857
2531	30	85	145	24	7	1058	158	215.286
2532	30	85	131	24	7	1057	156	212.857
2533	30	84	132	24	7	1066	155	214
2534	30	82	130	24	8	1056	161	213
2535	30	83	130	22	8	1059	162	213.429
2536	30	84	129	21	8	1053	160	212.143
2537	30	83	130	21	8	1053	160	212.143
2538	30	84	128	21	7	1049	161	211.429
2539	30	84	128	20	7	1047	160	210.857
2540	30	91	128	20	7	979	168	203.286
2541	30	91	128	21	7	973	168	202.571
2542	30	91	128	21	7	958	167	200.286
2543	30	91	128	21	7	975	166	202.571
2544	30	90	133	21	7	973	170	203.429
2545	30	89	132	21	7	988	168	205
2546	30	91	133	20	7	987	166	204.857
2547	29	91	133	20	7	1005	168	207.571
2548	28	92	133	20	7	1006	168	207.714
2549	27	92	134	20	7	1000	168	206.857
2550	27	92	134	19	7	1001	174	207.714
2551	28	91	134	21	7	1019	176	210.857
2552	28	91	130	21	7	1037	174	212.571
2553	29	92	128	21	7	1030	173	211.429
2554	29	92	129	21	7	1029	173	211.429
2555	29	88	130	21	7	1023	170	209.714
2556	29	86	130	20	7	1034	171	211
2557	29	85	130	20	7	1044	169	212
2558	29	85	130	21	7	1036	170	211.143
2559	29	85	131	21	7	1032	171	210.857
2560	29	85	131	21	7	973	167	201.857
2561	29	85	129	21	7	972	169	201.714
2562	29	82	128	21	7	984	168	202.714
2563	29	83	125	21	7	977	176	202.571
2564	29	83	125	21	7	977	176	202.571
2565	28	83	125	21	7	959	171	199.143
2566	28	85	126	20	7	975	178	202.714
2567	27	84	126	20	7	988	179	204.429
2568	27	82	124	20	7	988	181	204.143
2569	27	79	126	20	7	991	182	204.571
2570	27	79	127	20	8	970	185	202.286
2571	28	79	127	20	8	968	187	202.429
2572	29	78	126	20	8	972	181	202
2573	29	78	126	21	8	977	183	203.143
2574	29	78	126	23	8	980	177	203
2575	29	80	125	23	8	979	176	202.857
2576	29	79	128	23	8	978	177	203.143
2577	28	79	133	23	8	974	180	203.571
2578	29	79	131	22	8	973	178	202.857
2579	29	78	131	22	8	976	177	203
2580	29	78	130	22	8	991	178	205.143
2581	29	79	121	22	8	1015	177	207.286
2582	28	84	119	22	8	992	176	204.143
2583	28	84	118	21	8	995	175	204.143
2584	28	84	118	21	8	994	175	204
2585	28	84	118	22	8	981	174	202.143
2586	28	84	116	22	8	973	171	200.286
2587	28	85	115	22	9	974	184	202.429
2588	28	85	115	22	9	978	183	202.857
2589	26	87	115	22	9	955	184	199.714
2590	25	87	115	22	9	981	185	203.429
2591	25	86	115	22	10	989	183	204.286
2592	27	85	115	22	10	993	185	205.286
2593	27	85	114	22	10	993	191	206
2594	27	85	115	22	10	990	188	205.286
2595	27	85	114	21	10	993	190	205.714
2596	27	86	120	21	10	997	191	207.429
2597	27	87	119	21	10	999	192	207.857
2598	27	87	119	21	10	1002	197	209
2599	27	89	118	21	10	1004	199	209.714
2600	28	88	119	21	10	1003	199	209.714
2601	28	83	122	23	9	989	197	207.286
2602	29	83	122	23	9	996	195	208.143
2603	31	81	121	23	9	994	193	207.429
2604	31	81	123	23	9	1003	195	209.286
2605	31	81	126	23	9	1005	190	209.286
2606	29	83	127	23	10	997	190	208.429
2607	29	83	128	22	10	1015	189	210.857
2608	28	83	125	22	7	1015	189	209.857
2609	28	80	126	22	7	1040	191	213.429
2610	29	80	121	19	7	1039	191	212.286
2611	29	80	119	19	8	1037	190	211.714
2612	29	82	119	19	10	1071	191	217.286
2613	28	83	112	18	10	1066	187	214.857
2614	28	83	118	17	10	1052	191	214.143
2615	28	84	118	17	10	1051	191	214.143
2616	28	84	118	17	10	1037	190	212
2617	28	83	118	16	10	1041	191	212.429
2618	28	83	118	16	10	1009	190	207.714
2619	26	82	118	16	10	1017	189	208.286
2620	26	81	118	16	10	1009	191	207.286
2621	26	78	117	15	10	970	189	200.714
2622	26	78	116	15	10	1016	189	207.143
2623	26	79	115	15	10	1023	191	208.429
2624	26	79	112	16	11	1020	190	207.714
2625	26	79	112	16	11	1028	181	207.571
2626	26	79	112	16	11	1031	185	208.571
2627	26	79	114	16	11	1032	186	209.143
2628	27	79	114	16	11	1042	188	211
2629	27	80	113	17	11	1039	188	210.714
2630	27	80	114	17	11	1034	188	210.143
2631	27	81	115	17	11	988	187	203.714
2632	27	81	117	17	11	955	189	199.571
2633	28	83	119	17	11	924	189	195.857
2634	28	84	121	17	11	921	187	195.571
2635	28	84	118	17	11	928	182	195.429
2636	28	82	118	18	11	927	180	194.857
2637	28	83	123	18	11	922	180	195
2638	28	83	123	18	10	925	180	195.286
2639	29	83	124	19	10	927	185	196.714
2640	29	83	123	19	11	905	184	193.429
2641	29	84	123	19	11	907	183	193.714
2642	29	84	124	19	11	896	183	192.286
2643	29	85	124	19	12	908	183	194.286
2644	29	85	124	19	12	914	184	195.286
2645	29	86	127	19	14	919	183	196.714
2646	29	85	127	19	14	924	183	197.286
2647	30	86	129	19	14	919	175	196
2648	30	87	130	19	14	912	175	195.286
2649	30	87	129	19	14	915	175	195.571
2650	29	88	132	19	14	919	176	196.714
2651	29	90	132	18	14	865	177	189.286
2652	30	90	132	18	14	855	177	188
2653	30	90	132	19	14	856	180	188.714
2654	30	86	130	16	13	860	179	187.714
2655	30	85	131	17	14	864	178	188.429
2656	29	85	132	17	14	877	180	190.571
2657	28	85	134	17	14	877	180	190.714
2658	28	92	134	17	15	907	184	196.714
2659	28	90	133	17	15	909	184	196.571
2660	28	88	135	17	15	928	172	197.571
2661	26	87	131	18	15	930	185	198.857
2662	26	87	132	18	15	926	189	199
2663	26	88	131	18	16	915	190	197.714
2664	25	88	132	18	16	926	189	199.143
2665	25	88	133	18	16	910	188	196.857
2666	25	88	133	18	16	920	188	198.286
2667	25	88	133	20	16	912	193	198.143
2668	26	88	133	20	16	916	202	200.143
2669	25	87	133	19	16	925	206	201.571
2670	24	87	135	19	16	919	198	199.714
2671	24	88	134	17	16	908	196	197.571
2672	24	88	125	17	16	893	199	194.571
2673	25	90	123	17	16	903	200	196.286
2674	24	92	122	17	16	909	202	197.429
2675	23	92	123	17	16	910	202	197.571
2676	25	92	121	17	16	898	199	195.429
2677	25	93	127	18	16	938	197	202
2678	25	92	131	18	16	957	205	206.286
2679	27	87	129	18	16	957	206	205.714
2680	28	91	134	19	16	970	206	209.143
2681	28	93	134	22	16	935	200	204
2682	28	96	135	22	17	918	200	202.286
2683	28	95	139	22	17	941	192	204.857
2684	28	94	138	22	17	940	196	205
2685	29	93	138	22	17	971	192	208.857
2686	29	99	139	22	17	962	188	208
2687	29	98	140	22	17	941	190	205.286
2688	31	98	142	22	17	955	187	207.429
2689	31	93	142	24	17	955	185	206.714
2690	31	93	143	23	16	964	184	207.714
2691	31	94	144	23	16	964	182	207.714
2692	31	94	147	23	16	980	182	210.429
2693	31	94	142	24	18	973	179	208.714
2694	31	96	144	24	19	979	179	210.286
2695	31	94	145	24	19	1000	179	213.143
2696	30	94	147	24	19	998	181	213.286
2697	30	93	146	25	19	1013	186	216
2698	28	92	147	25	20	1016	195	217.571
2699	28	92	152	25	21	1018	197	219
2700	28	90	152	23	21	1040	197	221.571
2701	28	91	159	23	21	1016	196	219.143
2702	27	90	153	23	21	1038	196	221.143
2703	27	90	151	23	21	1050	197	222.714
2704	27	90	149	23	21	1050	197	222.429
2705	27	90	149	23	21	1063	192	223.571
2706	27	89	150	23	22	1058	193	223.143
2707	27	86	150	23	22	1088	177	224.714
2708	26	86	149	23	22	1094	181	225.857
2709	26	86	149	23	22	1127	182	230.714
2710	26	87	150	24	22	1103	183	227.857
2711	26	90	150	24	21	1092	183	226.571
2712	26	89	151	24	21	1097	181	227
2713	26	89	151	24	21	1105	174	227.143
2714	26	89	151	24	21	1160	177	235.429
2715	26	91	151	24	21	1161	177	235.857
2716	26	90	153	24	21	1167	176	236.714
2717	26	91	153	26	21	1159	176	236
2718	27	91	152	26	21	1164	172	236.143
2719	27	91	152	26	21	1162	172	235.857
2720	26	92	152	26	21	1164	177	236.857
2721	26	92	151	26	21	1170	177	237.571
2722	26	92	152	26	21	1162	177	236.571
2723	27	92	154	26	21	1172	178	238.571
2724	27	90	155	26	21	1175	175	238.429
2725	28	90	155	26	21	1182	176	239.714
2726	29	88	152	26	20	1227	174	245.143
2727	28	89	155	27	20	1208	176	243.286
2728	28	90	155	27	20	1219	176	245
2729	28	89	156	27	20	1192	176	241.143
2730	28	88	158	27	20	1215	176	244.571
2731	28	83	158	27	19	1219	181	245
2732	28	83	157	28	17	1180	181	239.143
2733	28	82	158	29	18	1195	185	242.143
2734	30	83	159	28	18	1193	179	241.429
2735	30	83	161	30	18	1219	179	245.714
2736	31	81	162	30	18	1228	186	248
2737	31	82	159	30	18	1233	186	248.429
2738	33	81	167	30	18	1232	187	249.714
2739	33	81	167	31	18	1225	187	248.857
2740	33	81	166	31	18	1225	184	248.286
2741	32	81	168	31	18	1227	185	248.857
2742	32	81	174	31	18	1193	185	244.857
2743	34	80	173	31	18	1200	184	245.714
2744	34	81	173	33	17	1223	185	249.429
2745	34	79	169	33	17	1217	185	247.714
2746	34	79	172	34	17	1219	181	248
2747	34	80	172	33	17	1218	182	248
2748	35	81	174	33	17	1208	180	246.857
2749	34	79	174	33	17	1214	181	247.429
2750	34	81	173	31	17	1214	184	247.714
2751	33	82	173	31	17	1211	184	247.286
2752	31	83	173	31	17	1213	183	247.286
2753	31	81	170	31	18	1195	183	244.143
2754	32	80	170	31	18	1205	185	245.857
2755	32	84	167	31	18	1201	191	246.286
2756	32	84	166	31	19	1208	191	247.286
2757	31	85	166	30	19	1208	189	246.857
2758	32	88	169	30	19	1199	186	246.143
2759	31	88	170	30	19	1201	184	246.143
2760	31	88	170	30	18	1208	186	247.286
2761	31	88	169	30	18	1204	187	246.714
2762	31	87	173	30	18	1201	188	246.857
2763	31	87	170	30	17	1189	188	244.571
2764	31	88	172	30	17	1176	188	243.143
2765	31	88	172	32	15	1168	196	243.143
2766	31	89	171	32	15	1190	196	246.286
2767	32	90	169	32	15	1210	200	249.714
2768	31	90	169	32	15	1208	202	249.571
2769	31	92	170	32	15	1201	203	249.143
2770	32	91	170	32	15	1198	204	248.857
2771	32	91	175	32	15	1208	203	250.857
2772	31	89	171	32	15	1208	204	250
2773	33	88	172	30	15	1203	202	249
2774	33	92	175	30	16	1198	200	249.143
2775	33	92	177	30	15	1192	200	248.429
2776	33	94	172	30	15	1178	201	246.143
2777	32	93	172	30	15	1189	201	247.429
2778	32	93	172	29	15	1145	196	240.286
2779	32	93	178	29	15	1192	201	248.571
2780	32	93	179	29	15	1179	201	246.857
2781	32	93	178	29	15	1178	190	245
2782	31	91	178	28	15	1215	188	249.429
2783	33	90	177	28	14	1220	187	249.857
2784	33	93	177	28	14	1215	188	249.714
2785	33	92	177	27	14	1232	188	251.857
2786	33	91	168	27	14	1222	186	248.714
2787	31	91	169	27	14	1212	183	246.714
2788	30	90	169	25	14	1206	179	244.714
2789	31	92	169	25	14	1202	183	245.143
2790	31	92	169	26	14	1216	183	247.286
2791	31	93	166	26	14	1206	182	245.429
2792	30	93	166	26	15	1190	179	242.714
2793	29	91	169	26	16	1185	178	242
2794	30	91	169	26	16	1168	185	240.714
2795	30	91	170	27	16	1171	184	241.286
2796	29	90	167	27	17	1210	183	246.143
2797	35	90	169	27	17	1174	184	242.286
2798	35	92	170	30	17	1149	181	239.143
2799	35	91	167	30	17	1150	199	241.286
2800	36	88	168	30	16	1121	199	236.857
2801	36	88	189	30	16	1153	201	244.714
2802	36	88	193	31	15	1149	201	244.714
2803	36	89	195	31	15	1137	202	243.571
2804	36	89	193	30	15	1137	198	242.571
2805	36	89	195	31	15	1111	199	239.429
2806	37	88	195	31	15	1135	195	242.286
2807	36	82	193	31	15	1134	192	240.429
2808	36	83	194	28	15	1142	205	243.286
2809	36	83	191	28	15	1188	212	250.429
2810	36	83	190	27	15	1204	213	252.571
2811	36	83	188	27	15	1230	213	256
2812	37	82	190	27	15	1213	214	254
2813	37	82	189	27	14	1220	218	255.286
2814	37	83	187	28	13	1217	218	254.714
2815	38	83	188	28	13	1198	221	252.714
2816	38	83	189	26	13	1233	218	257.143
2817	37	84	191	26	13	1215	211	253.857
2818	43	85	190	26	12	1222	203	254.429
2819	43	85	187	29	11	1198	202	250.714
2820	43	84	188	29	11	1177	204	248
2821	43	84	187	29	11	1176	204	247.714
2822	43	81	198	29	11	1171	204	248.143
2823	42	79	196	29	11	1165	203	246.429
2824	42	81	197	28	11	1166	205	247.143
2825	44	80	197	27	11	1172	206	248.143
2826	43	81	196	29	10	1175	207	248.714
2827	44	85	197	29	10	1165	208	248.286
2828	44	85	199	29	10	1158	203	246.857
2829	44	80	200	29	10	1130	204	242.429
2830	44	80	202	26	10	1151	202	245
2831	44	81	201	26	10	1152	203	245.286
2832	44	82	202	26	10	1150	205	245.571
2833	44	82	201	26	10	1152	205	245.714
2834	44	83	201	26	10	1138	211	244.714
2835	44	83	199	26	10	1152	209	246.143
2836	44	82	198	26	10	1139	213	244.571
2837	44	84	197	26	10	1192	213	252.286
2838	44	85	199	28	10	1190	212	252.571
2839	45	86	199	27	10	1200	212	254.143
2840	45	85	199	28	10	1217	208	256
2841	46	85	196	27	10	1211	209	254.857
2842	46	85	195	26	10	1216	210	255.429
2843	46	83	195	26	10	1203	210	253.286
2844	46	83	192	26	10	1213	213	254.714
2845	46	83	190	27	10	1235	210	257.286
2846	45	83	191	27	10	1189	210	250.714
2847	47	83	190	28	10	1200	215	253.286
2848	47	83	188	28	10	1191	215	251.714
2849	47	84	189	28	10	1204	219	254.429
2850	45	84	182	27	10	1192	221	251.571
2851	45	85	182	27	10	1191	220	251.429
2852	45	85	182	27	10	1195	219	251.857
2853	45	85	185	27	9	1194	213	251.143
2854	45	86	182	27	9	1218	215	254.571
2855	45	86	181	28	9	1203	214	252.286
2856	45	87	184	28	10	1196	206	250.857
2857	45	87	183	28	10	1190	205	249.714
2858	45	88	185	29	10	1183	205	249.286
2859	47	88	186	28	10	1202	208	252.714
2860	48	89	185	29	10	1209	203	253.286
2861	48	88	188	28	11	1221	211	256.429
2862	48	88	190	28	11	1212	212	255.571
2863	48	87	199	28	12	1190	214	254
2864	48	85	198	28	12	1169	211	250.143
2865	48	86	196	29	12	1170	211	250.286
2866	48	85	195	30	12	1170	210	250
2867	48	85	193	31	12	1170	209	249.714
2868	48	85	192	31	13	1170	210	249.857
2869	49	84	197	31	13	1162	207	249
2870	49	85	198	31	13	1179	206	251.571
2871	49	85	200	31	13	1184	206	252.571
2872	48	85	200	32	13	1184	208	252.857
2873	48	85	203	32	12	1187	208	253.571
2874	47	85	209	32	12	1178	206	252.714
2875	47	86	210	32	12	1183	207	253.857
2876	47	85	208	31	12	1175	213	253
2877	49	85	207	31	12	1197	213	256.286
2878	48	85	205	33	12	1213	212	258.286
2879	49	85	202	33	12	1207	210	256.857
2880	49	86	205	33	12	1216	214	259.286
2881	51	88	206	33	12	1213	214	259.571
2882	51	89	214	32	12	1223	214	262.143
2883	50	88	214	32	12	1230	213	262.714
2884	50	89	213	32	12	1224	213	261.857
2885	50	89	217	32	12	1235	209	263.429
2886	50	88	217	34	12	1215	210	260.857
2887	48	88	218	34	12	1195	207	257.429
2888	48	88	218	33	12	1221	206	260.857
2889	47	89	217	34	13	1239	204	263.286
2890	47	89	216	34	13	1244	203	263.714
2891	47	89	209	34	13	1235	205	261.714
2892	45	89	212	34	13	1230	203	260.857
2893	45	89	212	35	13	1265	202	265.857
2894	45	88	206	35	12	1266	201	264.714
2895	45	93	203	35	13	1268	207	266.286
2896	45	93	202	35	13	1266	205	265.571
2897	45	92	201	35	13	1249	210	263.571
2898	45	93	202	35	12	1275	215	268.143
2899	45	96	202	35	12	1227	208	260.714
2900	45	98	202	35	12	1265	208	266.429
2901	44	97	207	35	12	1261	207	266.143
2902	44	96	204	35	12	1224	211	260.857
2903	42	97	206	35	12	1213	213	259.714
2904	42	94	206	34	13	1215	213	259.571
2905	42	94	206	35	13	1200	220	258.571
2906	42	96	205	35	13	1204	220	259.286
2907	41	98	205	35	13	1196	221	258.429
2908	41	99	203	35	14	1201	218	258.714
2909	42	100	203	35	14	1217	219	261.429
2910	42	101	203	35	14	1204	220	259.857
2911	42	101	198	35	14	1216	220	260.857
2912	42	103	196	35	13	1228	219	262.286
2913	42	102	193	35	12	1229	220	261.857
2914	42	103	195	33	12	1182	212	254.143
2915	43	103	197	33	12	1177	211	253.714
2916	44	102	195	33	11	1162	211	251.143
2917	44	103	197	33	11	1164	212	252
2918	44	102	196	32	11	1164	206	250.714
2919	43	102	196	31	11	1165	184	247.429
2920	43	104	199	32	11	1169	188	249.429
2921	44	104	199	32	11	1144	186	245.714
2922	44	104	199	33	10	1179	189	251.143
2923	45	102	195	36	10	1184	196	252.571
2924	45	107	194	36	10	1181	198	253
2925	46	106	200	36	10	1187	201	255.143
2926	46	106	213	37	10	1175	201	255.429
2927	48	105	214	37	10	1196	207	259.571
2928	48	111	213	39	10	1192	196	258.429
2929	48	112	215	39	11	1189	188	257.429
2930	47	112	213	38	11	1168	187	253.714
2931	44	115	216	38	11	1143	187	250.571
2932	46	115	214	37	11	1146	187	250.857
2933	47	112	213	38	10	1159	184	251.857
2934	47	114	211	38	10	1159	184	251.857
2935	47	115	203	38	10	1160	182	250.714
2936	47	115	207	38	10	1127	182	246.571
2937	51	115	209	39	10	1130	183	248.143
2938	50	112	209	40	10	1120	183	246.286
2939	51	113	209	39	10	1120	182	246.286
2940	51	112	206	40	10	1142	181	248.857
2941	51	111	214	40	11	1149	184	251.429
2942	50	113	214	40	10	1130	184	248.714
2943	50	113	217	40	10	1119	184	247.571
2944	52	113	216	39	10	1126	182	248.286
2945	52	114	216	40	10	1097	187	245.143
2946	52	113	213	40	13	1095	184	244.286
2947	52	112	213	40	13	1084	183	242.429
2948	52	111	218	40	13	1088	183	243.571
2949	52	111	217	40	13	1085	183	243
2950	54	111	217	40	13	1091	183	244.143
2951	54	111	213	38	13	1105	182	245.143
2952	54	112	211	39	13	1103	181	244.714
2953	54	112	212	39	13	1101	181	244.571
2954	57	113	210	38	13	1088	174	241.857
2955	56	115	210	39	13	1103	176	244.571
2956	56	115	213	39	14	1120	171	246.857
2957	56	113	213	39	14	1076	170	240.143
2958	56	112	220	39	14	1077	175	241.857
2959	57	115	217	39	14	1077	174	241.857
2960	57	115	219	39	14	1062	177	240.429
2961	56	116	216	39	14	1077	177	242.143
2962	51	116	216	39	14	1087	179	243.143
2963	51	115	218	38	14	1157	178	253
2964	51	115	215	38	14	1144	173	250
2965	51	115	218	37	14	1119	173	246.714
2966	54	113	210	37	14	1120	172	245.714
2967	54	114	211	38	14	1113	166	244.286
2968	54	116	211	37	14	1144	168	249.143
2969	54	119	212	37	14	1129	160	246.429
2970	54	117	218	37	14	1143	163	249.429
2971	55	116	216	37	14	1135	163	248
2972	55	117	216	38	14	1140	163	249
2973	56	115	217	38	14	1147	163	250
2974	54	118	217	39	14	1122	162	246.571
2975	54	119	220	37	14	1120	163	246.714
2976	54	114	216	37	13	1125	162	245.857
2977	54	116	228	37	14	1127	164	248.571
2978	54	118	230	37	14	1159	168	254.286
2979	54	120	232	37	14	1142	167	252.286
2980	54	121	237	37	14	1137	167	252.429
2981	54	120	237	37	13	1153	166	254.286
2982	54	120	244	37	15	1149	165	254.857
2983	54	119	246	37	14	1157	166	256.143
2984	54	120	247	39	14	1156	167	256.714
2985	54	121	249	40	14	1165	173	259.429
2986	52	119	249	40	14	1174	177	260.714
2987	52	118	250	38	14	1175	178	260.714
2988	51	117	250	38	13	1182	177	261.143
2989	51	118	249	37	13	1182	177	261
2990	53	120	248	37	13	1162	176	258.429
2991	53	122	248	39	14	1171	178	260.714
2992	53	122	246	39	15	1169	176	260
2993	53	121	246	38	15	1180	177	261.429
2994	53	121	246	36	15	1179	177	261
2995	53	124	246	36	15	1222	173	267
2996	51	130	246	35	15	1226	170	267.571
2997	52	134	245	36	15	1222	171	267.857
2998	52	133	245	36	15	1221	169	267.286
2999	54	132	246	36	15	1224	168	267.857
3000	54	132	246	36	15	1222	164	267
3001	54	135	250	36	15	1225	167	268.857
3002	54	135	248	37	15	1218	169	268
3003	54	134	257	37	15	1238	168	271.857
3004	54	134	257	37	15	1242	168	272.429
3005	54	133	256	37	15	1234	170	271.286
3006	54	133	256	37	15	1232	174	271.571
3007	54	132	254	36	15	1256	176	274.714
3008	52	133	249	36	15	1236	176	271
3009	51	131	250	35	14	1234	176	270.143
3010	51	134	248	37	14	1209	175	266.857
3011	51	135	246	37	14	1241	174	271.143
3012	55	136	237	38	14	1243	174	271
3013	55	136	239	41	14	1205	176	266.571
3014	55	134	240	40	14	1254	174	273
3015	58	135	242	39	13	1252	171	272.857
3016	58	137	252	38	13	1264	172	276.286
3017	59	137	254	38	13	1276	167	277.714
3018	58	137	248	38	13	1247	170	273
3019	58	134	247	38	13	1272	169	275.857
3020	59	134	245	38	15	1219	172	268.857
3021	59	134	247	38	15	1253	172	274
3022	59	133	242	38	15	1257	169	273.286
3023	59	134	238	38	15	1257	169	272.857
3024	58	133	237	39	14	1263	168	273.143
3025	58	133	238	39	14	1262	163	272.429
3026	54	132	241	39	14	1259	163	271.714
3027	53	132	243	37	14	1277	160	273.714
3028	52	132	242	36	13	1268	160	271.857
3029	52	131	247	36	13	1261	154	270.571
3030	50	129	246	35	13	1254	152	268.429
3031	50	129	238	35	13	1266	153	269.143
3032	51	131	237	35	13	1262	153	268.857
3033	51	130	235	34	13	1255	152	267.143
3034	50	130	231	34	13	1257	153	266.857
3035	50	131	230	34	13	1256	154	266.857
3036	51	131	230	34	14	1243	157	265.714
3037	51	131	230	34	14	1258	152	267.143
3038	51	130	231	33	14	1253	155	266.714
3039	52	131	232	33	14	1255	156	267.571
3040	52	131	232	33	14	1250	153	266.429
3041	52	131	230	33	14	1240	157	265.286
3042	52	130	229	33	14	1203	155	259.429
3043	52	130	229	33	14	1198	149	257.857
3044	52	125	229	33	14	1197	147	256.714
3045	52	125	231	33	14	1193	144	256
3046	52	124	229	34	14	1178	145	253.714
3047	52	123	227	34	14	1157	139	249.429
3048	52	119	230	34	14	1155	137	248.714
3049	52	117	229	35	13	1148	135	247
3050	53	117	225	35	13	1150	134	246.714
3051	54	121	227	35	13	1175	134	251.286
3052	54	119	226	35	14	1196	133	253.857
3053	54	120	228	36	14	1207	133	256
3054	54	120	229	35	15	1207	133	256.143
3055	54	118	236	36	15	1205	132	256.571
3056	55	112	238	37	15	1219	132	258.286
3057	56	112	238	37	17	1219	131	258.571
3058	55	111	237	38	17	1234	131	260.429
3059	55	111	241	38	18	1239	131	261.857
3060	54	112	244	38	18	1205	131	257.429
3061	54	110	248	38	17	1215	132	259.143
3062	55	109	247	38	17	1211	132	258.429
3063	55	109	246	38	17	1235	132	261.714
3064	54	108	245	38	18	1234	132	261.286
3065	54	108	246	38	18	1214	124	257.429
3066	54	106	252	38	15	1240	126	261.571
3067	56	105	252	38	15	1241	129	262.286
3068	57	105	253	40	15	1252	131	264.714
3069	57	104	251	41	15	1258	129	265
3070	56	105	252	41	15	1243	130	263.143
3071	54	105	259	40	15	1225	129	261
3072	54	104	266	37	15	1223	128	261
3073	55	99	268	37	15	1242	130	263.714
3074	55	98	261	37	16	1312	128	272.429
3075	55	98	246	37	16	1275	125	264.571
3076	54	98	245	37	16	1256	124	261.429
3077	54	92	248	35	16	1265	123	261.857
3078	54	91	248	35	16	1264	118	260.857
3079	54	91	248	37	16	1295	120	265.857
3080	54	88	242	37	16	1294	116	263.857
3081	52	88	246	37	16	1281	116	262.286
3082	51	89	249	36	17	1272	114	261.143
3083	51	87	249	37	17	1196	116	250.429
3084	51	90	247	37	17	1214	116	253.143
3085	51	90	243	37	17	1211	116	252.143
3086	47	90	240	37	18	1215	116	251.857
3087	47	95	240	35	18	1216	116	252.429
3088	45	93	242	35	18	1193	115	248.714
3089	45	94	243	35	18	1231	112	254
3090	45	94	238	35	18	1231	106	252.429
3091	45	93	236	35	19	1244	106	254
3092	46	93	233	35	19	1240	106	253.143
3093	45	93	233	35	19	1220	105	250
3094	45	92	233	34	19	1222	105	250
3095	45	92	233	34	19	1220	103	249.429
3096	44	89	233	34	19	1231	104	250.571
3097	44	88	228	34	18	1240	108	251.429
3098	44	89	228	34	19	1224	104	248.857
3099	44	91	228	35	19	1220	103	248.571
3100	44	91	228	35	19	1221	103	248.714
3101	44	88	230	35	20	1215	102	247.714
3102	44	88	229	35	18	1220	106	248.571
3103	41	87	228	36	18	1214	105	247
3104	42	86	227	35	18	1222	102	247.429
3105	42	86	225	36	18	1210	97	244.857
3106	42	86	231	36	18	1246	94	250.429
3107	42	86	223	36	18	1248	94	249.571
3108	41	84	224	36	18	1255	94	250.286
3109	41	86	221	36	18	1284	94	254.286
3110	39	86	222	35	18	1294	95	255.571
3111	39	86	226	35	17	1291	95	255.571
3112	39	87	224	34	17	1291	95	255.286
3113	39	87	224	35	17	1277	95	253.429
3114	39	87	221	35	17	1313	96	258.286
3115	36	88	215	35	17	1252	94	248.143
3116	36	86	215	34	17	1258	91	248.143
3117	37	85	218	34	17	1243	94	246.857
3118	37	82	218	35	17	1259	95	249
3119	37	82	211	36	17	1275	96	250.571
3120	35	82	216	36	17	1264	96	249.429
3121	35	81	220	35	17	1265	92	249.286
3122	35	81	223	35	17	1262	91	249.143
3123	35	80	223	34	17	1232	91	244.571
3124	35	78	221	34	17	1225	91	243
3125	34	79	222	34	17	1272	86	249.143
3126	34	78	206	34	18	1281	81	247.429
3127	33	78	206	34	18	1260	80	244.143
3128	33	76	204	33	18	1284	78	246.571
3129	33	74	198	33	18	1275	79	244.286
3130	34	75	198	33	18	1305	78	248.714
3131	34	77	191	33	19	1273	78	243.571
3132	33	78	189	33	19	1277	78	243.857
3133	33	77	188	31	19	1280	76	243.429
3134	33	76	187	30	19	1229	76	235.714
3135	32	75	187	30	20	1238	75	236.714
3136	32	75	182	30	20	1227	74	234.286
3137	32	76	182	30	21	1218	74	233.286
3138	32	76	181	29	21	1219	70	232.571
3139	29	76	182	29	21	1191	71	228.429
3140	29	73	182	26	19	1191	67	226.714
3141	29	73	182	27	19	1166	67	223.286
3142	29	73	182	27	19	1187	66	226.143
3143	29	74	179	27	19	1211	66	229.286
3144	30	71	180	27	19	1199	66	227.429
3145	30	65	180	27	19	1197	66	226.286
3146	30	63	180	26	19	1194	66	225.429
3147	31	64	180	26	19	1173	66	222.714
3148	31	64	179	27	19	1198	67	226.429
3149	31	63	182	27	19	1185	68	225
3150	31	63	180	27	20	1190	68	225.571
3151	31	67	180	26	20	1164	68	222.286
3152	31	66	170	27	20	1159	70	220.429
3153	31	66	172	27	20	1200	69	226.429
3154	33	66	171	28	20	1198	75	227.286
3155	34	66	173	29	20	1204	74	228.571
3156	34	66	172	30	19	1201	73	227.857
3157	34	65	173	30	19	1193	74	226.857
3158	33	65	180	30	19	1254	71	236
3159	33	62	178	28	19	1253	71	234.857
3160	33	62	178	29	19	1249	70	234.286
3161	30	62	181	28	20	1250	66	233.857
3162	30	62	179	25	20	1255	65	233.714
3163	30	62	181	25	22	1299	64	240.429
3164	27	61	179	25	22	1307	65	240.857
3165	27	59	176	25	22	1314	64	241
3166	27	60	174	25	22	1308	63	239.857
3167	27	60	174	26	21	1321	63	241.714
3168	27	60	174	26	22	1324	61	242
3169	27	60	174	26	22	1337	61	243.857
3170	28	60	178	26	22	1338	61	244.714
3171	28	61	178	26	22	1311	62	241.143
3172	28	59	177	26	21	1285	62	236.857
3173	28	59	176	25	21	1253	62	232
3174	28	59	176	25	21	1255	62	232.286
3175	28	61	175	25	21	1256	62	232.571
3176	28	60	173	25	21	1251	62	231.429
3177	29	60	172	25	19	1258	62	232.143
3178	29	60	166	25	19	1250	62	230.143
3179	29	61	164	25	19	1254	62	230.571
3180	29	60	165	25	19	1256	61	230.714
3181	29	61	163	25	19	1264	57	231.143
3182	29	62	165	25	19	1263	57	231.429
3183	29	69	165	25	19	1250	57	230.571
3184	29	68	165	25	18	1245	57	229.571
3185	28	68	169	25	18	1257	57	231.714
3186	28	68	169	25	18	1242	56	229.429
3187	28	68	168	25	18	1248	52	229.571
3188	25	67	167	25	18	1268	50	231.429
3189	25	67	166	26	18	1266	50	231.143
3190	25	68	168	26	18	1267	50	231.714
3191	25	68	167	26	18	1264	53	231.571
3192	25	71	170	27	18	1259	52	231.714
3193	25	72	173	27	18	1249	54	231.143
3194	25	72	171	27	16	1188	54	221.857
3195	25	72	171	27	17	1235	55	228.857
3196	26	72	171	27	16	1242	55	229.857
3197	26	70	168	28	16	1242	55	229.286
3198	26	71	168	27	17	1250	55	230.571
3199	25	72	167	27	17	1228	55	227.286
3200	27	69	164	28	17	1270	55	232.857
3201	27	69	163	28	17	1276	55	233.571
3202	27	68	163	27	16	1276	55	233.143
3203	28	68	164	27	16	1276	56	233.571
3204	28	68	163	26	16	1256	56	230.429
3205	27	68	164	25	17	1249	56	229.429
3206	27	68	164	25	16	1249	57	229.429
3207	28	68	164	25	16	1300	57	236.857
3208	30	68	160	25	16	1296	60	236.429
3209	30	68	158	25	16	1264	60	231.571
3210	30	68	158	25	16	1264	60	231.571
3211	30	68	163	26	15	1256	62	231.429
3212	30	69	167	26	15	1256	62	232.143
3213	30	70	168	26	15	1256	62	232.429
3214	30	69	167	27	15	1251	62	231.571
3215	32	69	161	27	15	1256	62	231.714
3216	33	71	159	27	15	1240	61	229.429
3217	33	71	161	25	18	1252	55	230.714
3218	33	71	160	26	17	1248	56	230.143
3219	33	70	161	26	16	1252	55	230.429
3220	33	68	160	26	16	1256	55	230.571
3221	32	68	156	25	15	1253	55	229.143
3222	31	68	155	25	15	1256	52	228.857
3223	31	68	154	25	15	1252	52	228.143
3224	31	67	156	24	16	1245	52	227.286
3225	30	67	155	24	16	1245	52	227
3226	30	67	155	24	16	1198	53	220.429
3227	31	73	154	24	17	1225	53	225.286
3228	31	73	152	22	17	1228	53	225.143
3229	31	74	153	22	17	1201	53	221.571
3230	31	74	149	22	17	1215	52	222.857
3231	31	73	146	22	17	1209	51	221.286
3232	31	75	146	22	18	1210	51	221.857
3233	32	77	147	22	18	1206	51	221.857
3234	32	77	148	22	18	1167	51	216.429
3235	31	77	148	22	18	1166	51	216.143
3236	31	73	148	22	18	1159	51	214.571
3237	31	74	145	21	18	1187	47	217.571
3238	31	75	149	21	18	1146	47	212.429
3239	31	75	148	21	18	1142	45	211.429
3240	31	75	147	21	18	1143	44	211.286
3241	30	73	146	21	18	1157	44	212.714
3242	30	73	149	21	18	1157	44	213.143
3243	30	78	149	22	18	1156	45	214
3244	30	78	150	22	19	1162	45	215.143
3245	30	76	150	22	19	1111	45	207.571
3246	31	76	154	22	18	1114	45	208.571
3247	31	76	153	22	18	1118	48	209.429
3248	31	74	154	21	18	1113	49	208.571
3249	31	76	154	21	18	1129	48	211
3250	31	77	152	21	18	1103	48	207.143
3251	32	77	154	22	17	1104	48	207.714
3252	33	77	154	22	17	1101	49	207.571
3253	33	78	154	22	17	1097	52	207.571
3254	33	78	153	22	17	1143	52	214
3255	33	80	147	22	16	1131	53	211.714
3256	33	80	150	22	16	1162	53	216.571
3257	33	80	149	22	15	1160	53	216
3258	33	79	149	24	15	1184	54	219.714
3259	33	79	147	24	15	1211	53	223.143
3260	33	81	142	24	15	1211	53	222.714
3261	33	81	145	24	15	1207	53	222.571
3262	32	81	145	23	15	1182	53	218.714
3263	32	81	144	23	15	1147	53	213.571
3264	32	80	144	23	15	1166	53	216.143
3265	32	81	144	23	16	1165	56	216.714
3266	31	81	140	23	16	1170	55	216.571
3267	31	81	142	22	16	1178	55	217.857
3268	31	81	141	21	16	1160	55	215
3269	31	90	136	21	16	1177	54	217.857
3270	32	90	133	21	16	1175	54	217.286
3271	31	91	131	21	16	1179	53	217.429
3272	31	90	131	21	16	1177	51	216.714
3273	31	90	136	21	16	1137	51	211.714
3274	31	89	138	21	18	1138	44	211.286
3275	33	88	138	21	18	1152	44	213.429
3276	33	88	137	21	18	1153	42	213.143
3277	33	90	137	21	19	1151	42	213.286
3278	33	90	137	21	19	1097	42	205.571
3279	32	89	139	21	19	1106	41	206.714
3280	32	86	140	21	18	1108	41	206.571
3281	32	85	140	21	17	1118	41	207.714
3282	32	85	141	21	17	1112	42	207.143
3283	32	86	142	22	15	1079	42	202.571
3284	32	88	147	22	15	1071	41	202.286
3285	32	88	148	22	16	1068	41	202.143
3286	32	87	148	22	16	1068	42	202.143
3287	32	87	148	22	16	1064	42	201.571
3288	32	85	148	22	15	1064	42	201.143
3289	32	85	149	22	15	1054	42	199.857
3290	32	85	150	22	15	1052	41	199.571
3291	33	86	150	22	15	1054	42	200.286
3292	33	85	150	23	15	1098	42	206.571
3293	32	85	149	23	15	1100	42	206.571
3294	33	85	149	23	15	1089	42	205.143
3295	32	84	149	26	15	1097	42	206.429
3296	31	83	149	26	16	1092	42	205.571
3297	31	83	147	25	16	1109	42	207.571
3298	31	83	148	26	16	1118	42	209.143
3299	31	84	148	26	16	1114	42	208.714
3300	31	83	147	28	16	1115	41	208.714
3301	31	84	148	27	16	1093	41	205.714
3302	31	84	146	27	16	1103	41	206.857
3303	29	84	147	26	16	1098	41	205.857
3304	28	84	148	25	16	1105	43	207
3305	28	84	150	24	16	1093	48	206.143
3306	28	84	149	24	16	1109	48	208.286
3307	27	84	141	24	16	1104	49	206.429
3308	27	84	141	24	16	1075	49	202.286
3309	27	83	141	23	16	1080	49	202.714
3310	27	83	145	23	16	1083	52	204.143
3311	27	86	144	23	16	1136	49	211.571
3312	27	87	141	23	16	1133	50	211
3313	27	90	145	23	16	1118	47	209.429
3314	27	90	147	23	16	1110	48	208.714
3315	26	89	145	23	15	1060	45	200.429
3316	25	89	145	22	16	1062	45	200.571
3317	25	89	145	22	16	1055	45	199.571
3318	23	90	145	22	15	1082	45	203.143
3319	23	90	137	22	15	1075	45	201
3320	23	87	138	22	16	1033	45	194.857
3321	23	85	138	22	16	1060	47	198.714
3322	22	88	143	22	16	1053	44	198.286
3323	22	88	143	22	16	1058	42	198.714
3324	22	87	143	22	16	1059	42	198.714
3325	22	86	143	22	16	1056	42	198.143
3326	23	86	143	23	16	1054	41	198
3327	23	86	143	23	17	1008	40	191.429
3328	24	83	144	23	17	1021	38	192.857
3329	24	84	144	24	17	1022	38	193.286
3330	24	81	147	23	17	1017	38	192.429
3331	24	81	143	23	17	1014	38	191.429
3332	24	68	150	23	19	1039	38	194.429
3333	24	70	150	23	19	1045	38	195.571
3334	24	69	148	23	19	1047	38	195.429
3335	24	69	149	23	19	1040	38	194.571
3336	25	69	149	23	19	1041	39	195
3337	25	69	152	24	18	1015	39	191.714
3338	26	69	152	23	18	1039	38	195
3339	26	69	148	23	18	1028	39	193
3340	26	69	146	23	18	1031	38	193
3341	26	62	145	22	18	1031	38	191.714
3342	26	62	145	22	19	1041	37	193.143
3343	26	62	147	22	19	1041	38	193.571
3344	26	61	146	22	18	1042	38	193.286
3345	25	61	148	22	18	1038	38	192.857
3346	26	62	146	21	18	1038	38	192.714
3347	27	62	147	22	17	1002	38	187.857
3348	29	62	147	22	17	1010	38	189.286
3349	27	61	146	23	17	1010	38	188.857
3350	27	60	147	23	17	999	38	187.286
3351	27	60	146	23	17	1028	37	191.143
3352	26	61	147	23	16	1040	37	192.857
3353	27	60	143	23	16	1044	38	193
3354	27	61	144	23	16	1042	39	193.143
3355	28	61	144	23	16	1045	39	193.714
3356	26	62	144	23	16	1043	40	193.429
3357	26	62	144	23	16	1019	40	190
3358	26	63	140	23	16	1046	42	193.714
3359	26	63	140	23	16	1050	42	194.286
3360	26	64	133	22	16	1068	42	195.857
3361	26	63	133	22	15	1054	42	193.571
3362	26	62	133	22	15	1053	42	193.286
3363	26	62	133	23	15	1055	41	193.571
3364	24	62	134	23	14	1055	43	193.571
3365	23	61	135	23	14	1055	44	193.571
3366	22	61	134	23	14	1051	45	192.857
3367	23	61	134	21	14	1072	42	195.286
3368	23	61	130	21	14	1042	41	190.286
3369	23	59	130	21	14	1092	41	197.143
3370	23	59	128	21	14	1088	41	196.286
3371	23	60	128	21	14	1091	43	197.143
3372	23	59	128	21	15	1092	41	197
3373	23	60	127	21	15	1089	38	196.143
3374	23	60	127	21	15	1058	38	191.714
3375	22	60	128	23	15	1064	37	192.714
3376	21	55	127	23	15	1030	38	187
3377	21	55	129	23	15	1036	38	188.143
3378	21	55	129	23	15	1015	36	184.857
3379	21	55	129	24	15	1015	36	185
3380	21	54	128	24	15	1017	36	185
3381	21	51	128	24	15	1016	36	184.429
3382	21	49	130	24	15	1021	36	185.143
3383	21	49	129	24	15	1020	36	184.857
3384	21	49	129	24	15	1003	36	182.429
3385	21	48	130	24	14	1008	33	182.571
3386	21	47	133	24	14	1020	34	184.714
3387	21	46	129	24	15	1015	34	183.429
3388	21	46	129	25	15	1015	34	183.571
3389	21	47	128	25	15	1002	34	181.714
3390	21	47	130	25	15	1024	34	185.143
3391	23	47	128	25	15	1019	34	184.429
3392	23	43	128	26	15	1018	34	183.857
3393	23	43	127	28	15	1019	34	184.143
3394	23	43	128	28	13	1024	34	184.714
3395	22	43	128	28	13	1002	34	181.429
3396	22	42	133	28	13	1014	34	183.714
3397	22	42	136	28	12	1011	34	183.571
3398	22	41	136	28	12	1014	35	184
3399	22	41	136	28	12	1013	35	183.857
3400	21	42	133	27	12	1014	35	183.429
3401	21	42	134	26	12	1016	34	183.571
3402	21	42	135	26	12	1017	33	183.714
3403	21	42	136	26	12	1067	33	191
3404	21	40	135	26	12	1079	33	192.286
3405	21	40	132	26	12	1086	33	192.857
3406	21	39	132	27	12	1098	32	194.429
3407	21	39	131	25	12	1096	33	193.857
3408	21	39	134	25	12	1100	33	194.857
3409	21	39	133	26	12	1114	33	196.857
3410	21	39	131	26	12	1116	33	196.857
3411	21	39	130	26	12	1115	32	196.429
3412	21	39	130	26	12	1068	32	189.714
3413	21	39	131	26	15	1088	32	193.143
3414	21	38	131	26	15	1086	32	192.714
3415	21	38	131	27	15	1079	32	191.857
3416	21	38	129	27	14	1075	33	191
3417	21	38	129	27	14	1058	33	188.571
3418	21	38	133	27	14	1048	34	187.857
3419	20	38	133	27	14	1053	34	188.429
3420	22	37	133	27	14	1051	34	188.286
3421	22	38	133	28	14	1048	34	188.143
3422	22	38	133	28	14	1063	34	190.286
3423	22	38	129	28	17	1062	34	190
3424	20	38	131	28	17	1053	34	188.714
3425	20	39	130	29	17	1053	31	188.429
3426	20	39	131	29	17	1023	31	184.286
3427	20	40	131	29	17	1037	31	186.429
3428	20	40	129	29	17	1041	32	186.857
3429	20	40	128	29	17	1037	32	186.143
3430	20	40	127	29	17	1032	29	184.857
3431	20	40	126	29	17	981	31	177.714
3432	20	39	127	28	17	1013	33	182.429
3433	20	37	123	29	17	1022	33	183
3434	20	37	123	29	16	1038	32	185
3435	20	37	123	29	16	1039	33	185.286
3436	20	37	124	29	15	1027	33	183.571
3437	20	38	126	31	15	1027	32	184.143
3438	20	38	125	31	16	992	32	179.143
3439	20	38	123	30	16	990	34	178.714
3440	19	37	122	30	15	1006	35	180.571
3441	19	37	124	29	15	982	34	177.143
3442	19	37	123	30	15	982	34	177.143
3443	18	37	124	30	15	1000	34	179.714
3444	18	37	125	28	15	1007	34	180.571
3445	18	37	128	28	15	1032	34	184.571
3446	18	37	128	28	15	1040	35	185.857
3447	18	37	125	28	14	1041	35	185.429
3448	18	37	124	28	14	1026	34	183
3449	18	37	125	26	14	1036	34	184.286
3450	18	35	125	26	14	1033	37	184
3451	18	39	128	27	14	1038	37	185.857
3452	18	40	126	27	12	1015	37	182.143
3453	18	43	126	27	12	1014	37	182.429
3454	18	43	124	27	12	1011	37	181.714
3455	18	43	124	27	12	1058	39	188.714
3456	18	43	126	27	12	1058	41	189.286
3457	18	43	126	27	10	1060	43	189.571
3458	19	43	126	27	10	1027	43	185
3459	19	43	122	27	10	1028	43	184.571
3460	19	41	122	27	11	1025	42	183.857
3461	19	41	122	27	12	1030	42	184.714
3462	19	38	119	27	11	1028	42	183.429
3463	20	39	117	27	11	1029	44	183.857
3464	20	39	117	28	11	1027	44	183.714
3465	20	39	117	27	11	1043	44	185.857
3466	20	39	117	28	11	1041	43	185.571
3467	20	38	117	28	11	1043	43	185.714
3468	21	38	116	28	11	1023	48	183.571
3469	21	37	114	28	11	1012	48	181.571
3470	21	37	115	28	11	1036	50	185.429
3471	21	38	110	28	12	1007	50	180.857
3472	21	39	116	28	12	1002	50	181.143
3473	23	41	117	28	12	1001	50	181.714
3474	23	42	119	28	12	1018	49	184.429
3475	21	43	120	27	12	1031	50	186.286
3476	21	43	119	27	12	1029	49	185.714
3477	20	47	120	27	12	1047	50	189
3478	21	47	118	25	12	1032	57	187.429
3479	22	47	116	24	12	1015	57	184.714
3480	23	47	118	24	12	1041	57	188.857
3481	23	47	109	24	12	1044	58	188.143
3482	23	47	111	24	12	1066	59	191.714
3483	24	48	116	24	12	1065	59	192.571
3484	24	49	115	25	12	1057	57	191.286
3485	23	50	115	25	12	1086	59	195.714
3486	23	52	114	25	12	1080	58	194.857
3487	22	52	114	25	12	1071	67	194.714
3488	22	51	114	25	12	1079	67	195.714
3489	23	52	114	25	12	1005	67	185.429
3490	23	52	114	25	12	1024	67	188.143
3491	23	50	115	25	13	1024	66	188
3492	23	51	115	25	12	1023	68	188.143
3493	23	51	116	25	12	1039	68	190.571
3494	23	51	117	25	12	1023	69	188.571
3495	22	50	117	25	12	1017	69	187.429
3496	21	51	120	24	12	1020	67	187.857
3497	19	51	120	24	12	1013	67	186.571
3498	19	51	120	23	12	1017	67	187
3499	19	51	119	23	12	988	69	183
3500	19	51	117	23	12	990	69	183
3501	19	52	116	23	12	994	70	183.714
3502	18	52	116	23	12	990	71	183.143
3503	18	51	116	23	12	993	71	183.429
3504	18	50	120	23	12	991	71	183.571
3505	19	50	120	24	12	985	71	183
3506	18	51	120	24	12	974	71	181.429
3507	18	51	120	24	11	969	71	180.571
3508	18	51	123	24	11	965	71	180.429
3509	21	50	124	24	11	962	71	180.429
3510	22	50	123	24	11	941	73	177.714
3511	22	49	123	24	11	936	73	176.857
3512	22	49	123	24	11	950	73	178.857
3513	22	50	123	24	12	951	73	179.286
3514	22	50	127	24	12	960	73	181.143
3515	22	50	126	24	12	961	74	181.286
3516	21	50	126	24	12	960	74	181
3517	21	50	126	24	12	971	74	182.571
3518	21	50	124	24	12	978	73	183.143
3519	22	50	124	23	12	968	73	181.714
3520	22	49	124	24	12	970	74	182.143
3521	22	49	124	23	12	968	74	181.714
3522	22	48	124	23	12	985	75	184.143
3523	22	48	125	23	12	946	77	179
3524	22	49	125	23	12	937	77	177.857
3525	22	49	132	23	12	924	79	177.286
3526	22	49	131	23	12	912	78	175.286
3527	22	49	131	23	12	905	75	173.857
3528	26	49	130	22	12	902	75	173.714
3529	26	49	130	22	12	890	75	172
3530	26	49	130	22	13	900	76	173.714
3531	26	49	129	22	13	902	76	173.857
3532	27	49	134	22	13	898	78	174.429
3533	30	48	134	22	10	891	78	173.286
3534	32	48	135	22	12	891	79	174.143
3535	32	48	133	22	12	895	77	174.143
3536	32	48	136	22	12	894	77	174.429
3537	32	49	143	22	13	884	77	174.286
3538	32	48	143	22	13	888	76	174.571
3539	32	49	141	22	13	889	74	174.286
3540	30	48	138	23	13	903	73	175.429
3541	30	47	138	23	13	902	75	175.429
3542	30	47	139	21	13	878	75	171.857
3543	30	48	140	21	10	882	73	172
3544	31	49	141	21	10	898	71	174.429
3545	31	50	137	21	10	948	72	181.286
3546	31	50	132	21	10	950	72	180.857
3547	31	52	132	22	11	943	75	180.857
3548	31	50	138	22	11	939	76	181
3549	31	49	140	22	12	936	76	180.857
3550	30	49	141	22	12	972	76	186
3551	30	50	140	21	12	984	74	187.286
3552	30	50	139	21	12	956	74	183.143
3553	30	50	137	21	12	947	74	181.571
3554	34	50	137	21	12	933	76	180.429
3555	35	50	137	22	12	942	76	182
3556	35	53	138	22	12	972	76	186.857
3557	35	54	135	22	12	975	76	187
3558	35	53	147	22	10	985	76	189.714
3559	37	53	148	22	10	987	76	190.429
3560	37	53	148	22	10	998	75	191.857
3561	37	53	148	22	10	997	74	191.571
3562	37	53	148	22	10	1049	74	199
3563	37	53	150	22	10	1024	74	195.714
3564	38	54	151	21	10	1027	74	196.429
3565	38	55	152	22	10	1004	74	193.571
3566	38	56	154	22	10	1056	78	202
3567	38	56	150	22	10	1056	80	201.714
3568	38	57	157	22	10	1057	80	203
3569	36	57	158	23	10	1075	72	204.429
3570	36	56	160	22	10	1072	70	203.714
3571	38	57	160	22	10	1098	70	207.857
3572	39	57	160	22	10	1100	70	208.286
3573	40	57	163	22	10	1107	70	209.857
3574	40	56	162	24	10	1107	68	209.571
3575	40	56	162	25	10	1060	67	202.857
3576	40	55	164	25	10	1097	66	208.143
3577	40	56	173	25	10	1094	65	209
3578	40	56	175	25	10	1098	65	209.857
3579	40	56	174	25	10	1104	65	210.571
3580	40	57	175	26	9	1097	65	209.857
3581	42	57	174	26	8	1176	66	221.286
3582	42	57	175	26	8	1165	66	219.857
3583	41	57	176	26	8	1174	66	221.143
3584	41	57	175	26	8	1174	66	221
3585	41	57	178	26	9	1190	68	224.143
3586	42	57	178	24	9	1207	68	226.429
3587	44	58	178	25	9	1207	70	227.286
3588	44	58	178	25	9	1215	72	228.714
3589	44	58	178	25	10	1219	72	229.429
3590	44	58	179	25	10	1190	70	225.143
3591	45	57	177	24	12	1222	70	229.571
3592	45	57	176	24	12	1216	70	228.571
3593	45	57	175	24	12	1241	70	232
3594	45	57	173	24	12	1224	70	229.286
3595	45	57	174	24	12	1207	69	226.857
3596	45	57	178	23	12	1210	69	227.714
3597	45	57	180	23	12	1189	68	224.857
3598	45	58	181	24	12	1218	71	229.857
3599	45	57	182	24	12	1224	71	230.714
3600	45	54	182	23	12	1180	71	223.857
3601	45	54	188	23	13	1180	70	224.714
3602	45	53	188	23	13	1156	71	221.286
3603	47	53	190	23	13	1166	72	223.429
3604	47	54	190	26	13	1179	72	225.857
3605	49	54	188	26	13	1157	71	222.571
3606	49	55	188	27	13	1156	71	222.714
3607	48	56	196	27	13	1137	62	219.857
3608	48	56	196	27	13	1131	62	219
3609	48	56	199	27	13	1135	62	220
3610	48	55	200	28	13	1116	62	217.429
3611	48	55	199	28	12	1119	62	217.571
3612	47	54	198	29	13	1117	59	216.714
3613	47	54	196	28	13	1132	60	218.571
3614	47	54	197	29	14	1153	59	221.857
3615	48	54	197	28	14	1150	58	221.286
3616	48	55	196	28	14	1149	62	221.714
3617	46	53	206	28	14	1158	62	223.857
3618	46	53	207	28	14	1152	65	223.571
3619	47	53	209	28	14	1158	63	224.571
3620	47	50	210	29	14	1159	64	224.714
3621	49	50	204	29	14	1179	63	226.857
3622	47	48	203	33	14	1184	63	227.429
3623	47	47	208	33	14	1188	63	228.571
3624	47	46	208	33	14	1195	63	229.429
3625	48	47	225	33	14	1220	63	235.714
3626	48	42	224	33	13	1215	65	234.286
3627	47	42	224	33	13	1235	67	237.286
3628	48	41	225	33	13	1251	68	239.857
3629	47	41	224	33	13	1270	68	242.286
3630	46	41	227	33	13	1272	66	242.571
3631	47	40	226	33	13	1284	66	244.143
3632	46	40	227	34	14	1275	66	243.143
3633	47	39	228	33	14	1288	66	245
3634	47	38	227	35	14	1306	67	247.714
3635	47	38	231	35	14	1310	66	248.714
3636	47	38	231	35	14	1298	67	247.143
3637	48	38	240	35	14	1288	67	247.143
3638	50	37	239	35	14	1308	67	250
3639	50	38	244	36	14	1321	67	252.857
3640	50	38	245	36	14	1323	66	253.143
3641	50	38	244	36	15	1324	64	253
3642	50	38	251	36	15	1308	64	251.714
3643	51	38	250	36	15	1295	65	250
3644	51	38	250	38	15	1376	65	261.857
3645	51	39	245	38	15	1387	63	262.571
3646	51	40	246	38	15	1404	63	265.286
3647	53	40	249	38	15	1425	63	269
3648	54	40	249	38	15	1417	63	268
3649	54	40	249	39	15	1416	63	268
3650	54	40	249	40	14	1401	62	265.714
3651	54	40	252	40	14	1411	62	267.571
3652	54	40	259	40	14	1426	62	270.714
3653	54	40	257	40	14	1413	62	268.571
3654	53	39	256	39	12	1419	63	268.714
3655	53	39	256	39	12	1416	66	268.714
3656	53	39	260	39	12	1419	71	270.429
3657	53	39	259	39	11	1407	71	268.429
3658	50	39	258	39	11	1403	72	267.429
3659	50	39	256	39	11	1410	71	268
3660	53	39	256	42	12	1424	72	271.143
3661	54	39	256	41	12	1441	70	273.286
3662	54	39	252	42	12	1510	70	282.714
3663	54	39	252	42	12	1506	70	282.143
3664	54	38	252	42	12	1531	72	285.857
3665	58	38	258	42	12	1501	71	282.857
3666	58	38	258	44	12	1510	73	284.714
3667	58	39	259	44	11	1522	70	286.143
3668	60	39	258	44	11	1522	68	286
3669	60	39	266	43	9	1532	68	288.143
3670	60	39	268	43	9	1498	71	284
3671	60	39	268	43	9	1490	72	283
3672	60	39	269	43	9	1504	70	284.857
3673	60	39	268	43	9	1521	68	286.857
3674	59	40	264	43	9	1536	67	288.286
3675	59	43	266	43	9	1530	67	288.143
3676	59	43	265	43	9	1499	67	283.571
3677	57	43	266	43	9	1509	67	284.857
3678	57	43	267	43	9	1500	68	283.857
3679	57	43	267	44	9	1551	68	291.286
3680	58	43	264	44	10	1527	68	287.714
3681	57	46	261	45	10	1527	69	287.857
3682	55	47	262	45	10	1476	71	280.857
3683	54	47	262	46	10	1485	71	282.143
3684	54	47	270	46	10	1494	72	284.714
3685	54	49	265	46	10	1496	73	284.714
3686	54	49	260	46	10	1462	69	278.571
3687	55	49	259	46	10	1459	69	278.143
3688	55	48	259	46	10	1458	69	277.857
3689	55	46	259	46	10	1442	71	275.571
3690	55	46	265	44	10	1445	71	276.571
3691	55	46	264	44	10	1414	74	272.429
3692	55	45	270	44	10	1454	78	279.429
3693	54	44	260	44	10	1431	78	274.429
3694	54	44	262	43	10	1438	78	275.571
3695	54	44	261	43	10	1439	78	275.571
3696	55	44	261	42	10	1413	78	271.857
3697	55	48	255	42	10	1413	77	271.429
3698	56	49	253	42	10	1409	77	270.857
3699	57	50	251	42	10	1402	77	269.857
3700	57	51	255	42	10	1410	77	271.714
3701	57	51	255	42	10	1336	80	261.571
3702	57	51	261	42	10	1347	81	264.143
3703	53	50	260	42	10	1332	82	261.286
3704	53	50	263	40	10	1335	83	262
3705	53	47	263	41	9	1303	82	256.857
3706	53	47	263	41	9	1329	83	260.714
3707	53	46	252	41	9	1329	81	258.714
3708	51	47	256	41	9	1323	78	257.857
3709	51	47	255	41	9	1339	84	260.857
3710	51	56	254	41	9	1335	84	261.429
3711	51	58	248	41	9	1295	84	255.143
3712	51	59	246	41	9	1299	84	255.571
3713	51	60	245	41	9	1265	86	251
3714	52	59	244	41	9	1269	88	251.714
3715	52	59	244	44	9	1269	88	252.143
3716	52	61	246	44	9	1268	91	253
3717	52	61	238	44	9	1274	91	252.714
3718	52	62	244	43	9	1237	87	247.714
3719	52	62	243	43	9	1224	89	246
3720	51	63	243	43	9	1219	89	245.286
3721	51	64	243	43	8	1211	89	244.143
3722	51	65	238	43	8	1207	88	242.857
3723	51	66	239	41	9	1197	89	241.714
3724	51	66	247	40	9	1192	89	242
3725	51	66	248	40	9	1183	89	240.857
3726	52	67	236	40	9	1174	90	238.286
3727	52	67	234	42	9	1175	93	238.857
3728	53	67	233	42	9	1178	92	239.143
3729	53	67	232	42	9	1198	94	242.143
3730	51	67	237	42	9	1200	94	242.857
3731	51	67	232	40	9	1196	95	241.429
3732	51	70	233	40	8	1215	97	244.857
3733	51	70	229	40	8	1186	97	240.143
3734	50	70	225	40	7	1160	97	235.571
3735	49	69	225	40	7	1158	96	234.857
3736	50	69	225	39	7	1153	92	233.571
3737	50	69	224	40	7	1207	100	242.429
3738	50	70	224	40	7	1206	98	242.143
3739	50	71	221	40	7	1217	99	243.571
3740	49	71	221	40	8	1231	98	245.429
3741	49	71	224	40	8	1209	97	242.571
3742	49	70	225	40	8	1195	97	240.571
3743	51	71	225	40	8	1193	97	240.714
3744	51	74	224	41	8	1189	98	240.714
3745	51	75	221	41	8	1204	98	242.571
3746	52	79	220	41	8	1204	96	242.857
3747	52	78	224	42	8	1196	94	242
3748	52	78	224	42	9	1180	93	239.714
3749	52	79	224	42	10	1176	94	239.571
3750	52	77	220	43	10	1190	94	240.857
3751	52	79	221	43	10	1184	95	240.571
3752	51	79	220	43	9	1183	95	240
3753	51	78	221	40	9	1171	95	237.857
3754	49	77	221	40	9	1154	96	235.143
3755	50	76	222	39	9	1214	96	243.714
3756	50	82	213	39	9	1203	95	241.571
3757	50	82	213	39	9	1215	95	243.286
3758	49	84	211	38	9	1180	97	238.286
3759	50	87	215	37	9	1172	99	238.429
3760	50	87	215	37	9	1178	100	239.429
3761	53	87	215	37	8	1178	101	239.857
3762	53	87	212	37	8	1195	101	241.857
3763	52	88	216	37	8	1191	102	242
3764	51	88	219	37	8	1119	103	232.143
3765	51	88	221	37	8	1121	104	232.857
3766	51	89	220	37	8	1102	108	230.714
3767	51	89	220	37	8	1117	108	232.857
3768	51	89	221	37	8	1115	107	232.571
3769	52	90	220	39	8	1112	111	233.143
3770	50	90	223	39	8	1113	111	233.429
3771	50	89	223	34	8	1116	111	233
3772	50	91	219	34	8	1142	111	236.429
3773	50	91	221	34	8	1171	111	240.857
3774	50	90	205	34	8	1169	111	238.143
3775	50	90	205	34	8	1174	107	238.286
3776	50	90	205	34	8	1173	102	237.429
3777	49	92	205	35	8	1205	103	242.429
3778	50	94	204	35	8	1212	102	243.571
3779	50	94	201	37	8	1213	102	243.571
3780	49	95	201	37	7	1195	101	240.714
3781	49	94	196	35	7	1184	101	238
3782	49	93	200	35	7	1118	102	229.143
3783	49	92	200	34	7	1124	101	229.571
3784	49	92	195	34	7	1120	98	227.857
3785	50	92	196	34	7	1123	98	228.571
3786	49	92	190	34	7	1117	96	226.429
3787	46	91	195	34	7	1102	97	224.571
3788	47	89	195	33	7	1108	102	225.857
3789	47	89	192	33	6	1098	102	223.857
3790	47	88	191	33	6	1133	98	228
3791	47	88	181	33	6	1132	97	226.286
3792	47	88	182	33	6	1127	97	225.714
3793	48	88	182	31	7	1111	97	223.429
3794	48	84	182	31	7	1098	97	221
3795	48	84	179	31	7	1101	96	220.857
3796	48	85	179	31	7	1100	96	220.857
3797	47	85	183	31	7	1086	97	219.429
3798	47	85	183	30	7	1083	96	218.714
3799	47	85	183	29	7	1031	96	211.143
3800	47	84	183	29	6	1038	96	211.857
3801	47	86	178	29	6	1029	95	210
3802	46	86	176	29	6	1024	94	208.714
3803	46	87	178	29	6	1015	96	208.143
3804	46	86	181	29	6	1001	96	206.429
3805	50	86	180	29	6	1001	96	206.857
3806	50	87	177	30	6	1001	98	207
3807	51	89	179	30	6	1008	96	208.429
3808	50	90	177	30	6	1007	99	208.429
3809	47	90	183	28	6	991	97	206
3810	48	91	183	28	6	982	97	205
3811	48	90	185	27	6	982	94	204.571
3812	48	91	186	27	6	971	90	202.714
3813	49	93	183	27	6	971	92	203
3814	45	93	178	28	6	958	92	200
3815	45	92	178	26	6	960	94	200.143
3816	46	93	179	26	6	950	94	199.143
3817	43	93	191	28	6	984	94	205.571
3818	43	93	183	29	6	984	98	205.143
3819	43	95	188	30	6	985	96	206.143
3820	44	97	188	28	6	981	100	206.286
3821	44	98	188	28	6	949	97	201.429
3822	44	98	194	28	6	942	97	201.286
3823	44	98	193	28	6	942	99	201.429
3824	43	95	192	28	8	947	100	201.857
3825	43	96	192	28	8	952	102	203
3826	42	95	191	27	8	910	100	196.143
3827	42	95	192	27	8	910	103	196.714
3828	43	95	192	27	8	914	103	197.429
3829	42	97	190	27	7	901	97	194.429
3830	42	94	193	27	7	901	100	194.857
3831	42	93	192	27	7	896	100	193.857
3832	42	92	197	26	7	888	102	193.429
3833	42	90	191	26	7	899	100	193.571
3834	45	88	192	26	7	916	98	196
3835	45	88	191	28	7	916	98	196.143
3836	44	88	192	28	7	911	95	195
3837	44	88	193	29	7	904	95	194.286
3838	46	89	203	28	7	901	95	195.571
3839	47	91	198	31	7	916	95	197.857
3840	49	92	207	31	7	919	96	200.143
3841	49	93	199	34	7	917	96	199.286
3842	49	92	202	34	7	912	98	199.143
3843	49	92	198	34	5	918	97	199
3844	49	95	203	34	5	913	99	199.714
3845	48	95	204	34	5	906	99	198.714
3846	48	98	204	34	5	928	98	202.143
3847	47	97	204	34	5	924	93	200.571
3848	46	95	208	34	6	943	94	203.714
3849	46	97	206	34	6	923	94	200.857
3850	46	97	206	34	6	940	97	203.714
3851	46	95	200	34	6	946	96	203.286
3852	46	94	199	34	6	952	95	203.714
3853	46	95	195	34	6	955	94	203.571
3854	48	96	194	34	6	990	100	209.714
3855	48	92	194	37	6	989	103	209.857
3856	49	92	194	38	5	1016	104	214
3857	49	91	188	38	5	957	97	203.571
3858	49	92	193	38	5	959	97	204.714
3859	49	92	196	38	5	946	99	203.571
3860	49	91	196	39	4	927	99	200.714
3861	52	91	196	39	4	911	99	198.857
3862	51	90	196	40	4	918	99	199.714
3863	50	90	197	39	4	917	99	199.429
3864	50	90	197	36	4	923	102	200.286
3865	50	88	197	36	5	904	102	197.429
3866	50	88	199	36	5	931	101	201.429
3867	50	87	192	36	5	941	102	201.857
3868	50	87	192	36	4	942	104	202.143
3869	50	85	193	36	4	946	106	202.857
3870	48	84	194	36	4	934	109	201.286
3871	50	83	194	36	4	940	109	202.286
3872	50	82	194	37	4	934	109	201.429
3873	50	82	186	37	4	954	109	203.143
3874	49	82	182	37	4	948	108	201.429
3875	49	81	183	37	4	880	108	191.714
3876	50	81	182	35	4	889	108	192.714
3877	48	81	182	36	4	881	110	191.714
3878	49	82	182	35	4	897	107	193.714
3879	49	82	177	35	4	896	105	192.571
3880	49	81	180	36	4	888	105	191.857
3881	49	78	177	36	4	893	103	191.429
3882	48	77	177	36	4	870	103	187.857
3883	48	77	177	36	5	871	103	188.143
3884	48	77	176	36	5	871	103	188
3885	45	73	176	36	5	879	102	188
3886	45	73	176	35	5	882	98	187.714
3887	45	74	176	35	5	864	99	185.429
3888	45	73	176	35	5	880	107	188.714
3889	45	74	176	35	5	873	106	187.714
3890	45	73	173	35	5	875	106	187.429
3891	45	73	173	35	5	866	106	186.143
3892	43	73	173	35	5	822	106	179.571
3893	44	72	175	34	5	798	106	176.286
3894	44	71	175	34	5	794	105	175.429
3895	43	66	175	34	5	830	105	179.714
3896	43	66	171	33	5	837	105	180
3897	43	66	171	32	5	805	105	175.286
3898	43	65	170	33	5	796	105	173.857
3899	43	65	168	32	5	792	105	172.857
3900	43	63	169	32	5	789	106	172.429
3901	44	63	169	32	5	799	105	173.857
3902	44	63	168	32	5	815	105	176
3903	44	63	168	32	5	820	108	177.143
3904	44	63	167	32	5	818	108	176.714
3905	43	57	169	32	5	817	108	175.857
3906	43	56	168	32	5	818	108	175.714
3907	43	55	168	32	5	806	107	173.714
3908	43	55	168	32	5	803	103	172.714
3909	44	55	170	34	5	804	104	173.714
3910	41	55	170	34	5	792	106	171.857
3911	41	55	173	34	5	790	106	172
3912	41	54	176	34	5	774	106	170
3913	41	54	172	34	5	769	106	168.714
3914	41	54	168	34	5	769	106	168.143
3915	42	53	168	34	5	772	108	168.857
3916	42	53	166	36	5	789	109	171.429
3917	41	53	166	36	5	790	108	171.286
3918	40	53	166	34	5	789	109	170.857
3919	40	58	165	34	5	790	108	171.429
3920	41	59	165	34	5	780	108	170.286
3921	41	62	164	34	5	781	107	170.571
3922	41	62	162	34	5	779	107	170
3923	41	63	162	34	5	778	106	169.857
3924	41	63	162	34	5	775	108	169.714
3925	42	62	162	34	5	769	107	168.714
3926	42	60	159	33	5	770	105	167.714
3927	40	59	159	33	5	762	106	166.286
3928	42	62	159	31	5	763	103	166.429
3929	42	61	159	31	5	761	107	166.571
3930	42	61	160	31	5	760	108	166.714
3931	42	61	156	31	5	760	112	166.714
3932	42	62	159	31	5	742	112	164.714
3933	42	64	159	31	5	746	110	165.286
3934	42	65	158	32	5	748	111	165.857
3935	42	65	157	32	5	752	109	166
3936	46	65	152	32	5	749	108	165.286
3937	45	65	152	33	5	727	108	162.143
3938	45	66	155	33	5	731	108	163.286
3939	45	65	156	33	5	730	108	163.143
3940	45	65	165	33	5	730	104	163.857
3941	44	65	165	33	5	735	105	164.571
3942	43	64	169	33	5	732	106	164.571
3943	43	65	169	33	5	744	109	166.857
3944	43	64	169	33	3	738	112	166
3945	43	64	167	33	4	740	110	165.857
3946	43	64	163	33	4	745	111	166.143
3947	42	64	165	33	4	746	108	166
3948	43	64	164	33	4	755	107	167.143
3949	43	64	166	35	4	775	107	170.571
3950	44	63	166	35	4	779	104	170.714
3951	44	63	166	35	4	780	106	171.143
3952	44	62	168	35	4	778	104	170.714
3953	44	62	165	35	4	767	104	168.714
3954	40	62	166	35	3	747	105	165.429
3955	40	63	166	34	3	750	105	165.857
3956	39	63	164	34	3	774	106	169
3957	39	65	165	34	3	776	105	169.571
3958	39	65	159	33	3	778	105	168.857
3959	38	68	160	33	3	765	104	167.286
3960	39	67	159	33	3	769	106	168
3961	39	66	157	33	3	786	106	170
3962	38	64	157	32	3	789	104	169.571
3963	38	64	156	32	3	782	104	168.429
3964	38	64	157	32	3	778	102	167.714
3965	37	63	156	30	3	782	107	168.286
3966	37	62	142	30	3	783	111	166.857
3967	37	63	142	29	3	791	112	168.143
3968	37	61	136	29	3	771	111	164
3969	36	60	136	29	3	777	112	164.714
3970	36	59	135	29	3	761	111	162
3971	36	59	130	30	3	751	111	160
3972	36	59	130	31	3	723	111	156.143
3973	36	59	130	31	3	714	113	155.143
3974	36	59	137	31	3	681	107	150.571
3975	35	61	137	31	3	688	107	151.714
3976	35	61	136	31	3	663	107	148
3977	34	61	136	31	3	694	106	152.143
3978	34	60	136	29	3	696	106	152
3979	33	61	133	29	3	702	103	152
3980	33	62	133	29	3	707	104	153
3981	33	65	123	29	4	695	105	150.571
3982	34	65	122	29	4	689	105	149.714
3983	33	65	120	29	4	689	105	149.286
3984	33	65	121	29	4	683	101	148
3985	33	68	120	30	3	691	101	149.429
3986	33	68	122	29	3	670	102	146.714
3987	31	66	120	29	3	664	101	144.857
3988	31	64	119	26	3	664	99	143.714
3989	29	63	111	26	4	679	101	144.714
3990	29	63	111	23	4	682	98	144.286
3991	29	63	108	23	4	674	98	142.714
3992	29	64	108	23	4	677	98	143.286
3993	29	61	100	24	4	656	98	138.857
3994	30	61	99	25	4	660	97	139.429
3995	30	58	99	26	4	653	101	138.714
3996	31	58	99	26	4	651	101	138.571
3997	31	59	95	27	4	654	99	138.429
3998	31	57	96	27	4	640	102	136.714
3999	31	57	95	27	4	638	107	137
4000	31	58	95	27	4	636	109	137.143
4001	31	58	96	27	4	626	108	135.714
4002	31	58	96	27	4	630	108	136.286
4003	29	57	96	25	3	620	110	134.286
4004	29	57	96	23	3	624	110	134.571
4005	29	57	98	22	3	613	111	133.286
4006	29	57	98	22	3	622	111	134.571
4007	29	56	93	23	3	623	110	133.857
4008	29	55	91	23	3	605	107	130.429
4009	29	52	91	22	3	605	103	129.286
4010	26	51	91	22	3	606	104	129
4011	26	51	91	21	3	639	105	133.714
4012	26	51	89	21	3	643	105	134
4013	27	51	89	22	3	646	108	135.143
4014	27	51	85	22	3	643	109	134.286
4015	27	51	84	22	3	603	109	128.429
4016	27	52	84	22	3	600	109	128.143
4017	27	52	87	22	3	598	108	128.143
4018	26	52	88	22	3	594	111	128
4019	26	51	87	21	3	594	112	127.714
4020	24	52	86	21	3	589	113	126.857
4021	24	52	86	20	3	592	114	127.286
4022	24	52	84	20	3	569	115	123.857
4023	24	52	84	20	3	566	111	122.857
4024	23	52	83	20	3	566	111	122.571
4025	22	53	83	20	3	560	111	121.714
4026	22	53	83	19	3	561	113	122
4027	22	52	82	19	3	563	114	122.143
4028	22	52	81	19	3	562	113	121.714
4029	22	52	78	19	3	561	114	121.286
4030	22	52	78	19	3	539	112	117.857
4031	22	52	78	19	3	539	112	117.857
4032	22	53	78	19	3	538	112	117.857
4033	22	53	77	20	3	538	113	118
4034	22	53	77	20	3	532	113	117.143
4035	22	53	78	20	3	518	111	115
4036	22	51	80	20	3	500	110	112.286
4037	22	51	80	20	3	501	113	112.857
4038	22	49	80	20	3	501	114	112.714
4039	22	49	80	20	3	489	114	111
4040	22	50	80	20	3	488	117	111.429
4041	22	50	80	20	3	485	117	111
4042	21	50	80	20	3	488	123	112.143
4043	21	50	80	20	3	490	122	112.286
4044	21	50	80	20	3	491	122	112.429
4045	21	50	80	20	3	491	122	112.429
4046	21	50	80	20	3	490	122	112.286
4047	23	50	80	20	4	492	121	112.857
4048	25	50	81	22	4	492	122	113.714
4049	25	50	81	21	4	491	118	112.857
4050	24	51	81	21	4	490	117	112.571
4051	24	51	84	21	4	493	113	112.857
4052	24	52	84	21	4	495	113	113.286
4053	24	52	86	21	4	495	113	113.571
4054	24	52	84	21	4	502	121	115.429
4055	24	52	84	21	4	494	121	114.286
4056	24	52	84	21	4	495	120	114.286
4057	23	51	84	21	4	498	120	114.429
4058	22	51	82	19	4	497	119	113.429
4059	22	51	82	18	4	511	119	115.286
4060	22	52	80	18	4	511	119	115.143
4061	22	54	72	18	4	510	119	114.143
4062	22	54	72	18	4	507	122	114.143
4063	22	55	73	18	4	498	115	112.143
4064	20	55	74	18	4	496	113	111.429
4065	20	55	74	16	3	489	115	110.286
4066	20	55	75	16	3	488	116	110.429
4067	21	55	75	16	3	500	116	112.286
4068	21	53	72	16	3	487	116	109.714
4069	21	52	72	16	3	458	122	106.286
4070	21	48	72	16	3	454	124	105.429
4071	21	48	72	16	3	453	123	105.143
4072	21	47	72	16	3	463	124	106.571
4073	21	50	72	16	4	463	124	107.143
4074	22	50	72	16	4	463	123	107.143
4075	22	51	72	17	4	461	124	107.286
4076	23	51	72	18	4	436	123	103.857
4077	21	47	72	20	4	442	124	104.286
4078	21	47	78	20	4	441	125	105.143
4079	21	47	77	20	4	445	128	106
4080	21	47	79	20	4	450	127	106.857
4081	21	47	76	20	4	430	130	104
4082	21	44	78	20	4	427	130	103.429
4083	21	44	78	19	5	429	130	103.714
4084	21	44	78	20	5	428	132	104
4085	16	44	78	20	5	422	127	101.714
4086	16	43	78	19	6	418	123	100.429
4087	16	42	76	19	6	414	122	99.2857
4088	16	42	75	19	6	440	122	102.857
4089	16	42	64	20	6	435	119	100.286
4090	16	42	66	20	6	444	117	101.571
4091	16	42	62	20	6	444	117	101
4092	16	41	63	20	6	442	116	100.571
4093	16	41	63	20	6	442	114	100.286
4094	16	41	63	20	6	439	114	99.8571
4095	16	41	64	20	6	438	112	99.5714
4096	16	41	63	20	6	439	111	99.4286
4097	15	41	63	20	6	406	112	94.7143
4098	15	41	62	18	6	408	112	94.5714
4099	14	41	62	18	6	386	112	91.2857
4100	15	41	62	18	6	400	110	93.1429
4101	15	41	58	19	5	400	109	92.4286
4102	15	41	57	19	5	399	111	92.4286
4103	15	41	57	19	5	399	111	92.4286
4104	15	41	60	20	5	395	111	92.4286
4105	15	41	60	21	5	393	116	93
4106	15	39	59	21	5	388	119	92.2857
4107	15	39	59	21	5	387	122	92.5714
4108	15	36	58	21	5	394	124	93.2857
4109	14	37	57	21	4	367	127	89.5714
4110	14	37	57	21	4	366	127	89.4286
4111	14	37	57	23	4	366	130	90.1429
4112	14	36	57	23	4	372	130	90.8571
4113	14	37	56	23	4	375	132	91.5714
4114	14	39	59	23	4	373	132	92
4115	14	39	59	23	4	425	128	98.8571
4116	14	38	59	23	4	419	130	98.1429
4117	14	38	59	23	4	412	130	97.1429
4118	14	37	59	23	4	413	128	96.8571
4119	14	37	59	23	4	414	126	96.7143
4120	14	37	59	21	4	413	126	96.2857
4121	14	37	59	21	4	407	128	95.7143
4122	15	39	59	21	5	432	129	100
4123	15	38	52	21	5	432	127	98.5714
4124	15	44	54	21	5	427	127	99
4125	15	48	55	21	5	428	126	99.7143
4126	15	48	56	22	5	424	128	99.7143
4127	15	49	56	22	5	419	127	99
4128	15	49	56	22	5	419	120	98
4129	15	49	57	22	6	418	120	98.1429
4130	15	46	57	22	6	417	119	97.4286
4131	14	46	57	22	6	385	118	92.5714
4132	14	46	58	23	6	398	118	94.7143
4133	14	47	57	23	6	394	116	93.8571
4134	13	44	57	22	6	420	116	96.8571
4135	13	45	54	22	6	418	118	96.5714
4136	13	45	54	22	6	421	118	97
4137	13	46	55	22	6	423	121	98
4138	13	46	54	22	6	426	115	97.4286
4139	13	46	54	22	6	425	114	97.1429
4140	13	46	55	22	6	427	113	97.4286
4141	13	45	55	22	6	414	111	95.1429
4142	13	45	55	21	6	417	109	95.1429
4143	12	45	56	20	6	410	110	94.1429
4144	12	44	59	19	6	410	110	94.2857
4145	11	44	59	19	6	424	110	96.1429
4146	11	45	59	18	6	424	108	95.8571
4147	11	44	57	18	6	425	107	95.4286
4148	11	50	56	18	6	440	109	98.5714
4149	11	49	57	18	6	442	109	98.8571
4150	11	49	57	18	6	443	111	99.2857
4151	11	49	57	18	6	447	111	99.8571
4152	11	49	57	18	6	449	110	100
4153	11	49	58	18	6	455	112	101.286
4154	11	49	58	18	6	460	112	102
4155	11	48	58	18	6	463	113	102.429
4156	11	48	60	17	6	467	113	103.143
4157	11	48	61	17	6	463	110	102.286
4158	11	48	62	17	6	466	119	104.143
4159	11	48	62	17	6	466	120	104.286
4160	11	48	62	17	6	468	122	104.857
4161	11	48	62	17	6	467	122	104.714
4162	10	50	63	16	6	467	115	103.857
4163	10	50	63	16	6	470	115	104.286
4164	10	51	63	16	6	480	112	105.429
4165	11	50	63	16	6	487	114	106.714
4166	11	50	59	16	6	507	114	109
4167	11	50	59	16	5	511	114	109.429
4168	11	50	59	16	5	513	116	110
4169	11	50	60	16	5	514	118	110.571
4170	11	50	61	16	5	515	123	111.571
4171	11	51	61	16	5	513	126	111.857
4172	12	53	61	16	5	523	126	113.714
4173	13	53	61	16	5	517	128	113.286
4174	12	52	61	18	5	510	123	111.571
4175	13	52	61	18	5	510	125	112
4176	14	51	63	19	5	510	125	112.429
4177	14	51	62	19	5	508	124	111.857
4178	14	51	62	19	6	508	124	112
4179	14	51	62	19	6	502	123	111
4180	14	52	65	19	6	501	132	112.714
4181	14	51	66	19	6	501	132	112.714
4182	14	51	68	18	6	501	129	112.429
4183	14	51	68	18	6	502	130	112.714
4184	15	51	68	18	7	514	129	114.571
4185	15	51	67	18	9	514	127	114.429
4186	15	51	66	18	9	510	127	113.714
4187	15	50	69	18	9	500	128	112.714
4188	15	49	69	18	9	495	128	111.857
4189	15	50	69	18	9	496	122	111.286
4190	15	50	70	19	9	496	123	111.714
4191	15	50	69	19	9	499	124	112.143
4192	15	50	69	20	9	489	123	110.714
4193	15	50	70	20	8	485	123	110.143
4194	15	50	70	20	11	489	123	111.143
4195	15	51	71	20	11	492	122	111.714
4196	13	51	71	20	12	495	124	112.286
4197	13	51	70	18	12	487	123	110.571
4198	14	50	70	18	12	485	122	110.143
4199	15	55	75	19	12	487	119	111.714
4200	15	54	73	19	12	484	117	110.571
4201	15	54	73	19	12	490	117	111.429
4202	15	54	74	19	12	495	116	112.143
4203	15	54	75	19	11	501	116	113
4204	15	54	76	19	11	509	117	114.429
4205	15	54	78	20	12	510	117	115.143
4206	15	55	79	20	11	514	117	115.857
4207	15	55	79	20	11	518	116	116.286
4208	15	55	80	20	11	485	116	111.714
4209	15	54	81	20	11	481	118	111.429
4210	15	53	82	20	11	476	123	111.429
4211	15	52	82	20	11	485	126	113
4212	15	51	81	20	11	484	126	112.571
4213	15	51	80	22	11	488	126	113.286
4214	16	51	80	22	11	506	126	116
4215	16	51	80	24	11	503	126	115.857
4216	15	51	81	24	11	534	126	120.286
4217	15	51	81	25	11	565	126	124.857
4218	14	51	96	26	11	560	128	126.571
4219	14	51	96	26	11	565	131	127.714
4220	15	51	99	26	11	548	147	128.143
4221	15	51	99	26	11	552	147	128.714
4222	15	49	100	26	11	552	146	128.429
4223	13	49	100	26	11	553	149	128.714
4224	13	52	100	25	11	555	152	129.714
4225	12	50	100	24	11	554	149	128.571
4226	12	50	100	22	11	620	145	137.143
4227	12	52	94	22	11	620	144	136.429
4228	13	52	98	22	11	623	144	137.571
4229	13	53	96	23	11	626	139	137.286
4230	14	53	95	23	11	626	139	137.286
4231	14	53	94	23	11	626	140	137.286
4232	14	53	95	23	10	633	143	138.714
4233	14	53	95	22	10	629	145	138.286
4234	14	54	96	22	10	629	146	138.714
4235	15	54	98	22	10	576	146	131.571
4236	15	54	97	22	10	580	143	131.571
4237	15	55	97	22	11	588	143	133
4238	15	56	96	21	11	589	143	133
4239	15	58	95	21	11	594	140	133.429
4240	15	58	94	21	12	593	138	133
4241	15	58	94	21	12	593	137	132.857
4242	15	58	94	21	11	567	136	128.857
4243	15	59	95	21	11	567	136	129.143
4244	15	59	94	21	11	567	137	129.143
4245	15	61	94	22	11	565	137	129.286
4246	15	63	94	22	12	561	135	128.857
4247	15	63	92	22	12	561	141	129.429
4248	15	63	94	22	12	566	145	131
4249	15	63	93	21	12	566	146	130.857
4250	15	65	93	21	12	568	147	131.571
4251	16	65	93	21	13	571	147	132.286
4252	17	65	92	21	13	555	147	130
4253	17	67	94	20	13	557	146	130.571
4254	17	67	94	19	13	541	147	128.286
4255	17	66	101	19	13	557	147	131.429
4256	17	66	106	19	13	581	146	135.429
4257	17	68	107	19	13	578	143	135
4258	17	68	109	19	13	577	143	135.143
4259	18	68	110	19	13	577	150	136.429
4260	18	68	111	17	14	573	153	136.286
4261	18	68	111	17	14	572	153	136.143
4262	18	67	111	17	14	571	153	135.857
4263	18	65	108	17	14	574	152	135.429
4264	18	65	110	18	14	598	154	139.571
4265	18	66	111	18	14	598	155	140
4266	19	67	111	18	14	609	155	141.857
4267	19	68	111	18	14	608	154	141.714
4268	19	70	110	18	13	597	153	140
4269	19	70	114	18	13	603	162	142.714
4270	19	70	117	18	13	603	162	143.143
4271	18	70	117	18	13	614	170	145.714
4272	18	72	117	20	13	620	170	147.143
4273	18	66	116	21	13	622	166	146
4274	18	62	115	21	13	622	166	145.286
4275	19	62	114	20	13	619	165	144.571
4276	19	62	113	20	13	618	167	144.571
4277	19	61	112	20	13	641	168	147.714
4278	19	64	111	20	13	640	158	146.429
4279	19	64	111	20	13	642	161	147.143
4280	19	66	111	21	13	643	154	146.714
4281	19	66	112	20	13	643	166	148.429
4282	19	65	111	20	13	644	166	148.286
4283	20	66	114	20	13	654	168	150.714
4284	20	65	121	20	13	642	173	150.571
4285	20	65	121	20	13	637	171	149.571
4286	20	63	123	20	13	617	173	147
4287	20	64	123	20	13	614	174	146.857
4288	20	68	123	20	13	621	170	147.857
4289	20	68	124	20	13	619	168	147.429
4290	20	70	124	20	13	624	160	147.286
4291	20	70	124	20	13	624	149	145.714
4292	20	70	123	20	13	635	150	147.286
4293	20	70	121	20	13	640	144	146.857
4294	20	70	121	20	13	645	143	147.429
4295	19	70	121	20	16	645	140	147.286
4296	19	70	120	20	16	644	138	146.714
4297	19	65	120	20	16	648	138	146.571
4298	19	65	119	20	16	651	139	147
4299	19	65	116	20	16	650	139	146.429
4300	19	65	116	20	16	656	130	146
4301	19	65	116	20	16	659	130	146.429
4302	20	65	118	20	16	683	129	150.143
4303	20	65	115	20	16	681	128	149.286
4304	20	67	116	20	15	674	127	148.429
4305	20	68	113	20	13	674	127	147.857
4306	20	68	118	21	13	676	126	148.857
4307	20	68	120	21	13	693	125	151.429
4308	20	69	120	21	13	693	125	151.571
4309	20	69	126	21	13	697	126	153.143
4310	21	67	126	21	13	697	124	152.714
4311	21	70	125	21	13	694	122	152.286
4312	21	70	125	21	13	696	122	152.571
4313	21	69	127	21	13	698	123	153.143
4314	20	70	127	21	10	718	123	155.571
4315	20	70	126	21	10	719	123	155.571
4316	20	70	126	22	9	717	122	155.143
4317	20	71	128	22	9	740	122	158.857
4318	20	71	126	22	9	752	122	160.286
4319	20	71	130	22	9	745	122	159.857
4320	20	72	130	22	9	748	125	160.857
4321	19	70	130	22	9	744	136	161.429
4322	18	70	131	22	9	742	143	162.143
4323	18	70	131	20	9	743	144	162.143
4324	17	70	131	20	9	738	144	161.286
4325	15	70	129	19	8	759	144	163.429
4326	16	70	129	19	8	750	145	162.429
4327	16	70	129	19	8	800	144	169.429
4328	16	70	129	19	8	803	144	169.857
4329	16	69	126	19	8	801	141	168.571
4330	16	70	131	19	8	819	142	172.143
4331	16	70	130	19	8	811	144	171.143
4332	16	70	130	19	8	813	144	171.429
4333	15	70	130	19	8	810	144	170.857
4334	15	70	130	19	8	793	145	168.571
4335	15	71	131	19	8	791	144	168.429
4336	15	72	131	19	9	765	145	165.143
4337	15	72	132	19	9	733	145	160.714
4338	16	74	133	19	8	738	143	161.571
4339	16	74	131	17	8	740	143	161.286
4340	16	74	131	17	8	738	137	160.143
4341	16	74	131	17	8	736	137	159.857
4342	16	74	133	17	8	736	138	160.286
4343	16	76	133	17	8	737	138	160.714
4344	16	79	133	17	8	736	138	161
4345	17	79	132	17	8	729	138	160
4346	17	79	134	17	8	663	138	150.857
4347	17	78	134	17	8	656	137	149.571
4348	16	75	134	16	8	644	139	147.429
4349	16	77	135	16	8	642	139	147.571
4350	16	76	138	16	8	648	138	148.571
4351	16	76	136	16	8	648	136	148
4352	16	76	135	16	8	636	134	145.857
4353	17	76	134	16	8	638	132	145.857
4354	17	77	136	16	8	639	132	146.429
4355	18	77	137	17	8	639	133	147
4356	18	77	135	17	7	637	133	146.286
4357	18	77	135	17	6	627	133	144.714
4358	18	79	136	17	6	630	132	145.429
4359	19	78	135	17	7	624	134	144.857
4360	19	78	136	18	7	619	135	144.571
4361	19	78	136	18	7	615	134	143.857
4362	19	79	137	16	9	615	134	144.143
4363	17	82	142	16	9	615	134	145
4364	17	82	141	14	9	617	133	144.714
4365	17	84	139	13	9	618	133	144.714
4366	17	83	138	12	8	646	133	148.143
4367	17	83	118	11	8	669	128	147.714
4368	17	83	120	11	8	681	124	149.143
4369	16	83	114	11	8	687	125	149.143
4370	16	84	115	11	8	707	124	152.143
4371	17	84	114	11	7	704	124	151.571
4372	17	84	114	11	7	696	124	150.429
4373	17	81	114	11	7	690	127	149.571
4374	18	84	116	12	7	686	129	150.286
4375	18	88	118	12	7	670	129	148.857
4376	18	89	117	12	7	659	130	147.429
4377	17	89	113	12	7	658	130	146.571
4378	17	90	112	11	7	658	130	146.429
4379	17	90	112	11	8	654	123	145
4380	17	90	112	11	8	663	122	146.143
4381	17	90	112	11	8	670	122	147.143
4382	17	90	109	11	8	681	128	149.143
4383	17	88	110	11	8	686	128	149.714
4384	16	88	110	11	8	661	131	146.429
4385	16	88	110	11	8	659	139	147.286
4386	16	86	110	11	8	650	141	146
4387	16	86	108	11	8	652	145	146.571
4388	16	85	108	11	8	648	144	145.714
4389	16	85	109	11	8	645	138	144.571
4390	16	86	109	11	8	642	138	144.286
4391	16	86	111	13	8	643	130	143.857
4392	16	84	110	13	8	643	132	143.714
4393	16	82	111	13	8	637	132	142.714
4394	16	80	113	12	8	664	132	146.429
4395	16	78	115	12	8	668	136	147.571
4396	16	78	116	12	8	673	133	148
4397	16	78	114	12	8	651	136	145
4398	15	78	114	12	9	638	135	143
4399	15	76	114	12	9	653	134	144.714
4400	15	76	113	12	10	685	137	149.714
4401	14	75	113	12	11	693	127	149.286
4402	14	76	110	12	11	692	131	149.429
4403	14	76	110	13	11	680	133	148.143
4404	14	76	111	13	11	687	129	148.714
4405	14	76	106	13	11	681	129	147.143
4406	14	76	107	13	11	686	127	147.714
4407	14	76	104	13	11	686	129	147.571
4408	14	76	104	13	11	680	129	146.714
4409	14	76	103	13	11	685	130	147.429
4410	14	76	103	13	11	680	130	146.714
4411	14	75	104	13	11	687	130	147.714
4412	14	75	106	13	11	688	129	148
4413	14	75	104	13	11	685	129	147.286
4414	14	75	103	13	11	687	130	147.571
4415	13	73	103	12	8	685	130	146.286
4416	13	72	105	12	8	683	130	146.143
4417	13	70	105	12	8	678	130	145.143
4418	13	70	100	12	8	678	129	144.286
4419	13	71	96	12	8	688	129	145.286
4420	13	71	95	12	8	696	129	146.286
4421	13	71	96	10	8	694	129	145.857
4422	13	71	95	9	8	667	129	141.714
4423	13	71	96	9	8	670	129	142.286
4424	12	71	95	9	8	671	131	142.429
4425	12	71	95	9	8	669	131	142.143
4426	12	71	100	9	8	681	131	144.571
4427	13	67	99	9	8	665	131	141.714
4428	13	68	101	9	8	689	131	145.571
4429	13	66	101	8	8	682	136	144.857
4430	13	64	99	9	8	696	136	146.429
4431	13	66	99	9	8	716	136	149.571
4432	13	65	97	9	8	721	138	150.143
4433	13	65	100	9	8	725	143	151.857
4434	13	65	100	9	8	710	144	149.857
4435	13	65	99	9	8	714	146	150.571
4436	13	63	99	9	8	712	146	150
4437	13	59	99	9	8	697	148	147.571
4438	13	59	102	9	8	689	148	146.857
4439	13	58	102	9	8	694	155	148.429
4440	13	58	102	9	8	689	158	148.143
4441	13	58	102	9	8	701	147	148.286
4442	13	58	99	9	8	698	140	146.429
4443	13	58	101	9	8	711	139	148.429
4444	13	58	101	9	8	707	141	148.143
4445	13	58	100	10	8	689	142	145.714
4446	13	58	100	10	8	693	140	146
4447	13	58	100	10	8	652	140	140.143
4448	13	58	102	10	8	656	140	141
4449	13	58	102	10	9	659	140	141.571
4450	13	58	102	10	9	644	134	138.571
4451	12	58	100	10	9	648	136	139
4452	12	58	100	10	9	646	137	138.857
4453	11	56	101	10	9	653	138	139.714
4454	11	56	101	10	9	652	137	139.429
4455	11	56	96	12	9	652	137	139
4456	11	56	96	12	8	645	136	137.714
4457	11	56	95	12	8	647	137	138
4458	11	56	94	12	8	646	141	138.286
4459	10	59	94	12	8	644	143	138.571
4460	10	54	94	12	8	647	143	138.286
4461	10	54	94	12	8	647	143	138.286
4462	10	53	94	12	8	648	142	138.143
4463	10	52	94	12	8	647	139	137.429
4464	10	51	94	12	8	646	139	137.143
4465	10	50	94	11	8	654	139	138
4466	11	52	91	12	8	654	139	138.143
4467	11	53	91	12	8	654	140	138.429
4468	11	55	87	12	9	651	137	137.429
4469	11	53	87	12	9	649	139	137.143
4470	11	53	89	12	9	653	141	138.286
4471	11	54	89	12	9	654	142	138.714
4472	14	55	90	12	9	656	143	139.857
4473	14	55	91	12	9	655	143	139.857
4474	15	55	91	12	9	654	144	140
4475	16	55	91	13	9	678	143	143.571
4476	17	55	96	15	9	674	143	144.143
4477	17	56	96	15	9	683	143	145.571
4478	16	61	99	15	10	696	143	148.571
4479	16	62	105	15	9	714	145	152.286
4480	19	62	103	15	9	718	145	153
4481	19	62	103	16	9	733	145	155.286
4482	19	62	104	16	7	732	145	155
4483	19	66	105	16	8	733	145	156
4484	19	67	111	16	8	742	150	159
4485	19	66	113	16	8	760	150	161.714
4486	19	66	112	17	8	744	153	159.857
4487	19	63	112	17	8	748	155	160.286
4488	19	64	112	17	8	736	155	158.714
4489	19	65	113	17	8	728	154	157.714
4490	19	71	114	17	8	714	153	156.571
4491	19	71	111	18	8	713	158	156.857
4492	19	69	111	18	8	749	160	162
4493	19	66	111	18	8	751	161	162
4494	19	66	111	20	8	750	158	161.714
4495	19	66	111	20	9	746	157	161.143
4496	19	66	117	20	9	736	159	160.857
4497	19	66	123	20	9	739	161	162.429
4498	20	64	123	21	9	738	163	162.571
4499	20	64	122	22	8	741	162	162.714
4500	20	64	122	22	10	734	162	162
4501	20	64	122	22	10	730	162	161.429
4502	19	64	131	22	10	731	156	161.857
4503	18	64	134	21	10	724	159	161.429
4504	18	64	133	20	10	723	154	160.286
4505	18	64	133	20	10	744	146	162.143
4506	18	64	132	20	10	744	144	161.714
4507	17	63	131	20	11	743	140	160.714
4508	18	64	131	20	11	741	144	161.286
4509	18	64	132	19	11	735	140	159.857
4510	18	64	132	19	11	795	140	168.429
4511	18	63	130	19	11	815	143	171.286
4512	18	63	125	19	11	813	141	170
4513	18	65	125	19	11	816	144	171.143
4514	18	63	126	19	11	787	146	167.143
4515	18	63	130	19	11	810	144	170.714
4516	18	63	131	19	11	811	146	171.286
4517	18	64	131	19	15	811	148	172.286
4518	19	64	131	19	14	818	152	173.857
4519	19	63	130	19	15	801	150	171
4520	20	63	131	19	14	770	148	166.429
4521	21	62	130	19	13	764	149	165.429
4522	21	62	136	19	13	764	146	165.857
4523	21	59	134	19	13	765	146	165.286
4524	21	55	133	19	13	763	144	164
4525	21	54	133	19	13	775	146	165.857
4526	23	54	132	19	13	773	146	165.714
4527	23	52	130	19	13	764	144	163.571
4528	23	52	130	19	13	768	144	164.143
4529	23	53	132	19	13	766	144	164.286
4530	26	53	133	19	13	793	146	169
4531	26	53	140	22	13	786	146	169.429
4532	26	56	138	22	13	788	146	169.857
4533	26	57	137	23	13	793	146	170.714
4534	26	57	141	23	13	808	145	173.286
4535	26	59	148	23	13	810	159	176.857
4536	26	58	152	23	13	809	161	177.429
4537	26	58	152	23	13	818	165	179.286
4538	26	60	151	23	13	822	165	180
4539	26	59	151	23	13	838	165	182.143
4540	26	64	148	21	13	833	170	182.143
4541	24	62	148	21	13	833	170	181.571
4542	25	64	147	21	13	871	171	187.429
4543	25	65	145	21	13	891	173	190.429
4544	25	65	145	21	13	904	171	192
4545	25	66	143	21	13	902	172	191.714
4546	25	66	150	21	13	898	172	192.143
4547	26	66	150	21	13	899	175	192.857
4548	26	66	151	21	13	874	175	189.429
4549	26	66	151	21	13	916	169	194.571
4550	26	68	151	21	13	902	180	194.429
4551	26	70	151	21	13	890	180	193
4552	25	70	153	20	13	888	182	193
4553	25	70	152	20	12	881	177	191
4554	25	70	151	20	12	899	176	193.286
4555	25	71	148	19	12	890	185	192.857
4556	25	70	151	20	13	902	186	195.286
4557	24	70	151	20	13	904	184	195.143
4558	24	71	151	20	13	902	184	195
4559	23	73	154	20	13	905	177	195
4560	23	72	153	20	13	913	176	195.714
4561	23	73	154	20	13	905	181	195.571
4562	23	75	154	20	13	922	181	198.286
4563	23	76	153	20	13	906	181	196
4564	24	76	153	20	15	917	179	197.714
4565	24	76	151	20	15	909	182	196.714
4566	24	75	150	20	15	905	185	196.286
4567	24	75	150	20	15	907	184	196.429
4568	23	77	153	20	15	906	183	196.714
4569	23	79	155	20	14	906	182	197
4570	23	81	154	20	14	905	181	196.857
4571	23	81	154	20	14	905	179	196.571
4572	24	84	151	20	14	910	181	197.714
4573	24	84	152	20	14	908	184	198
4574	23	85	154	20	14	908	188	198.857
4575	23	85	149	20	14	908	188	198.143
4576	22	86	149	20	14	918	188	199.571
4577	20	88	147	20	14	917	187	199
4578	21	88	149	20	14	913	184	198.429
4579	21	88	149	19	14	909	183	197.571
4580	21	89	151	19	14	908	189	198.714
4581	21	89	150	19	14	926	189	201.143
4582	21	89	151	19	14	935	191	202.857
4583	21	89	152	19	14	943	191	204.143
4584	21	91	151	19	14	942	188	203.714
4585	21	91	153	21	14	936	186	203.143
4586	21	91	154	21	14	971	186	208.286
4587	21	91	151	21	14	972	194	209.143
4588	21	92	155	21	13	982	195	211.286
4589	21	92	157	20	13	982	192	211
4590	21	92	160	20	13	973	193	210.286
4591	21	91	160	20	13	980	191	210.857
4592	22	90	159	20	13	979	193	210.857
4593	22	91	160	21	13	982	194	211.857
4594	22	91	159	20	15	983	193	211.857
4595	23	92	157	21	15	962	193	209
4596	23	92	160	21	16	1019	193	217.714
4597	23	92	158	21	16	1023	193	218
4598	23	94	160	21	15	1012	201	218
4599	24	96	161	21	15	995	202	216.286
4600	24	96	161	21	15	991	204	216
4601	24	96	161	21	17	988	204	215.857
4602	24	96	161	21	17	978	204	214.429
4603	24	96	162	21	15	976	207	214.429
4604	24	96	166	21	15	972	206	214.286
4605	24	96	165	21	16	951	208	211.571
4606	24	98	168	21	17	973	205	215.143
4607	24	96	170	21	17	955	201	212
4608	24	94	169	21	17	951	201	211
4609	24	95	169	22	17	948	202	211
4610	24	95	169	22	17	945	202	210.571
4611	24	95	169	23	17	960	197	212.143
4612	24	95	170	23	17	970	194	213.286
4613	24	96	170	24	19	975	196	214.857
4614	24	96	170	24	19	977	196	215.143
4615	23	94	170	24	18	973	198	214.286
4616	23	94	170	24	18	973	194	213.714
4617	23	92	172	25	18	973	192	213.571
4618	23	90	173	25	19	974	192	213.714
4619	23	91	174	25	19	994	193	217
4620	23	91	174	23	19	995	192	216.714
4621	23	90	174	24	19	1000	192	217.429
4622	23	92	177	24	19	994	192	217.286
4623	22	92	175	24	19	996	190	216.857
4624	22	92	175	24	19	995	190	216.714
4625	21	92	174	24	19	976	191	213.857
4626	21	91	174	24	19	1001	192	217.429
4627	21	86	172	24	18	1006	193	217.143
4628	21	84	160	25	18	1008	191	215.286
4629	21	84	160	25	18	1024	192	217.714
4630	21	86	160	25	18	965	198	210.429
4631	21	86	160	25	18	936	194	205.714
4632	21	81	159	25	18	935	192	204.429
4633	22	80	159	25	18	942	190	205.143
4634	22	80	160	26	18	941	188	205
4635	23	83	160	25	18	925	188	203.143
4636	22	82	161	25	18	944	186	205.429
4637	22	81	167	25	14	948	188	206.429
4638	22	82	169	25	14	952	185	207
4639	21	81	176	25	13	954	186	208
4640	21	81	177	24	13	951	190	208.143
4641	21	80	177	24	13	951	190	208
4642	21	80	176	24	14	953	190	208.286
4643	21	80	176	22	14	955	188	208
4644	21	80	175	23	14	975	188	210.857
4645	21	80	168	23	14	992	189	212.429
4646	20	80	163	23	14	994	194	212.571
4647	19	81	162	22	14	995	195	212.571
4648	21	82	162	21	14	990	201	213
4649	21	84	164	24	14	1003	200	215.714
4650	22	84	164	24	14	996	200	214.857
4651	22	86	156	24	14	1004	200	215.143
4652	22	87	164	24	14	999	198	215.429
4653	22	89	164	24	16	990	199	214.857
4654	22	89	165	24	16	977	198	213
4655	22	96	165	24	16	978	189	212.857
4656	22	95	164	24	16	987	188	213.714
4657	20	97	165	24	16	984	183	212.714
4658	20	97	164	24	16	977	183	211.571
4659	20	102	164	24	16	970	186	211.714
4660	20	103	164	24	16	1032	182	220.143
4661	21	104	161	24	16	1031	187	220.571
4662	21	102	161	25	16	1006	187	216.857
4663	21	101	160	25	16	993	191	215.286
4664	21	101	155	25	16	993	193	214.857
4665	22	104	157	25	16	999	192	216.429
4666	22	106	155	25	16	989	195	215.429
4667	21	107	155	24	16	991	192	215.143
4668	22	108	155	25	16	991	192	215.571
4669	21	112	154	25	16	946	192	209.429
4670	23	112	154	25	16	952	183	209.286
4671	23	112	150	25	16	949	187	208.857
4672	24	112	153	25	16	944	193	209.571
4673	24	112	152	25	16	957	193	211.286
4674	24	111	161	25	16	939	193	209.857
4675	24	111	161	25	16	943	182	208.857
4676	24	110	162	25	15	954	183	210.429
4677	27	111	163	26	15	953	183	211.143
4678	27	112	161	27	15	952	185	211.286
4679	24	113	163	27	15	950	185	211
4680	25	114	157	25	14	931	180	206.571
4681	25	112	167	26	14	927	173	206.286
4682	25	110	166	25	14	921	173	204.857
4683	25	110	163	25	14	919	181	205.286
4684	25	109	159	25	12	909	184	203.286
4685	25	111	158	25	12	919	180	204.286
4686	25	110	160	25	12	922	179	204.714
4687	25	110	160	25	12	914	180	203.714
4688	25	110	160	25	12	900	180	201.714
4689	25	107	160	25	13	930	180	205.714
4690	25	109	160	25	13	926	180	205.429
4691	24	107	161	25	13	917	181	204
4692	24	106	160	25	13	936	179	206.143
4693	24	106	158	25	13	937	179	206
4694	24	106	157	25	13	948	180	207.571
4695	25	108	149	25	13	950	176	206.571
4696	24	119	149	25	13	942	177	207
4697	24	121	149	25	13	941	177	207.143
4698	24	122	149	25	13	943	194	210
4699	24	120	147	25	13	943	191	209
4700	24	117	147	25	13	942	185	207.571
4701	24	117	146	25	13	927	184	205.143
4702	24	118	147	25	13	921	178	203.714
4703	24	119	147	25	13	915	177	202.857
4704	24	118	147	25	13	924	178	204.143
4705	24	117	146	24	13	927	179	204.286
4706	24	117	146	24	13	898	192	202
4707	24	120	146	24	13	925	177	204.143
4708	24	119	143	24	13	927	176	203.714
4709	24	119	145	25	13	949	179	207.714
4710	24	118	145	25	14	945	175	206.571
4711	25	116	144	25	14	968	180	210.286
4712	25	115	144	26	14	970	181	210.714
4713	24	118	143	26	14	988	181	213.429
4714	24	118	144	26	13	986	182	213.286
4715	24	119	149	26	13	983	182	213.714
4716	24	118	151	26	12	935	183	207
4717	24	125	150	26	13	960	193	213
4718	24	123	147	27	13	983	182	214.143
4719	25	123	150	27	13	986	178	214.571
4720	25	123	154	27	14	985	176	214.857
4721	24	120	158	27	12	994	175	215.714
4722	24	121	157	27	12	1001	182	217.714
4723	24	122	155	27	12	1020	179	219.857
4724	24	122	155	27	12	1034	179	221.857
4725	24	120	155	27	11	1034	177	221.143
4726	24	117	157	27	11	1006	178	217.143
4727	24	117	155	27	11	988	179	214.429
4728	25	121	155	27	11	989	182	215.714
4729	25	123	154	27	11	1003	182	217.857
4730	25	129	154	27	12	1005	182	219.143
4731	25	130	157	27	12	995	182	218.286
4732	25	130	160	27	12	990	184	218.286
4733	25	131	160	27	10	991	183	218.143
4734	25	136	159	25	10	994	183	218.857
4735	25	136	158	25	10	992	181	218.143
4736	25	136	160	25	11	996	180	219
4737	26	136	157	25	11	997	180	218.857
4738	26	136	157	26	10	999	181	219.286
4739	26	137	154	26	10	983	181	216.714
4740	26	136	158	26	11	990	181	218.286
4741	25	138	158	26	11	988	188	219.143
4742	25	138	157	25	11	987	188	218.714
4743	25	138	157	25	11	988	192	219.429
4744	24	137	157	25	11	996	192	220.286
4745	24	139	154	26	11	989	191	219.143
4746	24	138	156	26	12	958	191	215
4747	24	136	156	26	12	959	191	214.857
4748	24	134	157	26	13	959	191	214.857
4749	24	134	157	27	12	955	191	214.286
4750	24	132	157	27	12	955	185	213.143
4751	24	132	157	27	12	970	195	216.714
4752	24	132	161	27	12	991	195	220.286
4753	24	133	162	27	12	983	196	219.571
4754	24	133	163	27	12	985	196	220
4755	24	135	165	28	12	991	195	221.429
4756	25	135	163	28	13	992	196	221.714
4757	25	134	163	28	13	1010	197	224.286
4758	25	134	164	28	14	1021	201	226.714
4759	25	132	165	29	15	1020	201	226.714
4760	25	133	167	28	15	1023	199	227.143
4761	25	130	166	28	15	1026	200	227.143
4762	25	129	168	27	14	1033	200	228
4763	27	131	168	27	15	1057	201	232.286
4764	27	131	168	27	15	1030	203	228.714
4765	27	131	169	27	16	1001	203	224.857
4766	27	132	168	26	16	998	202	224.143
4767	27	131	168	26	15	997	201	223.571
4768	27	131	166	26	15	1011	203	225.571
4769	26	129	165	26	15	982	203	220.857
4770	26	135	165	25	15	988	202	222.286
4771	26	132	160	26	15	980	207	220.857
4772	26	130	164	26	15	984	208	221.857
4773	25	130	165	25	15	991	215	223.714
4774	25	130	165	24	15	998	215	224.571
4775	26	131	167	24	15	1014	214	227.286
4776	26	131	165	24	15	1014	215	227.143
4777	26	131	172	23	15	1011	214	227.429
4778	26	133	172	23	15	1020	217	229.429
4779	26	131	173	24	15	994	217	225.714
4780	25	133	174	24	15	933	225	218.429
4781	25	133	174	24	15	930	220	217.286
4782	24	133	178	24	15	919	222	216.429
4783	26	132	176	23	15	930	228	218.571
4784	25	132	173	23	15	918	226	216
4785	27	132	172	23	15	918	226	216.143
4786	28	132	167	24	15	926	223	216.429
4787	28	131	174	24	16	942	223	219.714
4788	28	132	167	24	16	949	226	220.286
4789	28	132	172	24	16	972	226	224.286
4790	28	132	176	24	18	982	228	226.857
4791	28	131	176	24	18	978	222	225.286
4792	28	131	176	24	18	978	215	224.286
4793	29	131	176	23	18	966	215	222.571
4794	29	131	176	23	18	963	215	222.143
4795	29	131	177	23	18	1018	215	230.143
4796	29	130	176	23	18	993	214	226.143
4797	27	132	177	23	18	997	214	226.857
4798	27	131	175	21	18	996	213	225.857
4799	26	132	175	20	18	990	213	224.857
4800	26	129	174	20	18	988	213	224
4801	26	128	162	20	18	990	213	222.429
4802	26	128	161	20	18	978	213	220.571
4803	27	128	161	20	18	976	205	219.286
4804	27	128	161	20	18	966	201	217.286
4805	27	128	161	20	18	959	202	216.429
4806	27	128	160	20	18	958	202	216.143
4807	27	132	162	20	18	961	201	217.286
4808	27	128	161	20	18	963	201	216.857
4809	27	127	162	20	17	981	201	219.286
4810	27	123	162	20	17	982	201	218.857
4811	27	123	162	21	17	983	201	219.143
4812	27	119	166	21	17	962	203	216.429
4813	27	119	166	21	17	959	199	215.429
4814	26	115	175	21	17	988	193	219.286
4815	26	115	175	21	17	989	194	219.571
4816	26	114	178	21	17	981	192	218.429
4817	25	115	178	20	17	984	204	220.429
4818	25	114	178	22	17	981	188	217.857
4819	22	114	177	22	17	1014	188	222
4820	21	114	178	21	17	1036	188	225
4821	20	114	176	21	17	1041	189	225.429
4822	20	114	176	20	17	1080	189	230.857
4823	20	115	166	20	17	1076	190	229.143
4824	20	115	165	20	17	1090	187	230.571
4825	19	117	160	20	17	1087	187	229.571
4826	19	116	161	19	17	1113	171	230.857
4827	19	114	169	19	17	1095	172	229.286
4828	19	114	167	19	17	1088	182	229.429
4829	18	114	169	19	17	1071	177	226.429
4830	18	116	167	18	16	1073	176	226.286
4831	18	115	167	18	16	1043	175	221.714
4832	19	121	168	18	16	1058	172	224.571
4833	20	122	164	19	16	1038	178	222.429
4834	20	124	161	19	15	1060	176	225
4835	20	124	163	19	15	1066	177	226.286
4836	20	130	163	20	15	1068	175	227.286
4837	20	130	164	20	14	1043	165	222.286
4838	20	129	163	22	14	1022	165	219.286
4839	20	128	163	22	15	1016	165	218.429
4840	20	129	162	22	14	1019	168	219.143
4841	20	129	163	22	14	999	169	216.571
4842	20	129	163	22	14	993	165	215.143
4843	20	129	164	22	14	983	169	214.429
4844	20	128	165	22	14	970	172	213
4845	20	114	167	22	14	970	172	211.286
4846	20	116	168	22	14	970	172	211.714
4847	20	118	168	22	14	966	171	211.286
4848	20	120	168	22	14	970	166	211.429
4849	20	120	172	23	14	965	167	211.571
4850	21	120	174	23	13	965	172	212.571
4851	22	121	177	23	13	965	172	213.286
4852	22	123	178	24	15	970	172	214.857
4853	22	123	177	24	15	967	171	214.143
4854	23	122	178	24	15	966	170	214
4855	23	122	179	23	15	968	171	214.429
4856	23	119	179	24	14	970	178	215.286
4857	23	119	180	24	14	966	178	214.857
4858	23	119	177	24	14	979	182	216.857
4859	24	119	176	24	14	979	181	216.714
4860	23	119	178	24	13	971	181	215.571
4861	25	117	182	23	13	967	182	215.571
4862	27	114	182	26	13	968	186	216.571
4863	27	116	180	26	13	990	181	219
4864	27	115	175	26	13	1009	181	220.857
4865	27	115	190	25	13	1006	181	222.429
4866	27	109	194	25	12	1014	181	223.143
4867	27	109	195	25	12	1025	181	224.857
4868	27	109	192	27	12	1045	181	227.571
4869	27	109	189	28	12	1060	182	229.571
4870	27	109	187	28	12	1057	183	229
4871	27	106	187	28	12	1043	175	225.429
4872	28	101	190	28	12	1030	175	223.429
4873	28	102	189	28	12	1025	173	222.429
4874	28	102	187	28	12	1081	174	230.286
4875	28	102	184	28	12	1065	174	227.571
4876	28	103	192	28	10	1049	174	226.286
4877	27	100	192	28	10	1029	174	222.857
4878	28	97	192	28	9	1010	171	219.286
4879	28	97	192	29	8	1029	173	222.286
4880	28	96	189	29	9	1030	173	222
4881	28	97	186	29	9	1029	171	221.286
4882	28	94	186	29	9	1022	172	220
4883	29	89	187	29	10	975	170	212.714
4884	30	89	187	30	10	999	177	217.429
4885	30	92	185	30	9	997	178	217.286
4886	29	92	187	30	9	1003	176	218
4887	29	91	188	28	10	1002	176	217.714
4888	31	91	188	29	10	1001	170	217.143
4889	31	91	184	33	10	1018	169	219.429
4890	31	89	183	33	10	998	168	216
4891	30	91	182	34	10	1006	166	217
4892	30	91	184	34	10	1002	165	216.571
4893	30	92	185	33	10	995	157	214.571
4894	30	87	186	33	10	1004	157	215.286
4895	31	87	184	34	10	999	157	214.571
4896	31	89	183	34	10	1011	160	216.857
4897	30	90	182	34	10	1010	160	216.571
4898	30	95	186	33	10	1003	156	216.143
4899	30	96	189	33	10	1010	159	218.143
4900	30	96	192	33	10	1058	149	224
4901	30	96	186	33	10	1069	150	224.857
4902	30	94	185	33	10	1151	148	235.857
4903	30	98	186	33	10	1139	140	233.714
4904	30	98	185	32	10	1149	142	235.143
4905	30	98	185	32	11	1143	142	234.429
4906	30	99	185	32	11	1155	142	236.286
4907	30	98	183	32	10	1160	143	236.571
4908	31	96	183	33	9	1130	141	231.857
4909	31	96	182	34	9	1112	142	229.429
4910	30	101	182	34	7	1089	140	226.143
4911	30	103	180	35	7	1094	140	227
4912	29	100	182	36	7	1104	140	228.286
4913	31	99	183	36	8	1109	146	230.286
4914	30	99	182	36	8	1111	148	230.571
4915	30	97	180	37	8	1101	148	228.714
4916	30	97	179	37	8	1102	148	228.714
4917	30	97	183	37	8	1099	148	228.857
4918	30	97	183	37	8	1102	147	229.143
4919	30	91	183	37	8	1113	147	229.857
4920	30	91	185	36	8	1122	148	231.429
4921	30	92	180	37	8	1126	148	231.571
4922	30	92	186	37	8	1127	149	232.714
4923	30	91	187	37	8	1127	149	232.714
4924	29	90	187	37	8	1138	150	234.143
4925	30	90	188	37	8	1168	149	238.571
4926	30	90	182	37	8	1168	149	237.714
4927	30	88	183	37	8	1165	150	237.286
4928	30	88	182	36	8	1171	150	237.857
4929	30	86	179	36	8	1151	151	234.429
4930	30	86	182	36	8	1180	151	239
4931	30	86	176	36	8	1182	152	238.571
4932	30	86	177	36	8	1188	150	239.286
4933	30	90	177	36	8	1192	148	240.143
4934	28	90	176	36	8	1165	149	236
4935	29	90	176	35	8	1163	147	235.429
4936	29	88	175	35	8	1171	146	236
4937	29	88	176	35	8	1195	134	237.857
4938	30	88	171	35	8	1201	133	238
4939	30	88	172	35	8	1168	133	233.429
4940	30	90	172	35	8	1146	133	230.571
4941	30	93	172	35	8	1137	133	229.714
4942	29	92	172	34	8	1097	133	223.571
4943	29	92	172	34	8	1096	136	223.857
4944	29	94	173	34	8	1069	136	220.429
4945	30	94	173	34	8	1093	135	223.857
4946	30	93	172	34	8	1060	135	218.857
4947	30	93	171	34	8	1058	134	218.286
4948	30	92	174	34	8	1052	124	216.286
4949	30	92	174	35	8	1047	130	216.571
4950	30	92	179	35	8	1045	131	217.143
4951	30	93	179	36	7	1040	137	217.429
4952	30	93	180	36	7	1021	140	215.286
4953	30	93	180	36	7	1027	138	215.857
4954	32	93	180	36	7	1008	138	213.429
4955	34	92	180	37	7	1003	136	212.714
4956	34	94	179	37	7	997	136	212
4957	35	94	179	38	8	994	136	212
4958	37	94	185	38	9	992	136	213
4959	36	94	188	38	8	997	136	213.857
4960	36	94	189	37	8	999	134	213.857
4961	36	94	185	37	8	1005	135	214.286
4962	37	94	186	37	8	1005	132	214.143
4963	37	94	178	37	8	998	128	211.429
4964	38	94	178	37	8	1008	123	212.286
4965	38	96	175	37	8	1013	125	213.143
4966	38	95	179	37	8	1014	128	214.143
4967	39	98	181	34	8	1016	130	215.143
4968	39	98	181	34	8	1015	132	215.286
4969	40	98	182	34	8	1013	134	215.571
4970	40	98	181	36	8	1019	129	215.857
4971	41	98	181	37	9	1015	133	216.286
4972	41	97	183	37	9	1008	134	215.571
4973	41	97	186	37	9	998	130	214
4974	41	96	187	37	9	1028	131	218.429
4975	41	97	187	37	9	1044	130	220.714
4976	41	97	178	37	9	1053	125	220
4977	41	97	179	38	9	1057	132	221.857
4978	41	98	177	38	10	1041	127	218.857
4979	41	94	177	38	10	1056	127	220.429
4980	41	93	179	38	11	1064	129	222.143
4981	41	86	178	38	11	1068	123	220.714
4982	40	86	178	37	11	1066	122	220
4983	40	83	179	37	11	1046	122	216.857
4984	40	86	175	37	11	1019	121	212.714
4985	40	80	176	37	11	1052	122	216.857
4986	40	81	173	37	13	1043	121	215.429
4987	40	81	174	36	13	1047	123	216.286
4988	40	82	174	37	12	1029	123	213.857
4989	40	86	172	37	12	1011	121	211.286
4990	40	87	172	37	12	1015	120	211.857
4991	40	90	174	36	12	1020	121	213.286
4992	40	89	172	36	12	1011	121	211.571
4993	40	89	172	36	12	1011	122	211.714
4994	40	89	170	36	12	953	124	203.429
4995	40	87	172	36	12	989	124	208.571
4996	40	85	171	36	12	992	125	208.714
4997	40	82	171	36	12	1017	124	211.714
4998	40	82	166	35	12	1019	124	211.143
4999	39	82	165	35	13	1019	122	210.714
5000	37	79	161	35	12	1028	122	210.571
5001	37	78	160	34	12	1029	122	210.286
5002	39	79	162	33	12	1033	121	211.286
5003	39	79	162	33	11	1042	121	212.429
5004	39	79	160	33	11	1035	117	210.571
5005	39	79	172	32	11	1045	118	213.714
5006	39	83	171	32	11	1039	120	213.571
5007	39	83	172	32	10	1046	121	214.714
5008	38	83	171	32	10	1022	121	211
5009	38	83	170	32	10	1010	121	209.143
5010	36	83	167	32	10	1031	123	211.714
5011	36	83	167	29	10	1045	120	212.857
5012	36	83	168	31	10	1051	120	214.143
5013	36	83	168	31	10	1104	120	221.714
5014	36	82	154	31	10	1090	117	217.143
5015	37	82	150	31	10	1086	117	216.143
5016	37	82	149	32	10	1075	115	214.286
5017	36	82	149	30	10	1087	115	215.571
5018	36	84	150	29	10	1108	115	218.857
5019	36	84	149	29	11	1105	111	217.857
5020	36	84	149	29	11	1071	113	213.286
5021	36	84	149	29	11	1057	111	211
5022	36	83	150	29	11	989	110	201.143
5023	36	83	150	29	11	1004	112	203.571
5024	36	83	151	29	15	991	109	202
5025	34	86	152	29	14	993	110	202.571
5026	34	86	152	29	14	972	111	199.714
5027	33	88	152	29	14	942	111	195.571
5028	33	88	153	28	14	937	110	194.714
5029	33	88	153	28	14	929	109	193.429
5030	33	86	151	29	15	930	109	193.286
5031	33	86	151	29	15	924	109	192.429
5032	32	86	151	29	15	920	109	191.714
5033	31	86	151	28	14	913	103	189.429
5034	31	86	150	28	14	915	101	189.286
5035	31	86	147	28	14	918	102	189.429
5036	31	86	145	28	14	920	102	189.429
5037	28	87	145	27	14	917	104	188.857
5038	28	87	145	22	15	922	103	188.857
5039	28	87	145	22	15	921	107	189.286
5040	28	86	145	22	15	922	106	189.143
5041	29	86	143	22	15	927	106	189.714
5042	29	85	145	22	15	935	104	190.714
5043	28	85	146	21	15	939	104	191.143
5044	27	85	146	20	15	935	104	190.286
5045	27	83	146	21	15	914	104	187.143
5046	29	86	147	21	15	918	106	188.857
5047	28	81	143	22	15	934	110	190.429
5048	28	80	143	22	15	927	110	189.286
5049	28	79	142	22	15	934	109	189.857
5050	28	80	145	22	15	906	110	186.571
5051	29	80	145	22	15	925	110	189.429
5052	29	76	142	22	15	922	111	188.143
5053	29	77	142	22	15	917	111	187.571
5054	29	77	142	22	15	906	113	186.286
5055	29	76	143	22	15	906	113	186.286
5056	29	77	143	22	15	917	114	188.143
5057	28	77	143	22	15	892	114	184.429
5058	29	79	143	21	16	900	116	186.286
5059	29	72	144	21	16	901	116	185.571
5060	29	72	143	21	16	897	118	185.143
5061	29	72	142	20	16	909	121	187
5062	27	72	142	21	16	916	124	188.286
5063	27	72	141	21	16	928	123	189.714
5064	27	72	143	20	16	940	125	191.857
5065	27	72	145	20	16	916	126	188.857
5066	27	73	143	20	16	916	132	189.571
5067	27	73	143	20	16	911	132	188.857
5068	27	72	143	20	16	915	137	190
5069	27	72	141	20	16	914	131	188.714
5070	28	70	142	21	16	928	131	190.857
5071	30	70	137	22	16	928	126	189.857
5072	30	69	141	23	17	939	124	191.857
5073	32	70	143	24	17	935	120	191.571
5074	29	70	144	25	17	939	122	192.286
5075	30	71	149	25	17	939	122	193.286
5076	30	71	150	25	18	942	127	194.714
5077	30	71	156	25	17	941	127	195.286
5078	30	72	151	25	16	938	127	194.143
5079	31	72	152	25	16	944	126	195.143
5080	31	72	153	26	16	940	127	195
5081	32	73	153	26	17	941	125	195.286
5082	32	69	153	27	17	939	126	194.714
5083	32	70	155	27	17	943	125	195.571
5084	31	70	155	27	17	931	125	193.714
5085	32	70	162	28	17	939	125	196.143
5086	32	69	162	29	17	956	120	197.857
5087	31	68	161	29	17	960	119	197.857
5088	31	68	162	29	17	951	123	197.286
5089	31	68	165	30	17	947	119	196.714
5090	30	66	167	30	17	950	120	197.143
5091	31	66	166	30	17	953	120	197.571
5092	31	66	168	30	17	964	117	199
5093	30	64	167	30	17	965	117	198.571
5094	30	64	167	30	19	935	115	194.286
5095	31	64	169	30	19	915	115	191.857
5096	31	65	169	31	19	917	113	192.143
5097	31	65	166	31	19	912	107	190.143
5098	31	66	168	31	18	919	108	191.571
5099	31	66	164	31	18	905	109	189.143
5100	31	65	164	31	17	911	107	189.429
5101	31	65	167	31	17	912	106	189.857
5102	31	65	167	31	17	920	104	190.714
5103	29	65	167	31	17	915	107	190.143
5104	29	67	167	30	17	926	107	191.857
5105	29	64	167	30	17	892	106	186.429
5106	28	64	167	29	15	912	106	188.714
5107	27	64	166	29	15	896	104	185.857
5108	27	65	166	29	15	911	105	188.286
5109	27	65	166	28	15	927	104	190.286
5110	27	64	166	28	15	949	106	193.571
5111	27	66	165	28	15	947	105	193.286
5112	27	66	162	28	15	997	106	200.143
5113	26	66	166	28	15	998	105	200.571
5114	27	64	166	28	15	1039	102	205.857
5115	27	65	162	28	15	1005	103	200.714
5116	27	62	163	28	15	1025	103	203.286
5117	27	63	164	28	15	1001	105	200.429
5118	26	63	164	28	15	1000	105	200.143
5119	26	62	163	25	15	981	103	196.429
5120	25	62	163	27	15	978	104	196.286
5121	25	61	163	27	15	1002	104	199.571
5122	25	61	160	27	15	1039	104	204.429
5123	25	60	161	27	15	1032	104	203.429
5124	25	59	159	27	15	1033	103	203
5125	27	58	161	28	15	1019	105	201.857
5126	27	57	159	27	15	1051	103	205.571
5127	27	57	160	27	15	1046	102	204.857
5128	28	57	160	27	15	1054	102	206.143
5129	28	58	160	28	16	1056	102	206.857
5130	28	58	161	28	16	1025	100	202.286
5131	28	57	161	28	16	1015	101	200.857
5132	28	57	160	28	17	1026	102	202.571
5133	29	56	160	28	17	981	102	196.143
5134	29	56	159	28	17	982	102	196.143
5135	29	56	160	28	18	974	102	195.286
5136	29	58	160	28	18	974	102	195.571
5137	29	58	161	27	18	964	102	194.143
5138	29	55	163	27	18	942	102	190.857
5139	29	54	163	28	17	941	103	190.714
5140	29	52	161	28	18	925	101	187.714
5141	28	53	162	28	18	926	101	188
5142	28	52	161	28	18	911	101	185.571
5143	28	53	162	28	18	906	100	185
5144	28	52	164	28	14	926	100	187.429
5145	29	52	164	28	14	928	99	187.714
5146	29	54	164	28	14	927	99	187.857
5147	29	54	165	28	14	928	99	188.143
5148	30	53	165	28	15	928	101	188.571
5149	30	53	165	28	15	931	101	189
5150	31	54	164	28	14	940	101	190.286
5151	29	54	163	30	14	944	101	190.714
5152	29	58	161	30	14	936	101	189.857
5153	29	58	159	30	14	943	100	190.429
5154	29	57	150	31	14	942	100	189
5155	29	56	150	31	14	942	99	188.714
5156	29	58	149	30	14	940	99	188.429
5157	29	58	149	31	14	941	97	188.429
5158	29	58	147	31	14	934	97	187.143
5159	29	58	147	31	14	930	95	186.286
5160	27	58	148	31	15	928	97	186.286
5161	27	58	150	29	15	934	97	187.143
5162	28	58	150	29	15	930	97	186.714
5163	28	58	148	29	15	926	97	185.857
5164	28	58	148	29	15	936	96	187.143
5165	28	61	150	28	15	937	97	188
5166	28	63	150	28	15	943	97	189.143
5167	28	61	149	28	16	946	93	188.714
5168	28	61	150	28	15	954	93	189.857
5169	28	62	151	28	15	951	97	190.286
5170	28	62	148	28	15	948	97	189.429
5171	28	66	147	28	15	928	96	186.857
5172	28	66	147	28	15	944	95	189
5173	28	66	145	28	15	943	95	188.571
5174	28	63	142	28	15	961	93	190
5175	28	62	141	28	16	959	93	189.571
5176	28	60	142	28	16	945	96	187.857
5177	28	60	142	28	16	944	99	188.143
5178	28	60	142	27	15	928	97	185.286
5179	28	60	142	26	15	934	101	186.571
5180	28	60	143	26	15	934	98	186.286
5181	28	61	144	26	15	948	95	188.143
5182	28	62	145	26	15	934	92	186
5183	28	61	145	26	15	921	88	183.429
5184	28	61	148	26	15	910	85	181.857
5185	27	61	148	28	15	910	83	181.714
5186	30	59	147	28	16	910	80	181.429
5187	30	59	147	28	16	908	80	181.143
5188	30	60	152	28	16	904	75	180.714
5189	30	59	151	27	16	902	76	180.143
5190	30	59	155	27	16	894	75	179.429
5191	31	60	154	27	16	903	75	180.857
5192	31	62	154	28	15	905	75	181.429
5193	32	64	155	28	15	903	74	181.571
5194	32	64	155	27	15	899	71	180.429
5195	30	62	156	27	16	899	71	180.143
5196	30	63	157	26	15	913	66	181.429
5197	30	63	155	26	15	917	66	181.714
5198	30	64	155	27	15	929	67	183.857
5199	32	63	153	27	15	923	68	183
5200	31	63	159	27	15	930	67	184.571
5201	31	63	160	27	15	946	68	187.143
5202	31	67	160	27	15	990	78	195.429
5203	31	67	161	27	15	997	78	196.571
5204	31	67	161	27	15	999	78	196.857
5205	31	67	161	27	15	992	76	195.571
5206	31	66	161	27	15	981	76	193.857
5207	31	64	163	27	15	986	74	194.286
5208	31	64	164	27	16	989	74	195
5209	31	64	164	28	16	992	74	195.571
5210	30	64	165	28	16	989	72	194.857
5211	30	64	167	27	16	989	72	195
5212	30	64	169	29	16	989	77	196.286
5213	32	64	169	29	16	991	77	196.857
5214	32	64	166	29	14	993	77	196.429
5215	34	62	168	29	15	996	77	197.286
5216	35	62	168	29	16	985	76	195.857
5217	35	63	172	31	16	999	75	198.714
5218	33	63	173	31	16	992	74	197.429
5219	33	63	173	29	16	994	73	197.286
5220	31	65	176	29	16	993	75	197.857
5221	32	65	173	27	15	1009	76	199.571
5222	30	64	168	27	15	1015	76	199.286
5223	30	64	167	26	15	1052	74	204
5224	29	63	158	26	15	1038	74	200.429
5225	29	63	162	26	15	1071	74	205.714
5226	29	62	156	26	15	1050	74	201.714
5227	28	62	156	26	14	1077	74	205.286
5228	28	61	154	25	14	1062	75	202.714
5229	27	61	155	25	14	1027	76	197.857
5230	27	57	156	25	14	998	74	193
5231	28	57	156	24	14	1004	75	194
5232	28	56	158	24	14	966	75	188.714
5233	28	56	158	24	14	993	75	192.571
5234	27	61	151	23	14	953	75	186.286
5235	27	61	151	22	14	955	75	186.429
5236	27	60	150	22	14	930	75	182.571
5237	27	61	149	22	14	956	74	186.143
5238	27	60	142	21	14	964	74	186
5239	27	60	141	21	14	962	73	185.429
5240	26	60	141	21	14	968	74	186.286
5241	26	60	140	21	14	941	73	182.143
5242	26	60	138	21	14	897	73	175.571
5243	27	60	138	21	14	908	73	177.286
5244	25	60	136	22	13	917	77	178.571
5245	25	60	136	22	13	920	73	178.429
5246	25	60	135	22	13	888	76	174.143
5247	25	63	136	21	13	887	76	174.429
5248	25	62	135	20	13	897	76	175.429
5249	25	62	135	20	13	900	75	175.714
5250	25	63	133	20	13	897	75	175.143
5251	25	63	132	20	13	892	74	174.143
5252	25	63	132	20	13	876	77	172.286
5253	25	63	132	21	13	868	79	171.571
5254	25	66	132	21	13	867	80	172
5255	25	66	130	21	13	872	80	172.429
5256	24	66	128	21	13	871	79	171.714
5257	25	66	130	21	13	892	81	175.429
5258	25	66	130	21	13	927	81	180.429
5259	25	66	131	21	13	926	80	180.286
5260	25	64	132	21	12	928	79	180.143
5261	25	64	132	21	13	933	79	181
5262	26	64	129	21	13	933	80	180.857
5263	25	64	130	22	13	923	81	179.714
5264	25	62	130	22	13	901	82	176.429
5265	25	62	129	22	13	902	81	176.286
5266	25	61	127	22	13	905	80	176.143
5267	25	59	128	22	13	916	81	177.714
5268	25	59	128	22	12	911	79	176.571
5269	25	59	128	21	12	959	80	183.429
5270	25	59	128	21	12	943	80	181.143
5271	25	59	127	21	12	940	80	180.571
5272	25	59	126	21	12	948	81	181.714
5273	25	59	126	21	12	943	81	181
5274	23	59	123	20	12	939	81	179.571
5275	23	59	123	20	12	943	81	180.143
5276	23	59	122	20	12	942	82	180
5277	23	59	122	20	12	949	82	181
5278	23	58	123	19	12	953	82	181.429
5279	23	57	121	19	11	946	81	179.714
5280	23	57	121	19	11	941	80	178.857
5281	23	58	121	19	11	940	80	178.857
5282	22	59	121	19	10	938	80	178.429
5283	22	59	121	19	10	938	80	178.429
5284	22	58	119	19	10	923	81	176
5285	22	57	120	19	10	911	81	174.286
5286	22	56	120	19	10	912	78	173.857
5287	22	56	118	20	10	889	79	170.571
5288	22	56	118	19	10	878	80	169
5289	22	56	118	19	10	867	78	167.143
5290	22	55	117	17	10	869	78	166.857
5291	22	55	117	18	10	870	78	167.143
5292	22	55	116	18	10	862	78	165.857
5293	22	55	110	18	10	873	78	166.571
5294	21	55	110	18	10	857	78	164.143
5295	21	54	110	18	9	849	78	162.714
5296	22	54	110	18	10	846	74	162
5297	22	55	110	18	10	845	72	161.714
5298	22	55	110	17	10	865	72	164.429
5299	21	53	109	17	10	860	68	162.571
5300	21	52	109	14	10	861	68	162.143
5301	22	52	108	14	10	815	67	155.429
5302	22	52	107	14	10	838	67	158.571
5303	22	52	103	13	10	849	67	159.429
5304	22	51	103	13	10	849	67	159.286
5305	22	49	103	13	10	849	69	159.286
5306	23	49	103	13	9	845	66	158.286
5307	23	49	104	13	9	848	66	158.857
5308	23	49	101	13	9	849	71	159.286
5309	21	49	100	13	9	850	71	159
5310	22	49	99	13	9	861	71	160.571
5311	21	49	99	13	9	854	71	159.429
5312	21	49	98	13	9	870	69	161.286
5313	20	49	97	13	10	874	71	162
5314	20	46	97	13	10	873	72	161.571
5315	20	43	98	13	9	873	72	161.143
5316	20	43	98	13	10	865	73	160.286
5317	20	43	95	13	10	863	73	159.571
5318	20	42	93	13	10	863	76	159.571
5319	20	42	93	13	10	861	76	159.286
5320	20	41	94	13	10	854	76	158.286
5321	20	41	94	13	10	828	75	154.429
5322	22	41	94	13	10	792	63	147.857
5323	22	41	95	13	10	789	64	147.714
5324	22	41	94	14	10	787	64	147.429
5325	22	40	95	14	10	780	64	146.429
5326	22	40	97	14	10	774	64	145.857
5327	22	40	97	15	10	773	64	145.857
5328	23	40	97	15	9	781	63	146.857
5329	23	40	96	15	9	790	63	148
5330	23	39	101	15	9	783	63	147.571
5331	23	38	100	15	9	782	63	147.143
5332	23	39	101	15	9	776	58	145.857
5333	23	39	100	15	9	775	59	145.714
5334	23	39	98	15	9	776	61	145.857
5335	20	39	98	15	8	777	60	145.286
5336	20	39	98	15	7	777	60	145.143
5337	20	38	96	15	7	764	60	142.857
5338	20	38	96	15	7	766	60	143.143
5339	20	38	92	15	7	766	61	142.714
5340	19	37	93	15	7	756	60	141
5341	19	35	93	14	7	739	59	138
5342	19	35	94	14	7	728	58	136.429
5343	19	35	94	14	6	717	59	134.857
5344	19	35	91	14	6	721	59	135
5345	19	34	91	14	6	723	59	135.143
5346	19	34	90	14	6	727	59	135.571
5347	19	33	89	14	6	697	59	131
5348	17	33	91	14	6	708	59	132.571
5349	17	32	84	14	6	702	58	130.429
5350	17	32	83	14	6	704	58	130.571
5351	17	28	83	14	6	730	57	133.571
5352	17	28	82	14	6	716	58	131.571
5353	17	28	83	14	6	693	57	128.286
5354	17	27	84	14	6	706	57	130.143
5355	17	27	84	14	6	710	56	130.571
5356	17	28	83	14	6	720	56	132
5357	17	28	81	14	6	694	56	128
5358	18	28	82	14	6	690	57	127.857
5359	18	28	81	14	6	698	60	129.286
5360	18	28	79	14	6	694	58	128.143
5361	18	26	79	12	6	698	61	128.571
5362	18	25	80	12	6	698	59	128.286
5363	18	25	78	12	6	685	59	126.143
5364	16	25	75	12	6	683	55	124.571
5365	15	25	75	12	6	687	56	125.143
5366	15	25	73	10	6	686	52	123.857
5367	15	25	73	11	5	691	52	124.571
5368	16	23	70	10	5	687	53	123.429
5369	17	22	67	13	5	711	53	126.857
5370	16	22	63	13	5	716	54	127
5371	16	22	62	13	5	709	54	125.857
5372	16	22	64	13	4	702	51	124.571
5373	16	22	64	13	4	709	51	125.571
5374	17	22	62	13	4	710	50	125.429
5375	17	22	62	13	4	700	50	124
5376	17	22	63	13	4	698	50	123.857
5377	16	23	63	13	4	678	48	120.714
5378	16	22	62	12	4	643	48	115.286
5379	16	22	61	12	4	636	48	114.143
5380	15	22	61	12	4	660	48	117.429
5381	15	22	57	12	3	654	48	115.857
5382	15	22	57	12	3	650	47	115.143
5383	15	17	57	12	3	650	47	114.429
5384	14	17	57	12	3	652	46	114.429
5385	14	17	58	12	3	650	46	114.286
5386	14	16	59	12	3	656	46	115.143
5387	14	16	59	12	3	645	45	113.429
5388	14	16	58	13	3	644	45	113.286
5389	14	17	58	13	3	597	45	106.714
5390	14	17	57	13	4	598	45	106.857
5391	14	17	56	13	4	595	45	106.286
5392	13	17	56	13	4	589	44	105.143
5393	13	17	57	12	4	588	44	105
5394	13	17	56	12	4	591	45	105.429
5395	13	17	56	12	4	584	45	104.429
5396	13	14	55	12	4	578	44	102.857
5397	13	14	57	12	4	566	42	101.143
5398	13	13	56	12	4	564	42	100.571
5399	13	13	56	12	4	570	42	101.429
5400	13	13	56	12	4	566	42	100.857
5401	13	13	57	12	4	564	41	100.571
5402	13	13	57	11	4	562	40	100
5403	13	10	57	11	4	557	40	98.8571
5404	13	10	57	11	4	561	40	99.4286
5405	13	10	55	11	4	590	42	103.571
5406	12	11	53	11	4	581	42	102
5407	12	11	52	11	4	583	42	102.143
5408	12	11	51	11	4	578	44	101.571
5409	12	11	51	11	4	592	44	103.571
5410	12	11	52	11	4	592	44	103.714
5411	11	10	51	11	4	595	44	103.714
5412	11	10	50	10	4	582	44	101.571
5413	11	10	50	10	4	572	44	100.143
5414	10	10	50	10	4	575	44	100.429
5415	10	10	50	11	4	573	45	100.429
5416	10	10	48	11	3	573	49	100.571
5417	10	11	49	11	3	568	48	100
5418	10	11	49	11	3	555	48	98.1429
5419	10	11	49	11	3	547	50	97.2857
5420	10	11	49	11	3	548	49	97.2857
5421	10	11	49	11	3	550	49	97.5714
5422	10	12	48	14	3	535	52	96.2857
5423	10	12	48	14	3	522	52	94.4286
5424	10	12	50	14	3	519	54	94.5714
5425	10	12	53	14	3	520	52	94.8571
5426	8	12	53	14	3	518	52	94.2857
5427	9	12	52	14	3	515	53	94
5428	10	12	52	14	3	518	48	93.8571
5429	10	12	53	14	3	517	47	93.7143
5430	10	12	51	15	5	504	46	91.8571
5431	10	12	52	15	5	499	46	91.2857
5432	10	12	52	15	5	483	46	89
5433	10	12	54	15	4	492	44	90.1429
5434	10	12	53	15	4	492	43	89.8571
5435	9	13	53	16	4	492	43	90
5436	9	13	53	15	3	486	42	88.7143
5437	9	13	53	15	3	487	42	88.8571
5438	9	13	54	15	3	494	39	89.5714
5439	9	13	54	15	5	504	39	91.2857
5440	11	13	55	14	5	507	39	92
5441	11	13	55	14	5	508	39	92.1429
5442	11	13	55	14	5	506	39	91.8571
5443	11	13	55	14	5	505	38	91.5714
5444	11	13	55	14	5	518	38	93.4286
5445	11	13	55	15	5	519	38	93.7143
5446	11	12	55	15	5	529	38	95
5447	11	14	55	15	5	520	38	94
5448	11	14	56	15	5	510	37	92.5714
5449	11	14	56	15	5	502	37	91.4286
5450	12	14	56	15	5	504	37	91.8571
5451	12	14	55	15	5	510	37	92.5714
5452	12	15	55	15	5	506	37	92.1429
5453	12	15	57	15	5	507	38	92.7143
5454	12	15	59	15	5	513	36	93.5714
5455	13	15	60	15	5	514	36	94
5456	13	15	59	15	5	527	36	95.7143
5457	13	15	62	16	5	523	37	95.8571
5458	13	15	62	16	5	521	40	96
5459	14	14	62	16	5	518	39	95.4286
5460	14	14	62	16	5	515	38	94.8571
5461	14	14	62	16	5	529	38	96.8571
5462	14	14	62	16	5	566	37	102
5463	14	14	59	16	5	560	35	100.429
5464	14	14	58	17	5	557	35	100
5465	14	14	58	17	5	539	36	97.5714
5466	14	14	60	17	5	538	35	97.5714
5467	14	14	65	17	5	538	35	98.2857
5468	14	14	65	17	5	533	35	97.5714
5469	14	14	64	17	5	536	35	97.8571
5470	14	14	64	17	5	563	36	101.857
5471	14	14	65	18	5	549	36	100.143
5472	14	14	64	18	5	556	38	101.286
5473	14	14	64	17	5	559	38	101.571
5474	14	14	65	17	5	546	38	99.8571
5475	14	14	68	17	5	556	39	101.857
5476	14	14	68	16	5	553	39	101.286
5477	13	14	69	16	5	553	40	101.429
5478	13	14	70	16	5	556	39	101.857
5479	13	14	65	16	5	551	36	100
5480	13	14	64	16	5	549	36	99.5714
5481	13	13	63	16	5	546	33	98.4286
5482	13	13	63	16	5	543	32	97.8571
5483	13	16	63	16	5	553	33	99.8571
5484	13	16	63	16	5	543	35	98.7143
5485	13	16	63	16	5	546	35	99.1429
5486	13	16	63	16	5	545	35	99
5487	13	16	63	16	5	544	35	98.8571
5488	13	16	64	16	5	535	36	97.8571
5489	13	16	63	17	5	512	36	94.5714
5490	13	16	62	17	5	513	36	94.5714
5491	13	16	65	17	5	513	36	95
5492	13	16	68	17	5	532	36	98.1429
5493	13	15	70	17	5	527	36	97.5714
5494	13	15	70	17	5	526	36	97.4286
5495	13	15	71	18	5	526	36	97.7143
5496	13	15	71	18	5	528	36	98
5497	13	16	72	18	5	534	36	99.1429
5498	13	16	72	18	5	535	38	99.5714
5499	13	16	72	18	5	549	38	101.571
5500	13	15	72	18	5	536	38	99.5714
5501	15	15	72	19	5	535	38	99.8571
5502	14	15	73	19	5	537	38	100.143
5503	14	15	72	19	5	543	38	100.857
5504	15	15	72	19	5	563	38	103.857
5505	15	14	75	20	5	570	38	105.286
5506	15	14	78	20	5	569	38	105.571
5507	14	14	81	23	5	563	38	105.429
5508	14	14	85	23	5	560	38	105.571
5509	14	14	85	23	5	550	38	104.143
5510	15	14	85	23	4	564	38	106.143
5511	15	14	83	24	4	583	37	108.571
5512	15	14	84	24	4	582	37	108.571
5513	15	14	84	24	4	580	37	108.286
5514	15	14	85	25	4	575	36	107.714
5515	15	14	85	25	4	574	36	107.571
5516	15	15	85	24	4	596	36	110.714
5517	14	15	87	24	4	598	36	111.143
5518	14	15	88	21	4	606	36	112
5519	14	15	89	21	4	598	36	111
5520	15	15	89	21	4	601	36	111.571
5521	15	15	87	23	4	599	36	111.286
5522	15	15	89	23	4	603	36	112.143
5523	14	15	92	23	4	603	36	112.429
5524	15	15	96	22	4	598	36	112.286
5525	15	15	96	22	4	575	35	108.857
5526	15	14	96	22	4	580	35	109.429
5527	15	14	96	22	4	580	35	109.429
5528	15	14	95	23	4	580	33	109.143
5529	15	14	96	23	5	574	33	108.571
5530	15	14	97	23	5	589	33	110.857
5531	15	14	100	23	5	591	33	111.571
5532	15	14	100	23	5	592	33	111.714
5533	15	14	100	25	5	589	34	111.714
5534	15	14	99	25	6	589	34	111.714
5535	15	14	98	25	6	589	34	111.571
5536	15	14	99	25	6	592	30	111.571
5537	15	14	99	25	6	590	30	111.286
5538	15	13	100	25	6	587	30	110.857
5539	15	13	100	25	6	600	28	112.429
5540	15	13	101	25	6	598	28	112.286
5541	15	13	103	25	6	604	28	113.429
5542	15	13	101	25	6	622	25	115.286
5543	15	12	101	25	6	635	25	117
5544	15	12	101	25	6	649	23	118.714
5545	15	12	100	25	6	647	23	118.286
5546	15	13	100	25	6	651	23	119
5547	15	13	106	25	7	653	22	120.143
5548	15	13	109	25	7	652	22	120.429
5549	15	13	109	25	7	658	22	121.286
5550	15	13	107	25	5	658	22	120.714
5551	15	13	107	25	5	659	23	121
5552	14	13	109	25	5	660	23	121.286
5553	14	13	109	25	5	650	23	119.857
5554	13	16	109	25	5	663	23	122
5555	14	15	109	25	5	683	23	124.857
5556	14	15	110	25	5	688	23	125.714
5557	14	15	110	25	5	698	23	127.143
5558	14	15	109	25	5	690	23	125.857
5559	14	15	111	25	3	689	22	125.571
5560	14	15	112	25	3	697	23	127
5561	15	15	112	26	3	710	24	129.286
5562	15	16	113	29	3	709	24	129.857
5563	15	16	114	29	3	709	24	130
5564	15	15	114	29	3	696	26	128.286
5565	15	15	127	29	3	707	26	131.714
5566	15	14	126	29	3	701	26	130.571
5567	15	15	127	29	3	701	26	130.857
5568	15	15	127	29	3	701	26	130.857
5569	17	15	127	29	3	694	27	130.286
5570	17	15	126	29	3	691	27	129.714
5571	17	16	128	26	4	691	27	129.857
5572	17	16	129	26	4	694	27	130.429
5573	17	16	132	26	4	757	26	139.714
5574	17	16	128	26	4	749	26	138
5575	17	17	129	27	4	754	26	139.143
5576	17	18	131	27	4	742	26	137.857
5577	16	18	132	27	4	742	25	137.714
5578	16	18	141	28	4	750	22	139.857
5579	16	18	141	27	4	756	23	140.714
5580	17	18	138	30	4	765	24	142.286
5581	17	18	143	30	5	778	24	145
5582	17	18	140	30	5	740	24	139.143
5583	17	19	142	30	6	739	24	139.571
5584	17	18	143	31	6	750	24	141.286
5585	17	18	143	31	6	747	24	140.857
5586	17	18	143	32	6	767	28	144.429
5587	17	18	145	33	6	767	28	144.857
5588	17	18	146	35	6	766	28	145.143
5589	17	18	150	35	6	770	28	146.286
5590	17	18	151	35	6	743	28	142.571
5591	20	18	151	35	6	750	29	144.143
5592	20	18	152	35	6	746	27	143.429
5593	20	18	153	35	6	741	27	142.857
5594	20	18	154	35	6	741	27	143
5595	23	18	170	35	6	730	26	144
5596	23	17	170	36	6	738	26	145.143
5597	24	17	172	36	6	755	24	147.714
5598	24	19	173	36	6	758	24	148.571
5599	23	19	181	36	6	780	24	152.714
5600	23	19	181	36	6	772	25	151.714
5601	23	18	187	36	6	804	25	157
5602	23	19	186	36	6	838	25	161.857
5603	31	19	184	38	6	899	25	171.714
5604	30	19	183	40	7	898	23	171.429
5605	30	19	184	40	7	902	22	172
5606	30	19	187	41	8	901	22	172.571
5607	30	19	208	44	8	926	23	179.714
5608	28	19	208	44	8	933	22	180.286
5609	28	19	209	44	8	941	24	181.857
5610	29	19	209	44	8	943	24	182.286
5611	30	20	211	45	8	943	24	183
5612	30	20	211	45	8	928	24	180.857
5613	30	20	211	44	8	933	24	181.429
5614	30	20	219	46	8	936	24	183.286
5615	30	20	219	46	8	1041	24	198.286
5616	30	20	212	46	8	1040	24	197.143
5617	30	20	217	46	8	1035	25	197.286
5618	31	20	217	46	8	1035	23	197.143
5619	32	20	220	46	8	1018	23	195.286
5620	32	20	219	45	8	1006	23	193.286
5621	32	20	218	45	8	1015	23	194.429
5622	32	21	220	45	8	1044	23	199
5623	32	21	220	46	8	1044	23	199.143
5624	34	22	219	46	8	1060	23	201.714
5625	33	22	219	46	8	1053	23	200.571
5626	33	22	218	46	8	1084	24	205
5627	33	22	220	46	9	1093	24	206.714
5628	33	23	233	46	9	1091	24	208.429
5629	34	23	233	46	9	1096	24	209.286
5630	34	23	234	47	9	1080	25	207.429
5631	34	24	236	47	9	1073	25	206.857
5632	34	21	242	47	9	1088	26	209.571
5633	35	21	246	47	9	1093	26	211
5634	35	21	247	47	9	1097	29	212.143
5635	35	21	247	47	9	1098	29	212.286
5636	35	21	247	47	9	1126	29	216.286
5637	35	21	246	47	9	1126	29	216.143
5638	36	21	246	46	9	1146	29	219
5639	37	21	247	47	9	1146	29	219.429
5640	37	21	244	49	9	1162	29	221.571
5641	40	21	243	49	9	1193	29	226.286
5642	40	21	245	51	9	1190	29	226.429
5643	41	21	250	51	9	1205	29	229.429
5644	41	21	251	50	9	1204	29	229.286
5645	41	21	263	51	9	1218	29	233.143
5646	41	21	261	52	9	1214	29	232.429
5647	41	21	261	52	9	1214	29	232.429
5648	41	21	264	52	9	1224	29	234.286
5649	41	21	265	52	8	1224	30	234.429
5650	38	21	265	51	8	1211	30	232
5651	38	22	265	51	8	1205	30	231.286
5652	39	22	267	51	8	1212	31	232.857
5653	40	22	273	51	9	1270	31	242.286
5654	41	24	272	50	8	1289	32	245.143
5655	41	24	271	50	8	1294	31	245.571
5656	41	24	271	47	8	1291	31	244.714
5657	41	24	273	47	8	1294	31	245.429
5658	42	24	272	47	8	1302	32	246.714
5659	41	24	271	47	8	1295	32	245.429
5660	42	24	271	46	8	1307	32	247.143
5661	42	24	270	46	8	1295	32	245.286
5662	42	24	274	46	8	1265	33	241.714
5663	42	24	273	45	9	1255	33	240.143
5664	43	24	276	45	9	1253	38	241.143
5665	43	23	277	45	9	1281	38	245.143
5666	43	23	275	45	9	1282	38	245
5667	43	23	275	45	8	1283	38	245
5668	43	24	281	45	8	1278	38	245.286
5669	42	24	281	45	8	1272	38	244.286
5670	42	24	280	43	8	1289	38	246.286
5671	42	24	279	43	8	1289	37	246
5672	42	24	278	43	8	1317	37	249.857
5673	42	25	273	43	8	1309	37	248.143
5674	42	25	273	42	8	1292	38	245.714
5675	43	25	273	42	8	1271	39	243
5676	44	25	273	42	8	1278	39	244.143
5677	44	25	274	41	8	1280	39	244.429
5678	47	25	274	41	8	1287	39	245.857
5679	47	25	274	42	8	1279	39	244.857
5680	47	25	277	42	8	1289	38	246.571
5681	47	24	277	42	8	1260	38	242.286
5682	47	24	283	38	8	1269	38	243.857
5683	47	25	284	38	8	1267	38	243.857
5684	47	25	287	38	8	1269	34	244
5685	47	25	285	38	8	1262	34	242.714
5686	45	25	285	38	8	1260	35	242.286
5687	45	25	287	38	8	1276	35	244.857
5688	45	25	287	38	8	1283	35	245.857
5689	45	25	287	38	8	1294	34	247.286
5690	46	25	283	38	8	1306	35	248.714
5691	46	25	281	39	7	1308	35	248.714
5692	46	25	283	39	8	1314	35	250
5693	46	25	283	39	8	1250	36	241
5694	45	24	282	39	8	1248	36	240.286
5695	46	23	281	40	8	1247	36	240.143
5696	46	23	270	40	8	1248	37	238.857
5697	47	23	271	40	8	1241	38	238.286
5698	47	23	272	40	8	1231	38	237
5699	47	23	274	42	8	1227	37	236.857
5700	47	24	277	42	8	1237	36	238.714
5701	47	24	275	43	7	1210	36	234.571
5702	47	24	276	43	7	1210	37	234.857
5703	47	21	276	43	7	1210	37	234.429
5704	47	21	278	43	7	1194	37	232.429
5705	46	21	279	43	7	1206	36	234
5706	46	21	277	41	7	1181	34	229.571
5707	43	21	277	41	7	1185	34	229.714
5708	43	21	277	41	7	1189	35	230.429
5709	44	20	275	41	7	1190	35	230.286
5710	43	20	276	38	7	1204	34	231.714
5711	43	19	259	35	7	1166	34	223.286
5712	44	19	258	33	7	1170	34	223.571
5713	44	19	259	33	7	1169	34	223.571
5714	45	19	246	33	7	1165	34	221.286
5715	45	19	246	33	8	1160	35	220.857
5716	45	18	246	33	8	1151	35	219.429
5717	45	19	246	34	8	1128	36	216.571
5718	43	19	246	34	8	1125	36	215.857
5719	43	19	246	35	8	1121	36	215.429
5720	43	17	244	35	8	1103	35	212.143
5721	43	17	243	35	8	1095	35	210.857
5722	43	17	239	35	8	1068	35	206.429
5723	43	17	239	33	8	1043	32	202.143
5724	43	16	238	32	7	1044	32	201.714
5725	43	15	235	32	7	1039	32	200.429
5726	43	15	233	32	6	1047	32	201.143
5727	43	15	233	32	6	1035	31	199.286
5728	43	15	234	32	6	1030	31	198.714
5729	42	15	240	31	6	1042	29	200.714
5730	42	15	239	31	6	1040	30	200.429
5731	43	15	238	31	6	1050	30	201.857
5732	41	14	235	31	6	1047	30	200.571
5733	41	14	231	29	7	1045	30	199.571
5734	41	14	229	29	8	1039	30	198.571
5735	42	14	228	28	8	972	31	189
5736	42	14	219	28	8	976	32	188.429
5737	43	14	220	28	8	1001	33	192.429
5738	42	14	206	28	8	995	33	189.429
5739	42	14	209	28	8	996	33	190
5740	42	14	211	28	8	997	33	190.429
5741	42	14	214	29	8	990	32	189.857
5742	42	14	213	29	8	979	32	188.143
5743	42	14	213	28	8	990	32	189.571
5744	39	14	202	28	8	938	33	180.286
5745	39	14	207	27	8	943	34	181.714
5746	38	14	205	27	8	890	33	173.571
5747	39	12	207	27	7	919	33	177.714
5748	39	12	196	27	7	921	33	176.429
5749	39	12	197	27	7	934	33	178.429
5750	39	12	191	27	7	937	32	177.857
5751	39	12	195	30	7	929	32	177.714
5752	35	12	195	28	7	922	32	175.857
5753	38	12	195	28	7	927	32	177
5754	38	12	201	28	7	936	30	178.857
5755	39	12	200	28	7	941	31	179.714
5756	39	12	195	26	7	904	31	173.429
5757	39	12	197	26	7	908	32	174.429
5758	39	13	197	26	7	877	33	170.286
5759	38	13	200	26	7	886	33	171.857
5760	39	13	199	25	7	883	33	171.286
5761	39	13	198	25	7	866	33	168.714
5762	39	13	200	25	7	866	33	169
5763	39	13	196	23	7	853	33	166.286
5764	39	13	196	23	7	865	34	168.143
5765	39	14	199	23	7	893	35	172.857
5766	39	14	194	23	7	892	35	172
5767	38	14	195	23	7	892	35	172
5768	37	14	194	23	7	884	35	170.571
5769	40	15	196	23	8	875	34	170.143
5770	40	15	196	25	8	881	35	171.429
5771	40	14	195	25	8	884	35	171.571
5772	40	14	195	24	8	878	34	170.429
5773	40	13	195	24	7	841	34	164.857
5774	40	13	196	24	7	814	34	161.143
5775	40	13	194	24	7	819	37	162
5776	40	13	191	24	7	822	37	162
5777	40	12	191	24	7	816	37	161
5778	39	12	191	24	7	814	37	160.571
5779	40	12	191	23	7	805	38	159.429
5780	40	11	192	23	7	801	38	158.857
5781	40	11	189	23	7	809	37	159.429
5782	39	11	185	24	7	807	36	158.429
5783	39	12	190	24	6	806	35	158.857
5784	39	12	190	24	6	798	32	157.286
5785	39	12	193	24	6	774	33	154.429
5786	39	12	192	24	6	772	33	154
5787	38	12	190	24	6	778	34	154.571
5788	37	12	191	23	6	792	35	156.571
5789	39	12	190	21	6	793	38	157
5790	36	12	189	22	6	784	38	155.286
5791	36	12	189	20	6	819	38	160
5792	35	12	183	20	6	800	38	156.286
5793	35	12	182	20	6	810	38	157.571
5794	35	12	173	19	6	808	38	155.857
5795	36	11	176	18	6	807	37	155.857
5796	36	12	176	18	6	807	37	156
5797	36	12	173	18	6	801	37	154.714
5798	37	12	173	18	6	803	37	155.143
5799	37	12	174	18	7	804	37	155.571
5800	37	12	173	19	7	783	37	152.571
5801	36	12	172	20	7	805	37	155.571
5802	34	12	167	19	7	795	37	153
5803	34	10	165	19	7	808	40	154.714
5804	33	11	164	19	7	810	44	155.429
5805	33	11	163	20	7	805	44	154.714
5806	33	11	159	20	7	803	43	153.714
5807	32	11	158	20	7	787	43	151.143
5808	32	12	162	20	7	779	43	150.714
5809	31	12	161	22	7	770	43	149.429
5810	33	12	161	22	7	756	44	147.857
5811	33	12	159	22	7	762	44	148.429
5812	34	12	160	22	6	755	44	147.571
5813	33	12	158	22	6	755	43	147
5814	33	12	163	22	6	751	43	147.143
5815	33	12	163	22	6	751	43	147.143
5816	33	13	162	22	6	759	42	148.143
5817	33	12	155	22	6	753	43	146.286
5818	36	13	158	22	6	751	43	147
5819	37	13	158	22	6	741	44	145.857
5820	40	14	157	24	6	721	44	143.714
5821	41	16	160	24	6	733	44	146.286
5822	42	18	167	26	6	733	43	147.857
5823	43	23	172	26	5	734	44	149.571
5824	42	23	179	28	5	736	44	151
5825	42	23	187	28	5	731	44	151.429
5826	42	23	187	28	5	738	44	152.429
5827	39	23	190	28	5	735	45	152.143
5828	40	23	189	27	5	729	45	151.143
5829	40	23	188	31	6	735	45	152.571
5830	40	24	191	31	6	770	45	158.143
5831	40	24	183	31	6	800	44	161.143
5832	40	23	194	32	6	804	45	163.429
5833	40	23	191	32	6	802	45	162.714
5834	41	23	193	32	6	800	45	162.857
5835	41	21	194	32	6	820	44	165.429
5836	41	20	190	32	6	830	44	166.143
5837	41	20	190	32	6	837	43	167
5838	41	21	189	32	6	837	43	167
5839	40	22	190	32	6	790	43	160.429
5840	44	22	189	31	6	815	44	164.429
5841	44	22	187	32	7	802	44	162.571
5842	44	22	189	32	7	814	44	164.571
5843	44	22	188	32	7	809	44	163.714
5844	44	22	191	32	7	800	44	162.857
5845	44	22	193	32	7	815	45	165.429
5846	43	22	193	32	7	810	46	164.714
5847	43	22	192	33	7	819	46	166
5848	43	23	192	31	7	820	49	166.429
5849	43	23	190	31	7	805	49	164
5850	43	23	191	29	7	805	48	163.714
5851	43	23	190	29	7	833	49	167.714
5852	43	23	190	30	7	838	49	168.571
5853	43	23	188	30	6	842	49	168.714
5854	42	23	187	30	5	852	49	169.714
5855	42	23	189	29	5	837	48	167.571
5856	43	23	190	29	5	833	51	167.714
5857	43	24	190	29	5	811	49	164.429
5858	42	24	190	29	5	825	49	166.286
5859	42	24	188	29	5	825	51	166.286
5860	42	24	189	29	5	828	51	166.857
5861	41	24	189	30	5	861	51	171.571
5862	41	24	190	30	5	893	51	176.286
5863	40	24	195	30	5	897	51	177.429
5864	40	24	195	30	5	896	50	177.143
5865	40	25	197	30	5	903	49	178.429
5866	40	25	197	30	5	908	50	179.286
5867	40	25	198	30	5	888	50	176.571
5868	40	25	199	30	5	883	50	176
5869	40	25	199	30	5	875	50	174.857
5870	40	25	197	30	5	879	52	175.429
5871	41	25	197	30	5	886	50	176.286
5872	41	25	198	31	5	885	51	176.571
5873	41	25	204	31	5	885	50	177.286
5874	41	26	204	31	5	878	49	176.286
5875	41	30	206	31	5	881	48	177.429
5876	43	30	200	31	5	884	49	177.429
5877	44	30	199	32	5	877	49	176.571
5878	44	30	193	32	6	878	49	176
5879	44	30	195	31	6	880	50	176.571
5880	43	30	196	31	6	878	50	176.286
5881	44	30	197	31	6	882	50	177.143
5882	44	30	197	31	6	880	50	176.857
5883	44	30	196	31	6	879	51	176.714
5884	43	30	195	31	7	870	52	175.429
5885	43	30	195	31	7	839	51	170.857
5886	42	32	199	31	7	835	51	171
5887	42	32	196	31	7	835	51	170.571
5888	41	32	194	31	7	834	51	170
5889	41	32	193	31	6	836	52	170.143
5890	42	31	188	30	6	833	51	168.714
5891	42	32	189	31	6	833	52	169.286
5892	43	32	189	31	6	836	52	169.857
5893	43	33	187	33	6	831	50	169
5894	43	33	188	32	6	838	50	170
5895	43	33	187	32	6	829	47	168.143
5896	42	33	188	32	6	831	47	168.429
5897	42	33	186	32	6	836	47	168.857
5898	42	34	186	32	6	835	48	169
5899	42	34	184	32	6	839	48	169.286
5900	42	34	181	29	6	846	48	169.429
5901	42	34	181	29	6	838	51	168.714
5902	39	34	181	29	6	877	52	174
5903	39	34	173	29	6	875	52	172.571
5904	39	34	173	29	6	885	50	173.714
5905	39	34	172	29	6	896	49	175
5906	39	34	171	29	6	893	51	174.714
5907	39	34	171	29	6	892	51	174.571
5908	40	34	168	29	6	884	51	173.143
5909	38	35	168	31	6	880	49	172.429
5910	38	35	168	31	6	889	49	173.714
5911	38	38	165	31	6	855	49	168.857
5912	38	38	170	31	6	875	50	172.571
5913	38	38	169	31	6	866	50	171.143
5914	38	37	166	32	6	866	52	171
5915	38	37	166	32	6	867	51	171
5916	38	37	164	32	6	861	54	170.286
5917	38	37	167	32	7	858	56	170.714
5918	34	36	166	32	7	854	60	169.857
5919	33	36	167	30	6	848	60	168.571
5920	33	36	166	30	6	853	60	169.143
5921	33	36	166	30	6	845	59	167.857
5922	33	36	167	30	6	858	59	169.857
5923	34	38	166	30	6	860	60	170.571
5924	34	38	167	31	6	855	59	170
5925	34	38	167	31	6	850	59	169.286
5926	34	39	168	31	6	845	59	168.857
5927	34	39	169	31	6	853	59	170.143
5928	34	39	169	31	6	851	59	169.857
5929	35	39	171	31	6	852	68	171.714
5930	35	39	172	32	6	846	67	171
5931	36	40	172	32	6	839	69	170.571
5932	36	39	170	32	6	841	69	170.429
5933	36	40	171	32	6	847	69	171.571
5934	36	40	171	32	7	849	70	172.143
5935	37	40	172	32	7	851	72	173
5936	37	41	172	33	7	843	77	172.857
5937	36	44	170	33	7	840	79	172.714
5938	35	46	170	34	7	840	79	173
5939	36	47	173	33	7	844	78	174
5940	36	46	175	33	6	844	76	173.714
5941	36	44	176	33	6	839	76	172.857
5942	36	44	176	33	6	841	76	173.143
5943	36	45	176	33	6	840	75	173
5944	35	45	174	33	6	842	75	172.857
5945	35	44	175	33	6	833	76	171.714
5946	35	44	174	34	6	826	76	170.714
5947	34	44	175	34	6	842	77	173.143
5948	34	50	182	34	6	846	77	175.571
5949	34	51	184	33	6	868	77	179
5950	34	53	185	33	6	823	77	173
5951	34	55	185	33	6	802	79	170.571
5952	35	55	186	33	6	789	79	169
5953	36	54	191	33	7	789	81	170.143
5954	36	56	192	32	7	792	83	171.143
5955	36	58	192	32	6	772	83	168.429
5956	37	58	193	33	6	761	86	167.714
5957	36	57	189	33	6	758	88	166.714
5958	36	57	190	31	6	755	89	166.286
5959	34	57	201	31	6	755	90	167.714
5960	36	58	201	31	6	752	90	167.714
5961	35	58	200	35	5	762	90	169.286
5962	35	58	198	35	5	767	90	169.714
5963	37	57	193	35	5	764	91	168.857
5964	37	57	200	35	5	763	91	169.714
5965	38	56	201	34	5	749	90	167.571
5966	39	56	202	34	5	765	89	170
5967	37	55	202	34	5	759	90	168.857
5968	36	54	204	34	5	765	89	169.571
5969	33	54	207	32	5	758	89	168.286
5970	34	53	205	33	6	767	94	170.286
5971	32	53	200	31	6	739	92	164.714
5972	31	48	194	31	6	764	92	166.571
5973	31	48	189	28	6	762	93	165.286
5974	31	48	186	28	7	755	93	164
5975	31	48	184	28	7	749	97	163.429
5976	31	48	180	28	7	758	94	163.714
5977	29	48	181	28	7	759	93	163.571
5978	29	51	184	24	7	766	95	165.143
5979	29	50	183	24	7	779	93	166.429
5980	29	50	183	24	7	780	94	166.714
5981	29	50	171	23	7	753	94	161
5982	29	50	176	23	7	718	94	156.714
5983	29	50	174	23	7	719	94	156.571
5984	31	51	174	23	7	725	94	157.857
5985	31	52	174	24	6	736	94	159.571
5986	32	52	174	24	6	742	94	160.571
5987	32	51	174	27	6	735	94	159.857
5988	32	50	175	27	6	741	94	160.714
5989	30	50	175	27	6	730	97	159.286
5990	30	50	176	26	6	745	101	162
5991	32	50	174	26	6	738	103	161.286
5992	32	50	175	28	6	740	106	162.429
5993	32	50	172	27	6	737	106	161.429
5994	34	50	173	27	6	739	110	162.714
5995	35	49	177	30	7	738	110	163.714
5996	36	49	177	29	7	780	109	169.571
5997	36	48	175	29	7	782	109	169.429
5998	36	48	189	29	6	780	109	171
5999	36	48	192	29	6	778	108	171
6000	36	48	195	29	6	779	109	171.714
6001	37	48	199	28	6	776	110	172
6002	37	48	199	28	7	795	110	174.857
6003	37	48	199	28	7	796	112	175.286
6004	36	48	198	28	7	811	110	176.857
6005	35	49	199	29	7	826	110	179.286
6006	35	48	198	29	7	837	110	180.571
6007	35	48	198	29	7	837	110	180.571
6008	35	49	200	29	7	836	111	181
6009	37	50	200	29	7	835	113	181.571
6010	37	51	200	30	7	829	115	181.286
6011	37	52	200	30	7	845	114	183.571
6012	38	52	195	31	7	841	114	182.571
6013	38	52	201	30	7	860	114	186
6014	38	52	196	30	7	852	114	184.143
6015	38	52	204	30	7	875	114	188.571
6016	38	52	201	30	7	885	114	189.571
6017	39	52	200	29	7	881	116	189.143
6018	40	53	198	29	7	888	116	190.143
6019	40	53	198	29	7	904	116	192.429
6020	40	54	199	29	7	897	116	191.714
6021	40	54	199	28	7	908	116	193.143
6022	40	55	195	30	7	872	116	187.857
6023	42	54	195	30	7	890	117	190.714
6024	42	51	199	30	7	887	117	190.429
6025	40	51	202	30	7	897	119	192.286
6026	39	52	202	29	7	896	119	192
6027	39	53	205	29	7	910	119	194.571
6028	39	53	202	30	7	905	118	193.429
6029	39	55	200	30	7	911	118	194.286
6030	38	60	198	30	7	901	118	193.143
6031	38	60	197	30	7	916	118	195.143
6032	38	62	198	30	7	933	117	197.857
6033	39	63	198	30	7	963	117	202.429
6034	39	63	198	30	7	971	116	203.429
6035	39	62	195	31	7	1032	115	211.571
6036	39	62	198	32	7	1027	116	211.571
6037	39	62	199	32	6	1039	115	213.143
6038	41	62	199	32	6	1037	111	212.571
6039	40	62	205	33	6	1037	112	213.571
6040	41	62	203	32	6	1033	119	213.714
6041	40	62	203	32	6	1019	122	212
6042	40	63	205	31	6	1002	122	209.857
6043	39	63	203	31	6	992	120	207.714
6044	39	63	204	31	6	1011	117	210.143
6045	39	63	203	32	6	1014	114	210.143
6046	39	63	204	32	6	1026	114	212
6047	39	63	205	32	6	1029	115	212.714
6048	39	63	205	32	6	1030	117	213.143
6049	39	63	205	33	6	1032	111	212.714
6050	39	63	208	33	6	1027	111	212.429
6051	39	66	208	33	6	1026	109	212.429
6052	39	66	214	33	6	1032	109	214.143
6053	40	67	217	33	6	1045	110	216.857
6054	40	67	218	33	5	1044	109	216.571
6055	40	67	217	33	5	1045	108	216.429
6056	40	67	216	33	5	1042	105	215.429
6057	39	67	217	34	5	1043	102	215.286
6058	39	66	217	32	5	1042	102	214.714
6059	40	66	216	32	5	1042	103	214.857
6060	40	66	218	32	5	1071	103	219.286
6061	40	66	212	32	5	1065	105	217.857
6062	40	66	215	32	5	1095	106	222.714
6063	40	72	220	31	5	1097	108	224.714
6064	41	71	221	31	5	1106	113	226.857
6065	44	73	221	31	6	1113	112	228.571
6066	45	73	219	33	6	1115	112	229
6067	45	73	220	33	6	1105	110	227.429
6068	45	75	220	33	6	1113	112	229.143
6069	45	75	225	33	6	1087	113	226.286
6070	45	76	227	34	6	1089	114	227.286
6071	45	76	225	34	6	1100	112	228.286
6072	45	74	225	34	6	1100	111	227.857
6073	45	74	227	34	5	1101	125	230.143
6074	45	75	228	34	5	1106	124	231
6075	47	74	227	34	6	1101	123	230.286
6076	47	74	229	35	6	1100	119	230
6077	48	74	229	35	6	1111	118	231.571
6078	47	75	227	35	6	1125	118	233.286
6079	47	75	232	34	6	1133	115	234.571
6080	46	74	231	34	6	1119	116	232.286
6081	46	74	232	35	6	1126	115	233.429
6082	46	75	230	35	6	1111	115	231.143
6083	46	79	229	35	6	1119	116	232.857
6084	45	80	229	35	6	1129	116	234.286
6085	45	80	229	34	6	1130	117	234.429
6086	45	77	231	34	6	1116	118	232.429
6087	45	77	231	33	6	1125	118	233.571
6088	44	77	227	33	6	1119	122	232.571
6089	44	78	226	33	6	1134	125	235.143
6090	44	78	225	33	5	1132	120	233.857
6091	44	80	226	33	5	1132	120	234.286
6092	45	79	226	33	5	1097	119	229.143
6093	45	78	225	33	5	1095	124	229.286
6094	46	78	225	33	4	1083	125	227.714
6095	47	78	225	32	4	1096	121	229
6096	47	81	223	33	4	1104	120	230.286
6097	47	77	215	33	4	1102	119	228.143
6098	47	75	213	33	4	1091	117	225.714
6099	47	75	215	33	4	1084	118	225.143
6100	47	75	214	34	4	1084	117	225
6101	46	75	214	34	4	1081	120	224.857
6102	45	76	208	34	4	1075	124	223.714
6103	45	75	205	34	4	1064	128	222.143
6104	45	73	205	34	4	1064	128	221.857
6105	43	73	205	35	4	1048	129	219.571
6106	43	73	204	38	4	1042	128	218.857
6107	42	74	205	38	4	1063	129	222.143
6108	42	74	196	38	4	1057	130	220.143
6109	40	73	193	38	4	1057	130	219.286
6110	41	73	194	36	4	1043	127	216.857
6111	41	73	193	36	4	1047	127	217.286
6112	39	73	192	36	4	1041	124	215.571
6113	39	74	187	36	4	1045	124	215.571
6114	39	76	186	36	4	1038	124	214.714
6115	38	77	186	36	3	1039	124	214.714
6116	37	78	183	36	3	1012	123	210.286
6117	37	77	181	36	3	1018	123	210.714
6118	37	77	180	36	3	1022	125	211.429
6119	35	76	180	35	3	1016	129	210.571
6120	35	76	178	34	3	1015	128	209.857
6121	35	77	179	34	3	1014	127	209.857
6122	35	79	177	35	1	1004	127	208.286
6123	35	79	171	35	1	1004	124	207
6124	35	79	171	35	1	990	124	205
6125	35	79	168	35	1	964	124	200.857
6126	36	78	170	35	1	970	124	202
6127	36	79	167	35	1	972	124	202
6128	36	80	165	35	1	972	124	201.857
6129	36	80	165	35	1	971	124	201.714
6130	36	80	165	35	1	969	133	202.714
6131	37	80	160	35	1	950	132	199.286
6132	36	81	161	36	1	953	136	200.571
6133	34	81	161	36	1	934	136	197.571
6134	35	80	162	35	1	933	136	197.429
6135	32	81	163	38	1	913	136	194.857
6136	32	81	163	35	1	910	136	194
6137	32	81	160	35	1	911	135	193.571
6138	32	81	165	35	1	912	135	194.429
6139	33	81	158	35	1	894	135	191
6140	31	81	159	36	1	878	136	188.857
6141	31	82	159	34	1	867	136	187.143
6142	31	82	159	33	1	859	138	186.143
6143	29	82	165	33	1	856	137	186.143
6144	28	82	158	28	1	850	138	183.571
6145	27	82	158	28	1	829	138	180.429
6146	27	82	159	28	1	879	138	187.714
6147	27	82	134	28	1	848	137	179.571
6148	27	82	132	28	1	853	137	180
6149	27	82	129	28	1	846	137	178.571
6150	27	82	125	28	1	862	139	180.571
6151	27	82	125	28	1	865	138	180.857
6152	27	82	124	28	1	805	138	172.143
6153	28	82	124	28	1	762	139	166.286
6154	28	81	124	29	1	745	138	163.714
6155	28	82	121	29	1	653	139	150.429
6156	28	93	122	29	1	658	139	152.857
6157	28	93	123	29	1	651	138	151.857
6158	26	92	120	29	1	647	139	150.571
6159	26	91	120	28	1	644	139	149.857
6160	26	90	119	28	1	644	133	148.714
6161	26	90	119	27	1	643	132	148.286
6162	26	90	113	28	1	644	132	147.714
6163	29	89	112	28	1	647	132	148.286
6164	29	88	107	30	1	634	133	146
6165	29	87	109	30	2	633	134	146.286
6166	28	88	109	30	2	624	139	145.714
6167	28	88	117	30	2	620	140	146.429
6168	28	90	117	30	2	625	138	147.143
6169	28	89	117	31	2	622	134	146.143
6170	28	90	117	31	2	620	134	146
6171	28	89	117	29	2	617	137	145.571
6172	27	91	118	29	2	613	141	145.857
6173	28	91	120	29	2	646	141	151
6174	28	91	116	29	2	649	142	151
6175	28	90	116	29	2	670	142	153.857
6176	28	89	113	29	2	670	141	153.143
6177	29	87	116	28	2	670	141	153.286
6178	30	85	118	28	2	681	141	155
6179	30	80	122	30	2	682	140	155.143
6180	31	80	122	30	2	705	141	158.714
6181	31	78	122	30	2	706	140	158.429
6182	30	77	124	31	2	666	139	152.714
6183	30	78	124	31	2	668	137	152.857
6184	30	78	125	32	2	653	147	152.429
6185	30	78	124	31	1	678	149	155.857
6186	30	78	121	31	1	682	149	156
6187	28	78	122	31	1	676	148	154.857
6188	28	78	119	30	1	679	148	154.714
6189	27	78	120	30	1	680	151	155.286
6190	27	80	120	30	1	685	158	157.286
6191	27	78	122	30	1	681	158	156.714
6192	27	79	126	30	1	688	159	158.571
6193	27	79	125	30	1	692	143	156.714
6194	27	80	125	29	1	693	143	156.857
6195	27	82	124	29	3	702	143	158.571
6196	27	80	123	29	3	697	143	157.429
6197	27	80	123	29	3	699	141	157.429
6198	27	80	123	28	3	694	141	156.571
6199	27	81	122	28	3	685	143	155.571
6200	27	81	123	28	3	684	147	156.143
6201	27	81	121	28	3	678	147	155
6202	26	80	117	28	3	676	147	153.857
6203	26	87	118	28	3	673	145	154.286
6204	26	90	118	28	3	669	150	154.857
6205	27	90	118	28	3	669	157	156
6206	27	90	117	27	3	665	155	154.857
6207	27	90	117	28	3	660	154	154.143
6208	26	90	117	28	3	663	148	153.571
6209	26	90	116	27	3	654	147	151.857
6210	26	90	116	27	3	651	150	151.857
6211	24	90	114	27	3	656	150	152
6212	24	86	111	27	3	656	150	151
6213	22	86	110	27	3	657	146	150.143
6214	22	87	112	27	3	665	147	151.857
6215	23	88	112	27	4	657	152	151.857
6216	23	88	111	29	4	648	152	150.714
6217	23	87	110	29	4	662	153	152.571
6218	23	89	106	29	4	666	156	153.286
6219	23	90	113	28	4	676	156	155.714
6220	23	89	114	28	4	672	155	155
6221	23	89	112	28	4	679	153	155.429
6222	25	89	114	28	4	693	153	158
6223	25	89	112	29	4	696	151	158
6224	24	92	114	29	4	699	152	159.143
6225	24	93	114	28	4	694	150	158.143
6226	23	92	117	28	4	682	148	156.286
6227	23	91	118	28	4	702	147	159
6228	23	91	111	28	4	723	149	161.286
6229	23	91	112	28	5	747	148	164.857
6230	23	91	113	27	5	750	148	165.286
6231	23	88	117	27	5	743	148	164.429
6232	23	83	117	27	5	758	153	166.571
6233	23	83	118	27	5	760	154	167.143
6234	23	83	118	27	5	768	157	168.714
6235	23	84	122	27	5	763	157	168.714
6236	23	82	122	27	5	738	163	165.714
6237	23	82	121	27	5	738	166	166
6238	23	81	122	28	5	732	164	165
6239	23	81	128	29	5	745	160	167.286
6240	23	80	128	29	6	745	163	167.714
6241	22	80	128	29	6	754	173	170.286
6242	22	80	129	29	6	749	174	169.857
6243	22	80	129	29	6	750	176	170.286
6244	21	80	129	30	6	747	176	169.857
6245	20	77	130	30	6	748	178	169.857
6246	21	72	129	30	6	740	178	168
6247	20	72	130	30	6	774	178	172.857
6248	20	73	130	31	6	772	184	173.714
6249	21	72	131	31	6	770	181	173.143
6250	21	76	136	34	6	769	169	173
6251	21	79	135	34	6	765	169	172.714
6252	21	78	135	34	6	767	165	172.286
6253	21	78	143	34	6	774	164	174.286
6254	20	79	144	32	6	776	164	174.429
6255	19	81	145	29	6	771	167	174
6256	19	78	142	29	6	786	166	175.143
6257	20	78	138	29	6	792	166	175.571
6258	20	77	139	29	6	811	167	178.429
6259	19	77	138	28	7	808	167	177.714
6260	19	84	138	28	7	808	170	179.143
6261	19	84	137	28	7	849	171	185
6262	19	84	135	28	7	860	171	186.286
6263	18	82	134	29	7	852	171	184.714
6264	18	81	135	31	8	850	170	184.714
6265	18	81	135	31	8	840	169	183.143
6266	18	81	137	31	8	801	168	177.714
6267	18	82	141	31	8	805	168	179
6268	18	82	141	31	8	799	168	178.143
6269	19	81	141	31	8	806	168	179.143
6270	19	80	140	31	8	783	165	175.143
6271	19	78	142	30	8	792	166	176.429
6272	19	76	142	30	8	813	171	179.857
6273	19	76	142	31	8	818	172	180.857
6274	19	76	142	31	8	828	172	182.286
6275	18	76	140	31	8	832	174	182.714
6276	18	75	143	31	8	831	174	182.857
6277	18	73	145	32	8	845	177	185.429
6278	18	73	147	33	8	843	176	185.429
6279	19	73	148	33	8	857	178	188
6280	18	72	148	33	8	868	181	189.714
6281	18	71	149	32	8	869	179	189.429
6282	18	70	149	33	8	872	181	190.143
6283	17	69	153	33	8	868	181	189.857
6284	17	70	152	30	8	876	180	190.429
6285	18	70	151	28	7	884	182	191.429
6286	18	71	151	29	7	888	182	192.286
6287	18	73	147	30	7	889	183	192.429
6288	16	74	147	31	7	892	184	193
6289	16	74	148	31	8	894	184	193.571
6290	16	72	148	31	8	897	183	193.571
6291	16	72	150	31	8	937	180	199.143
6292	16	72	144	31	8	937	181	198.429
6293	16	72	144	31	8	907	183	194.429
6294	16	72	144	32	8	910	183	195
6295	17	73	143	32	8	889	182	192
6296	17	73	143	32	8	893	182	192.571
6297	17	73	144	32	8	895	183	193.143
6298	18	73	144	32	9	884	186	192.286
6299	17	73	146	32	9	884	188	192.714
6300	17	73	146	32	9	862	187	189.429
6301	17	74	146	33	9	862	191	190.286
6302	16	74	146	33	9	863	191	190.286
6303	16	74	152	31	9	869	191	191.714
6304	15	73	152	31	10	872	176	189.857
6305	15	74	155	31	10	871	184	191.429
6306	15	74	153	31	10	866	184	190.429
6307	18	76	156	31	11	869	183	192
6308	18	76	156	31	11	867	183	191.714
6309	18	76	155	31	11	864	181	190.857
6310	18	77	156	31	11	859	176	189.714
6311	18	77	161	30	11	860	176	190.429
6312	18	77	163	31	11	846	175	188.714
6313	18	77	164	30	11	858	176	190.571
6314	18	76	167	30	11	849	176	189.571
6315	18	75	167	30	9	860	177	190.857
6316	18	75	163	30	9	862	184	191.571
6317	18	72	165	30	9	868	187	192.714
6318	19	72	166	29	9	871	187	193.286
6319	19	71	165	30	9	870	184	192.571
6320	19	73	165	30	9	867	179	191.714
6321	19	72	165	29	9	867	179	191.429
6322	19	71	166	29	10	881	179	193.571
6323	19	71	170	29	10	883	177	194.143
6324	19	71	170	29	10	879	173	193
6325	19	71	170	29	10	898	170	195.286
6326	20	70	166	29	11	898	169	194.714
6327	22	70	165	29	11	901	169	195.286
6328	23	71	161	27	11	909	169	195.857
6329	23	71	161	28	11	922	168	197.714
6330	23	72	160	28	11	953	165	201.714
6331	23	73	161	26	11	950	166	201.429
6332	23	73	165	26	12	953	166	202.571
6333	23	73	163	25	12	954	165	202.143
6334	23	75	162	26	12	953	163	202
6335	23	76	162	26	11	963	160	203
6336	23	76	162	26	11	982	162	206
6337	22	75	162	26	11	965	162	203.286
6338	22	75	161	26	11	967	159	203
6339	22	74	162	26	11	998	161	207.714
6340	22	74	159	26	11	1017	169	211.143
6341	23	73	153	25	10	1017	168	209.857
6342	23	73	153	24	10	1001	165	207
6343	24	73	155	24	10	999	166	207.286
6344	24	71	155	24	10	997	165	206.571
6345	24	71	160	24	10	1002	172	209
6346	25	71	162	24	10	1003	176	210.143
6347	25	71	162	24	10	973	176	205.857
6348	25	73	167	23	10	962	175	205
6349	25	70	166	24	9	940	175	201.286
6350	25	69	167	24	9	933	175	200.286
6351	25	70	169	24	9	931	175	200.429
6352	26	67	169	24	9	927	172	199.143
6353	26	68	169	24	9	921	180	199.571
6354	25	70	169	24	9	921	176	199.143
6355	25	70	169	24	9	919	178	199.143
6356	25	70	170	24	9	917	171	198
6357	25	70	170	24	10	918	168	197.857
6358	25	76	169	24	10	949	168	203
6359	25	76	172	24	10	937	168	201.714
6360	26	77	172	25	9	951	165	203.571
6361	26	74	173	25	9	941	159	201
6362	26	74	174	25	9	936	159	200.429
6363	25	74	172	25	9	936	161	200.286
6364	23	73	177	25	9	944	160	201.571
6365	24	73	176	23	9	943	159	201
6366	24	71	176	23	9	928	159	198.571
6367	24	69	174	23	9	883	159	191.571
6368	24	67	168	23	9	890	156	191
6369	24	67	170	24	9	890	156	191.429
6370	26	68	172	24	9	887	157	191.857
6371	26	68	170	24	9	886	159	191.714
6372	26	70	170	24	9	883	159	191.571
6373	25	67	167	24	9	880	164	190.857
6374	25	67	167	24	9	883	164	191.286
6375	25	68	167	24	9	883	164	191.429
6376	25	67	166	24	9	862	166	188.429
6377	25	67	166	24	10	853	166	187.286
6378	25	67	166	24	10	843	168	186.143
6379	25	67	164	24	10	860	169	188.429
6380	25	67	167	24	10	864	168	189.286
6381	25	67	167	23	10	821	169	183.143
6382	25	67	168	24	10	829	173	185.143
6383	25	67	171	25	10	853	174	189.286
6384	25	67	166	25	9	866	173	190.143
6385	25	69	166	26	9	861	176	190.286
6386	25	70	172	26	9	856	176	190.571
6387	25	70	169	26	9	846	176	188.714
6388	25	70	171	26	9	867	176	192
6389	25	69	168	26	9	879	177	193.286
6390	26	70	168	26	9	880	183	194.571
6391	26	70	167	26	10	878	182	194.143
6392	26	69	167	26	10	851	177	189.429
6393	26	68	167	26	10	857	176	190
6394	26	69	168	25	10	858	177	190.429
6395	25	69	171	25	10	855	176	190.143
6396	24	69	171	25	10	886	180	195
6397	25	69	167	24	10	870	180	192.143
6398	24	71	166	24	10	868	180	191.857
6399	24	66	161	21	10	866	178	189.429
6400	24	66	161	21	10	856	176	187.714
6401	24	69	168	21	10	870	178	191.429
6402	25	71	160	21	10	867	176	190
6403	26	71	159	21	10	867	181	190.714
6404	25	71	158	21	10	864	179	189.714
6405	25	71	157	21	10	855	176	187.857
6406	24	71	159	21	10	875	171	190.143
6407	24	71	158	21	10	877	171	190.286
6408	24	71	159	21	10	865	171	188.714
6409	24	65	159	21	10	860	174	187.571
6410	24	65	160	21	10	859	173	187.429
6411	24	64	161	21	10	846	172	185.429
6412	24	64	160	20	10	845	171	184.857
6413	24	64	159	21	10	843	169	184.286
6414	24	65	159	21	10	856	168	186.143
6415	24	68	157	21	10	851	168	185.571
6416	24	67	157	21	10	844	176	185.571
6417	24	69	157	21	10	844	174	185.571
6418	24	69	157	21	9	842	170	184.571
6419	24	70	157	21	9	845	170	185.143
6420	25	70	155	21	9	845	169	184.857
6421	25	70	156	21	9	848	167	185.143
6422	26	70	160	20	9	849	168	186
6423	26	70	161	20	9	855	168	187
6424	26	70	161	20	8	851	170	186.571
6425	26	68	157	20	8	862	162	186.143
6426	26	69	156	19	8	869	162	187
6427	26	70	155	22	8	866	164	187.286
6428	26	71	156	22	8	879	167	189.857
6429	29	71	156	22	8	882	168	190.857
6430	29	71	166	23	8	881	166	192
6431	30	71	167	22	8	889	168	193.571
6432	30	71	164	22	8	896	168	194.143
6433	30	71	169	22	8	903	167	195.714
6434	30	71	169	22	8	899	172	195.857
6435	33	73	170	23	8	884	175	195.143
6436	34	71	169	24	8	885	174	195
6437	34	69	168	24	8	890	171	194.857
6438	34	69	171	23	9	905	170	197.286
6439	34	69	173	23	9	926	171	200.714
6440	34	72	174	23	9	937	172	203
6441	34	72	175	24	9	938	172	203.429
6442	36	72	175	24	8	937	174	203.714
6443	36	73	176	23	8	935	174	203.571
6444	35	72	181	23	8	945	172	205.143
6445	35	73	181	23	8	932	167	202.714
6446	36	78	184	23	7	967	167	208.857
6447	35	78	186	23	7	982	172	211.857
6448	36	79	184	23	7	973	174	210.857
6449	36	79	184	23	7	960	173	208.857
6450	36	82	184	22	7	955	174	208.571
6451	36	81	185	22	7	963	173	209.571
6452	36	81	186	22	6	967	182	211.429
6453	36	81	188	22	6	966	181	211.429
6454	37	82	189	22	6	960	183	211.286
6455	37	82	189	22	6	964	183	211.857
6456	33	80	186	21	6	940	192	208.286
6457	33	80	188	22	7	941	192	209
6458	34	81	193	22	8	938	191	209.571
6459	34	80	192	23	8	910	190	205.286
6460	34	81	188	24	8	896	185	202.286
6461	34	81	188	23	8	888	185	201
6462	34	81	188	23	8	895	187	202.286
6463	34	81	190	24	9	897	184	202.714
6464	34	81	190	24	10	889	194	203.143
6465	34	81	190	24	10	898	187	203.429
6466	34	83	188	24	10	895	183	202.429
6467	34	83	188	24	10	940	183	208.857
6468	34	84	188	24	10	928	181	207
6469	34	82	188	24	10	930	183	207.286
6470	35	83	188	24	10	958	183	211.571
6471	35	86	188	24	10	977	184	214.857
6472	35	86	185	24	10	991	186	216.714
6473	35	86	184	24	10	992	178	215.571
6474	35	86	184	25	10	987	183	215.714
6475	34	85	186	25	10	990	181	215.857
6476	31	86	187	25	10	991	181	215.857
6477	30	85	187	25	9	1011	181	218.286
6478	30	84	187	24	9	1002	183	217
6479	30	84	192	24	9	1006	185	218.571
6480	30	83	188	24	9	995	185	216.286
6481	30	83	184	24	9	996	183	215.571
6482	30	83	188	26	9	1002	184	217.429
6483	31	83	189	25	9	1023	181	220.143
6484	31	82	193	26	10	1018	184	220.571
6485	31	86	194	25	10	1029	184	222.714
6486	31	86	193	25	10	1029	184	222.571
6487	31	86	195	25	10	1036	185	224
6488	32	86	203	25	10	1030	184	224.286
6489	33	86	204	25	11	1050	189	228.286
6490	32	84	204	25	12	1076	189	231.714
6491	32	85	202	26	12	1079	192	232.571
6492	32	84	203	27	12	1080	192	232.857
6493	34	89	203	27	12	1101	201	238.143
6494	34	89	199	27	12	1095	200	236.571
6495	32	90	198	27	12	1155	211	246.429
6496	32	90	200	27	12	1152	209	246
6497	32	87	200	27	11	1156	208	245.857
6498	32	88	200	26	11	1143	206	243.714
6499	32	88	203	26	10	1147	205	244.429
6500	32	88	202	26	10	1157	203	245.429
6501	31	87	202	26	10	1159	207	246
6502	31	83	204	26	10	1142	200	242.286
6503	31	86	204	26	10	1114	200	238.714
6504	31	86	205	26	10	1094	202	236.286
6505	32	86	205	25	10	1107	201	238
6506	32	86	205	25	10	1105	201	237.714
6507	32	80	205	25	11	1156	202	244.429
6508	31	80	202	25	11	1136	202	241
6509	30	80	203	25	11	1122	204	239.286
6510	30	81	202	25	11	1130	195	239.143
6511	31	81	201	25	10	1132	197	239.571
6512	31	82	201	25	10	1161	201	244.429
6513	31	82	198	25	10	1156	201	243.286
6514	30	82	199	25	10	1145	198	241.286
6515	30	82	199	25	10	1142	196	240.571
6516	30	82	199	25	10	1130	192	238.286
6517	30	84	197	25	10	1152	189	241
6518	30	84	194	25	10	1154	189	240.857
6519	28	82	192	25	10	1142	189	238.286
6520	28	83	194	25	10	1143	190	239
6521	29	81	200	25	10	1160	189	242
6522	31	82	200	25	10	1185	192	246.429
6523	31	82	197	25	9	1186	191	245.857
6524	34	82	196	25	9	1181	190	245.286
6525	34	82	196	25	9	1179	189	244.857
6526	34	82	196	25	9	1156	190	241.714
6527	33	81	195	25	9	1154	189	240.857
6528	33	81	199	25	9	1153	189	241.286
6529	33	81	197	25	9	1152	187	240.571
6530	33	82	198	25	9	1153	189	241.286
6531	33	83	199	24	9	1138	190	239.429
6532	33	83	198	23	9	1150	189	240.714
6533	33	82	198	23	9	1166	188	242.714
6534	33	79	196	23	9	1164	190	242
6535	33	78	191	23	9	1161	192	241
6536	33	80	193	23	9	1188	184	244.286
6537	33	80	185	23	9	1189	190	244.143
6538	33	80	185	23	9	1210	194	247.714
6539	34	78	186	23	9	1211	196	248.143
6540	34	78	188	25	9	1206	195	247.857
6541	34	77	188	25	9	1207	192	247.429
6542	34	77	188	25	9	1205	198	248
6543	33	77	187	25	9	1194	205	247.143
6544	33	78	185	25	9	1199	204	247.571
6545	33	78	184	25	9	1171	206	243.714
6546	33	78	184	25	9	1165	207	243
6547	33	79	185	25	8	1170	205	243.571
6548	33	81	185	25	8	1163	201	242.286
6549	33	81	185	25	9	1175	203	244.429
6550	33	81	181	25	9	1178	204	244.429
6551	34	79	180	25	9	1173	206	243.714
6552	33	79	180	25	9	1167	211	243.429
6553	33	78	180	25	9	1162	214	243
6554	33	78	180	25	9	1159	212	242.286
6555	33	77	182	25	9	1160	208	242
6556	34	77	182	25	9	1161	208	242.286
6557	34	80	180	25	9	1148	209	240.714
6558	37	80	180	25	8	1145	217	241.714
6559	37	81	180	26	8	1126	219	239.571
6560	37	81	180	26	8	1121	220	239
6561	38	81	180	26	8	1122	220	239.286
6562	38	80	181	25	9	1120	221	239.143
6563	39	81	180	25	9	1124	221	239.857
6564	39	79	179	25	9	1117	221	238.429
6565	39	79	182	27	9	1109	222	238.143
6566	42	77	182	27	9	1094	221	236
6567	42	79	182	27	9	1078	216	233.286
6568	42	78	182	27	9	1061	216	230.714
6569	43	78	181	27	9	1065	218	231.571
6570	43	78	187	28	9	1071	219	233.571
6571	44	78	183	28	9	1069	219	232.857
6572	44	79	182	29	10	1062	215	231.571
6573	44	79	186	29	10	1066	220	233.429
6574	44	79	186	30	11	1066	217	233.286
6575	44	78	190	30	11	1062	221	233.714
6576	45	77	190	26	11	1070	209	232.571
6577	45	80	189	26	10	1070	210	232.857
6578	42	80	190	26	10	1099	210	236.714
6579	42	79	179	25	10	1083	211	232.714
6580	41	79	179	25	11	1087	211	233.286
6581	41	79	180	25	12	1100	214	235.857
6582	43	80	174	25	12	1097	213	234.857
6583	43	81	176	25	11	1117	213	238
6584	40	81	175	24	11	1117	203	235.857
6585	39	81	177	23	11	1109	203	234.714
6586	39	85	181	22	11	1123	202	237.571
6587	39	85	179	22	11	1068	203	229.571
6588	40	88	177	22	11	1089	203	232.857
6589	40	85	170	22	11	1099	203	232.857
6590	40	84	168	23	11	1072	203	228.714
6591	38	84	168	24	11	1052	203	225.714
6592	38	84	174	24	11	1054	209	227.714
6593	38	84	174	24	11	1056	209	228
6594	38	86	174	24	11	1068	203	229.143
6595	38	80	169	25	11	1072	203	228.286
6596	38	81	167	25	11	1083	204	229.857
6597	37	80	167	25	11	1064	204	226.857
6598	38	80	172	25	11	1044	201	224.429
6599	38	83	173	25	11	1037	199	223.714
6600	38	83	172	24	12	1056	204	227
6601	38	83	171	24	12	1071	204	229
6602	37	84	169	24	12	1075	207	229.714
6603	36	82	168	24	13	1052	207	226
6604	36	83	167	24	12	1048	204	224.857
6605	36	84	167	24	13	1039	205	224
6606	36	84	165	23	13	1065	209	227.857
6607	35	83	159	23	13	1064	212	227
6608	35	82	159	22	13	1070	210	227.286
6609	35	81	159	21	12	1059	209	225.143
6610	35	81	161	21	11	1043	209	223
6611	35	81	162	21	11	1041	205	222.286
6612	35	81	162	20	11	1041	204	222
6613	35	82	162	20	11	1021	191	217.429
6614	35	82	164	20	11	1036	193	220.143
6615	35	86	165	20	11	986	180	211.857
6616	35	86	168	20	11	998	177	213.571
6617	35	84	168	20	11	990	195	214.714
6618	35	84	168	20	11	1000	194	216
6619	34	83	170	20	11	984	199	214.429
6620	37	82	169	20	11	1008	204	218.714
6621	37	83	168	22	11	1005	200	218
6622	42	82	167	22	11	1018	199	220.143
6623	42	84	165	23	11	1018	202	220.714
6624	42	86	170	23	11	1025	199	222.286
6625	42	89	170	23	11	1017	209	223
6626	41	89	179	23	11	1013	209	223.571
6627	44	90	179	23	10	992	210	221.143
6628	44	90	173	24	10	992	211	220.571
6629	44	90	177	24	10	995	209	221.286
6630	45	88	177	24	10	994	211	221.286
6631	45	88	176	22	10	978	211	218.571
6632	45	89	176	22	10	984	205	218.714
6633	45	92	173	22	10	981	212	219.286
6634	44	88	172	22	10	979	213	218.286
6635	44	88	172	22	10	993	215	220.571
6636	44	88	174	22	11	971	214	217.714
6637	47	87	175	22	11	960	217	217
6638	47	87	174	22	11	960	217	216.857
6639	49	90	178	22	11	958	217	217.857
6640	49	90	178	23	11	962	216	218.429
6641	48	92	182	22	11	927	216	214
6642	47	89	184	22	11	909	215	211
6643	47	89	189	22	11	924	211	213.286
6644	47	89	189	22	11	932	211	214.429
6645	47	89	187	22	11	938	211	215
6646	47	89	186	22	11	937	210	214.571
6647	47	88	188	21	11	937	210	214.571
6648	47	88	185	22	12	942	209	215
6649	47	87	185	22	12	958	211	217.429
6650	48	87	182	22	12	958	210	217
6651	48	90	180	22	12	949	210	215.857
6652	48	87	181	22	12	941	210	214.429
6653	48	87	179	22	12	948	211	215.286
6654	47	86	179	22	12	931	209	212.286
6655	47	86	180	22	12	934	209	212.857
6656	47	86	180	22	12	902	209	208.286
6657	48	93	180	21	12	901	203	208.286
6658	49	92	177	21	12	896	199	206.571
6659	49	94	179	21	12	892	198	206.429
6660	50	95	180	21	12	891	198	206.714
6661	50	95	183	21	12	885	201	206.714
6662	51	95	182	21	12	882	194	205.286
6663	51	97	182	21	12	938	188	212.714
6664	51	97	183	21	12	940	188	213.143
6665	51	97	183	21	12	941	184	212.714
6666	51	96	184	21	12	955	183	214.571
6667	51	99	188	20	12	950	189	215.571
6668	51	99	188	20	12	988	188	220.857
6669	51	100	188	20	11	992	194	222.286
6670	50	100	180	20	11	985	194	220
6671	50	99	181	20	11	984	196	220.143
6672	49	99	181	20	11	980	191	218.714
6673	46	100	180	20	11	987	189	219
6674	46	106	180	20	11	991	192	220.857
6675	46	107	183	21	11	986	192	220.857
6676	46	107	183	21	11	991	192	221.571
6677	46	107	179	21	11	994	193	221.571
6678	46	107	178	21	11	975	185	217.571
6679	46	110	178	21	11	972	189	218.143
6680	46	109	176	21	11	1013	189	223.571
6681	46	109	176	21	11	1012	189	223.429
6682	46	108	177	21	10	1012	186	222.857
6683	46	108	183	20	10	1008	186	223
6684	47	106	182	20	10	1006	191	223.143
6685	47	108	181	20	10	1010	193	224.143
6686	47	108	181	20	10	1007	193	223.714
6687	46	108	181	20	10	1009	189	223.286
6688	46	108	181	20	10	1005	187	222.429
6689	46	108	179	18	10	1001	187	221.286
6690	46	109	184	18	10	998	185	221.429
6691	48	109	184	19	10	1004	185	222.714
6692	49	106	184	19	9	1008	188	223.286
6693	50	114	183	19	9	1015	188	225.429
6694	50	114	182	19	8	1011	189	224.714
6695	51	114	187	19	8	1011	186	225.143
6696	53	114	186	19	8	1020	186	226.571
6697	53	112	187	19	8	1027	185	227.286
6698	53	112	184	19	7	1010	185	224.286
6699	53	112	185	19	7	1018	183	225.286
6700	51	112	188	19	6	1005	185	223.714
6701	51	112	188	20	5	1014	183	224.714
6702	51	112	189	20	5	1011	182	224.286
6703	51	113	188	20	5	1005	194	225.143
6704	51	112	184	20	6	1028	195	228
6705	55	112	184	20	7	1034	195	229.571
6706	55	110	183	21	7	1025	185	226.571
6707	55	108	182	22	7	1028	181	226.143
6708	55	108	183	21	7	1011	184	224.143
6709	55	108	197	21	8	1007	182	225.429
6710	54	108	198	21	8	1009	182	225.714
6711	54	106	199	21	8	1008	180	225.143
6712	53	105	202	21	8	1000	171	222.857
6713	53	105	202	21	8	1002	175	223.714
6714	53	105	204	20	9	987	176	222
6715	51	105	204	20	9	980	175	220.571
6716	51	104	204	21	9	968	173	218.571
6717	51	104	203	21	9	961	172	217.286
6718	51	106	204	21	9	964	175	218.571
6719	51	106	203	21	9	979	178	221
6720	49	107	203	22	8	964	172	217.857
6721	49	106	202	21	8	949	172	215.286
6722	49	106	197	21	8	942	169	213.143
6723	50	107	199	20	7	942	171	213.714
6724	50	109	198	20	7	944	173	214.429
6725	49	109	200	19	6	942	173	214
6726	49	106	200	19	6	931	168	211.286
6727	49	106	199	19	6	967	167	216.143
6728	49	108	198	19	6	959	169	215.429
6729	49	108	196	19	7	951	165	213.571
6730	51	108	194	19	7	942	166	212.429
6731	49	106	196	20	7	958	165	214.429
6732	49	105	196	20	7	958	165	214.286
6733	49	104	195	20	7	957	166	214
6734	49	104	193	20	7	942	167	211.714
6735	49	101	189	21	7	946	167	211.429
6736	50	100	190	21	7	939	172	211.286
6737	49	97	189	22	7	952	172	212.571
6738	49	99	195	22	7	939	177	212.571
6739	49	100	199	20	7	940	172	212.429
6740	50	100	200	19	7	902	165	206.143
6741	50	100	194	19	7	920	165	207.857
6742	50	100	190	19	7	906	164	205.143
6743	50	97	190	19	7	917	164	206.286
6744	52	97	187	18	7	910	166	205.286
6745	52	96	188	18	7	907	155	203.286
6746	52	96	189	18	7	976	155	213.286
6747	51	96	184	18	7	958	154	209.714
6748	51	93	184	18	7	967	158	211.143
6749	52	93	186	18	7	979	158	213.286
6750	53	93	186	18	7	967	156	211.429
6751	53	92	190	20	7	982	155	214.143
6752	55	92	195	20	7	952	155	210.857
6753	55	90	196	20	7	951	151	210
6754	55	88	198	20	7	953	150	210.143
6755	55	87	198	20	7	939	147	207.571
6756	55	87	203	19	6	973	147	212.857
6757	56	87	203	19	6	960	144	210.714
6758	56	87	202	19	6	961	144	210.714
6759	56	88	200	19	6	962	144	210.714
6760	56	89	200	19	6	960	144	210.571
6761	56	89	202	19	6	968	145	212.143
6762	58	88	202	19	6	960	142	210.714
6763	57	88	200	19	6	947	142	208.429
6764	56	82	201	19	6	950	143	208.143
6765	56	82	198	19	6	946	143	207.143
6766	56	82	202	19	6	950	144	208.429
6767	56	82	200	19	6	949	145	208.143
6768	56	82	197	20	5	945	144	207
6769	53	81	199	20	5	936	143	205.286
6770	54	79	198	18	5	933	142	204.143
6771	50	79	205	18	5	949	142	206.857
6772	50	76	209	16	5	948	142	206.571
6773	50	76	204	16	5	933	141	203.571
6774	50	72	204	16	5	950	141	205.429
6775	51	72	195	16	5	953	140	204.571
6776	48	72	200	16	5	954	140	205
6777	48	71	199	15	5	958	140	205.143
6778	48	72	197	15	5	942	142	203
6779	48	72	204	15	5	965	141	207.143
6780	48	72	201	16	5	972	147	208.714
6781	47	71	200	16	5	980	144	209
6782	47	68	200	15	5	982	144	208.714
6783	47	69	208	15	5	924	144	201.714
6784	47	69	210	15	5	934	143	203.286
6785	47	69	204	15	5	934	146	202.857
6786	42	69	205	15	5	941	143	202.857
6787	42	69	205	15	5	949	136	203
6788	40	69	202	15	5	929	139	199.857
6789	40	68	203	13	5	917	130	196.571
6790	40	66	196	14	5	929	131	197.286
6791	39	66	198	14	5	976	127	203.571
6792	39	66	190	14	5	1003	127	206.286
6793	39	66	189	16	5	996	126	205.286
6794	38	67	189	16	5	994	123	204.571
6795	38	67	188	16	5	988	125	203.857
6796	37	67	187	16	5	975	123	201.429
6797	37	68	187	16	5	971	121	200.714
6798	37	68	187	16	5	969	121	200.429
6799	36	72	190	17	5	969	115	200.571
6800	36	69	190	17	5	926	116	194.143
6801	36	70	189	19	5	926	116	194.429
6802	36	69	190	19	5	927	116	194.571
6803	38	69	189	19	5	934	116	195.714
6804	38	69	188	19	5	936	111	195.143
6805	38	69	187	19	5	931	110	194.143
6806	37	62	192	19	5	924	110	192.714
6807	36	62	193	19	5	928	110	193.286
6808	36	59	192	19	5	925	110	192.286
6809	35	59	192	19	5	936	108	193.429
6810	35	57	191	19	5	937	108	193.143
6811	36	57	191	19	5	932	108	192.571
6812	36	55	191	19	5	945	104	193.571
6813	36	55	189	19	5	938	100	191.714
6814	36	56	190	19	5	939	107	193.143
6815	36	55	191	19	5	943	107	193.714
6816	38	52	189	19	5	927	107	191
6817	38	52	189	18	5	924	108	190.571
6818	39	49	189	18	5	912	108	188.571
6819	39	49	190	18	5	905	111	188.143
6820	37	49	192	18	5	909	108	188.286
6821	37	51	191	18	5	891	108	185.857
6822	37	50	196	18	5	890	110	186.571
6823	38	45	196	18	5	893	98	184.714
6824	38	44	192	17	4	867	98	180
6825	38	44	194	17	3	860	98	179.143
6826	39	43	194	17	3	858	95	178.429
6827	39	41	197	18	3	852	96	178
6828	39	40	197	18	3	847	93	176.714
6829	39	40	197	18	2	842	93	175.857
6830	39	40	200	18	2	840	93	176
6831	39	39	198	18	2	841	94	175.857
6832	39	39	191	18	2	825	94	172.571
6833	38	43	191	18	2	827	93	173.143
6834	38	44	190	18	0	821	92	171.857
6835	38	44	190	18	0	824	91	172.143
6836	39	44	190	18	0	820	91	171.714
6837	39	44	191	19	0	819	91	171.857
6838	39	44	191	19	0	822	88	171.857
6839	39	43	186	19	0	811	94	170.286
6840	37	42	188	19	0	804	93	169
6841	38	42	188	19	0	803	91	168.714
6842	37	34	189	19	0	800	91	167.143
6843	37	34	188	19	0	811	100	169.857
6844	35	34	186	19	0	807	102	169
6845	36	34	186	19	0	809	102	169.429
6846	36	34	185	21	0	801	102	168.429
6847	37	34	185	21	0	762	103	163.143
6848	37	34	182	21	0	764	101	162.714
6849	37	34	187	21	0	765	111	165
6850	38	34	188	22	0	764	110	165.143
6851	39	33	187	22	0	751	110	163.143
6852	39	32	190	22	0	752	110	163.571
6853	40	32	190	22	0	749	112	163.571
6854	35	32	189	22	0	753	114	163.571
6855	37	32	189	21	0	734	114	161
6856	37	32	188	21	0	727	109	159.143
6857	37	31	190	22	0	756	109	163.571
6858	37	34	174	22	0	760	104	161.571
6859	37	34	180	21	0	776	119	166.714
6860	37	34	184	21	0	783	119	168.286
6861	37	34	180	21	0	763	120	165
6862	37	33	181	21	0	776	120	166.857
6863	37	34	177	21	0	764	117	164.286
6864	38	34	177	21	0	762	116	164
6865	38	34	178	20	0	765	117	164.571
6866	38	34	180	20	0	693	117	154.571
6867	36	32	180	20	0	707	116	155.857
6868	36	35	172	20	0	696	111	152.857
6869	37	34	173	19	0	676	111	150
6870	37	34	173	20	0	677	111	150.286
6871	37	34	173	21	0	661	113	148.429
6872	37	33	176	21	0	676	113	150.857
6873	38	36	175	21	0	679	110	151.286
6874	38	36	177	21	0	690	110	153.143
6875	38	36	178	21	0	691	110	153.429
6876	38	36	178	21	0	656	113	148.857
6877	37	35	182	21	0	658	113	149.429
6878	37	41	184	21	0	657	113	150.429
6879	35	41	186	21	0	655	113	150.143
6880	35	41	184	20	0	661	113	150.571
6881	35	41	184	22	0	653	114	149.857
6882	37	40	185	22	0	671	114	152.714
6883	37	41	186	22	0	673	113	153.143
6884	37	41	187	21	0	665	112	151.857
6885	39	42	185	22	0	665	112	152.143
6886	40	42	185	22	0	666	111	152.286
6887	40	40	181	22	0	673	110	152.286
6888	40	39	177	22	0	675	110	151.857
6889	39	40	182	22	0	669	111	151.857
6890	43	40	182	22	0	668	111	152.286
6891	43	40	187	22	0	652	111	150.714
6892	43	40	186	22	0	674	111	153.714
6893	42	40	188	22	0	671	112	153.571
6894	41	40	198	22	0	653	113	152.429
6895	41	49	196	22	0	645	113	152.286
6896	41	49	199	22	0	649	118	154
6897	41	50	199	23	0	670	118	157.286
6898	40	50	194	23	0	672	117	156.571
6899	39	50	194	23	0	672	119	156.714
6900	39	50	189	21	0	669	113	154.429
6901	39	50	190	21	0	669	120	155.571
6902	39	50	188	21	0	710	120	161.143
6903	39	50	185	22	0	711	119	160.857
6904	41	50	185	22	0	713	147	165.429
6905	41	51	181	22	0	714	144	164.714
6906	40	51	185	22	0	691	144	161.857
6907	40	51	190	22	0	690	145	162.571
6908	40	51	192	22	0	661	142	158.286
6909	40	51	192	19	0	669	142	159
6910	40	51	188	19	0	662	142	157.429
6911	38	51	189	20	0	628	143	152.714
6912	38	50	190	20	0	605	143	149.429
6913	42	50	190	20	0	598	142	148.857
6914	42	50	190	23	0	604	149	151.143
6915	42	51	185	23	0	609	147	151
6916	42	51	185	23	0	613	148	151.714
6917	43	51	197	22	0	611	148	153.143
6918	43	51	195	22	0	606	149	152.286
6919	42	51	200	22	0	608	153	153.714
6920	42	51	193	24	0	608	154	153.143
6921	43	51	191	24	0	616	155	154.286
6922	43	51	190	24	0	619	156	154.714
6923	43	52	190	24	0	611	157	153.857
6924	43	53	199	24	0	621	158	156.857
6925	43	53	196	24	0	627	170	159
6926	43	53	196	24	0	627	171	159.143
6927	43	53	196	24	0	624	178	159.714
6928	42	53	191	24	0	622	178	158.571
6929	43	53	192	23	0	614	180	157.857
6930	43	53	194	23	0	611	181	157.857
6931	44	53	198	23	0	607	181	158
6932	44	52	191	23	0	602	182	156.286
6933	44	52	190	23	0	597	187	156.143
6934	44	52	190	23	0	604	180	156.143
6935	44	52	189	23	0	598	180	155.143
6936	44	52	188	23	0	601	180	155.429
6937	44	52	187	23	0	600	182	155.429
6938	44	52	187	23	0	599	182	155.286
6939	44	52	187	22	0	611	179	156.429
6940	45	52	183	23	0	607	179	155.571
6941	45	53	184	23	0	603	182	155.714
6942	46	54	186	23	0	611	183	157.571
6943	47	54	187	24	0	608	183	157.571
6944	49	54	188	24	0	628	186	161.286
6945	49	54	188	24	0	626	189	161.429
6946	49	57	192	24	0	624	189	162.143
6947	50	57	197	25	0	625	191	163.571
6948	50	54	196	25	0	627	191	163.286
6949	50	54	198	25	0	630	191	164
6950	50	54	199	23	0	626	197	164.143
6951	50	54	198	24	0	628	196	164.286
6952	48	57	198	24	0	625	201	164.714
6953	48	56	201	24	0	626	200	165
6954	48	56	201	24	0	644	223	170.857
6955	50	55	198	24	0	647	226	171.429
6956	52	55	197	24	0	669	226	174.714
6957	52	55	197	24	0	670	226	174.857
6958	53	56	199	24	0	670	225	175.286
6959	53	56	202	28	0	674	219	176
6960	52	56	207	28	0	675	220	176.857
6961	52	58	208	28	0	676	219	177.286
6962	52	58	217	28	0	682	224	180.143
6963	52	57	214	28	0	682	214	178.143
6964	52	57	212	28	0	685	215	178.429
6965	50	57	212	28	0	691	220	179.714
6966	50	57	213	28	0	689	219	179.429
6967	50	60	214	28	0	686	200	176.857
6968	50	60	220	28	0	710	201	181.286
6969	50	60	218	28	0	708	191	179.286
6970	50	58	219	28	0	739	192	183.714
6971	50	58	214	28	0	736	191	182.429
6972	50	57	214	28	0	729	194	181.714
6973	50	75	215	28	0	728	191	183.857
6974	50	72	216	28	0	726	186	182.571
6975	49	72	219	28	0	733	186	183.857
6976	49	72	228	27	0	740	186	186
6977	49	72	228	27	0	693	192	180.143
6978	49	72	228	27	0	694	191	180.143
6979	49	73	225	27	0	677	180	175.857
6980	49	76	225	27	0	673	180	175.714
6981	50	75	225	27	0	674	181	176
6982	50	72	227	27	0	667	183	175.143
6983	51	72	228	28	0	680	183	177.429
6984	51	72	229	28	0	713	183	182.286
6985	50	72	231	28	0	725	184	184.286
6986	50	72	230	27	0	721	183	183.286
6987	50	72	230	27	0	705	196	182.857
6988	50	72	230	27	0	708	196	183.286
6989	50	71	229	27	0	707	196	182.857
6990	49	72	230	27	0	714	196	184
6991	51	72	229	28	0	713	195	184
6992	51	72	228	29	0	701	199	182.857
6993	51	74	227	29	0	709	200	184.286
6994	48	74	227	29	0	696	205	182.714
6995	49	74	227	27	0	703	205	183.571
6996	48	74	228	27	0	700	201	182.571
6997	48	76	229	28	0	698	203	183.143
6998	48	77	222	28	0	714	202	184.429
6999	47	77	219	27	0	713	205	184
7000	46	77	223	27	0	712	205	184.286
7001	47	79	222	27	0	714	206	185
7002	46	80	225	27	0	694	207	182.714
7003	46	79	224	28	0	697	207	183
7004	45	79	224	28	0	693	209	182.571
7005	45	79	225	29	0	703	209	184.286
7006	45	82	223	26	0	701	215	184.571
7007	45	79	224	26	0	694	218	183.714
7008	44	78	217	26	0	710	218	184.714
7009	45	79	213	27	0	711	217	184.571
7010	46	79	212	29	0	711	219	185.143
7011	46	80	211	29	0	716	220	186
7012	46	80	217	29	0	696	229	185.286
7013	47	79	228	29	0	708	229	188.571
7014	47	79	227	29	0	709	228	188.429
7015	48	79	226	29	0	716	228	189.429
7016	48	77	225	29	0	717	223	188.429
7017	45	75	225	29	0	692	226	184.571
7018	43	76	229	29	0	691	225	184.714
7019	42	76	232	28	0	670	223	181.571
7020	42	77	233	27	0	677	223	182.714
7021	42	78	229	27	0	691	225	184.571
7022	41	75	230	27	0	661	223	179.571
7023	41	78	227	27	0	656	225	179.143
7024	41	78	226	27	0	640	220	176
7025	41	78	226	27	0	650	220	177.429
7026	41	77	223	28	0	655	221	177.857
7027	24	73	225	28	0	654	221	175
7028	42	74	223	29	0	654	221	177.571
7029	42	75	222	29	0	645	221	176.286
7030	42	74	222	27	0	645	221	175.857
7031	42	78	227	27	0	646	222	177.429
7032	41	77	226	27	0	648	225	177.714
7033	43	77	225	27	0	649	229	178.571
7034	43	76	225	25	0	643	223	176.429
7035	41	79	223	25	0	641	224	176.143
7036	40	79	231	25	0	639	224	176.857
7037	40	81	231	25	0	643	224	177.714
7038	40	81	227	25	0	643	226	177.429
7039	37	81	230	25	0	651	223	178.143
7040	36	81	228	24	0	653	221	177.571
7041	36	81	228	24	0	647	220	176.571
7042	36	81	227	24	0	645	221	176.286
7043	35	82	220	25	0	646	222	175.714
7044	35	82	217	25	0	650	226	176.429
7045	35	82	216	24	0	659	228	177.714
7046	35	81	218	24	0	661	229	178.286
7047	35	81	220	24	0	663	228	178.714
7048	35	83	219	25	0	662	231	179.286
7049	35	83	218	25	0	706	230	185.286
7050	35	85	216	26	0	715	231	186.857
7051	36	86	221	27	0	711	232	187.571
7052	36	88	221	27	0	702	231	186.429
7053	35	88	225	28	0	702	232	187.143
7054	34	88	227	28	0	718	231	189.429
7055	34	88	227	28	0	743	233	193.286
7056	34	90	224	29	0	738	232	192.429
7057	34	92	224	29	0	736	230	192.143
7058	34	92	224	30	0	734	232	192.286
7059	34	92	230	30	0	728	232	192.286
7060	34	92	227	29	0	733	234	192.714
7061	34	94	234	30	0	733	239	194.857
7062	34	95	233	30	0	725	236	193.286
7063	34	95	233	30	0	715	238	192.143
7064	34	94	235	31	0	697	234	189.286
7065	35	95	238	32	0	697	231	189.714
7066	35	95	240	32	0	697	233	190.286
7067	35	95	243	32	0	708	232	192.143
7068	35	95	238	32	0	705	233	191.143
7069	35	95	238	31	0	714	233	192.286
7070	36	95	237	31	0	712	229	191.429
7071	35	95	238	32	0	710	234	192
7072	35	95	236	32	0	710	231	191.286
7073	34	94	232	32	0	706	231	189.857
7074	34	94	232	32	0	684	209	183.571
7075	34	94	232	32	0	689	205	183.714
7076	34	94	231	32	0	670	205	180.857
7077	34	95	229	32	0	671	204	180.714
7078	34	96	232	32	0	672	204	181.429
7079	34	96	230	32	0	672	204	181.143
7080	34	97	228	32	0	672	203	180.857
7081	34	97	228	32	0	674	203	181.143
7082	34	97	228	32	0	670	199	180
7083	35	97	233	32	0	661	198	179.429
7084	35	97	232	32	0	658	195	178.429
7085	35	97	233	32	0	647	191	176.429
7086	35	97	237	32	0	648	191	177.143
7087	35	96	236	32	0	643	191	176.143
7088	35	96	236	32	0	643	202	177.714
7089	34	96	237	31	0	646	209	179
7090	34	99	236	31	0	625	209	176.286
7091	34	98	236	33	0	639	209	178.429
7092	32	98	234	32	0	642	206	177.714
7093	30	98	234	32	0	647	206	178.143
7094	30	99	239	32	0	660	207	181
7095	29	97	237	32	0	654	207	179.429
7096	29	98	236	31	0	656	207	179.571
7097	29	97	233	31	0	654	202	178
7098	29	97	233	31	0	657	206	179
7099	29	96	234	30	0	658	204	178.714
7100	29	97	233	30	0	654	217	180
7101	29	94	232	30	0	665	217	181
7102	29	96	227	30	0	658	215	179.286
7103	33	98	226	32	0	646	215	178.571
7104	31	98	225	32	0	633	214	176.143
7105	29	99	226	32	0	622	214	174.571
7106	29	99	232	32	0	624	213	175.571
7107	29	98	227	31	0	621	205	173
7108	28	100	228	28	0	619	206	172.714
7109	28	100	227	28	0	625	202	172.857
7110	28	98	225	28	0	620	203	171.714
7111	28	98	226	28	0	621	203	172
7112	28	98	225	28	0	617	215	173
7113	28	98	228	28	0	607	216	172.143
7114	28	98	227	28	0	611	218	172.857
7115	29	102	227	29	0	613	222	174.571
7116	29	100	226	30	0	614	222	174.429
7117	28	100	220	30	0	615	223	173.714
7118	29	98	223	30	0	603	232	173.571
7119	28	98	234	30	0	607	229	175.143
7120	31	99	235	30	0	617	230	177.429
7121	34	101	236	30	0	617	227	177.857
7122	34	82	233	30	0	625	229	176.143
7123	34	82	239	30	0	620	232	176.714
7124	34	82	237	30	0	619	231	176.143
7125	34	82	232	30	0	609	245	176
7126	34	82	232	30	0	606	239	174.714
7127	35	82	232	30	0	602	235	173.714
7128	37	81	231	31	0	589	238	172.429
7129	37	78	230	31	0	590	237	171.857
7130	37	78	231	31	0	590	238	172.143
7131	36	78	244	30	0	618	238	177.714
7132	37	79	243	30	0	621	229	177
7133	36	80	243	30	0	605	230	174.857
7134	36	80	241	30	0	600	230	173.857
7135	36	81	241	30	0	594	230	173.143
7136	38	81	241	30	0	593	229	173.143
7137	40	81	243	30	0	591	230	173.571
7138	40	81	242	30	0	591	229	173.286
7139	41	81	247	30	0	590	229	174
7140	40	81	251	29	0	578	229	172.571
7141	39	81	250	28	0	567	219	169.143
7142	39	82	251	28	0	557	221	168.286
7143	39	82	251	28	0	569	221	170
7144	39	82	250	28	0	571	220	170
7145	39	83	250	27	0	563	221	169
7146	39	81	249	27	0	558	221	167.857
7147	39	85	250	27	0	554	221	168
7148	39	85	249	29	0	564	223	169.857
7149	41	85	246	29	0	562	223	169.429
7150	41	81	248	29	0	570	222	170.143
7151	41	81	246	28	0	575	220	170.143
7152	41	86	248	28	0	573	216	170.286
7153	40	86	248	27	0	571	214	169.429
7154	40	86	246	27	0	571	212	168.857
7155	40	84	246	27	0	606	211	173.429
7156	40	86	244	27	0	635	208	177.143
7157	40	85	243	27	0	633	211	177
7158	40	85	250	27	0	634	207	177.571
7159	38	85	249	25	0	626	207	175.714
7160	38	86	249	24	0	644	206	178.143
7161	38	86	237	23	0	654	205	177.571
7162	38	88	227	23	0	654	224	179.143
7163	35	88	229	23	0	650	222	178.143
7164	32	87	230	23	0	635	216	174.714
7165	34	87	229	23	0	635	202	172.857
7166	34	87	223	23	0	642	203	173.143
7167	34	86	218	23	0	653	200	173.429
7168	34	86	223	23	0	694	198	179.714
7169	34	86	224	25	0	652	197	174
7170	35	85	223	25	0	643	194	172.143
7171	35	84	223	25	0	646	192	172.143
7172	35	82	222	25	0	646	198	172.571
7173	35	82	223	25	0	645	193	171.857
7174	34	84	223	25	0	629	193	169.714
7175	35	84	222	25	0	604	191	165.857
7176	35	83	221	25	0	604	190	165.429
7177	33	83	223	25	0	603	192	165.571
7178	33	83	224	25	0	601	189	165
7179	33	84	224	25	0	599	192	165.286
7180	35	81	224	25	0	594	189	164
7181	36	82	224	25	0	594	181	163.143
7182	36	82	224	26	0	595	181	163.429
7183	35	82	226	26	0	596	179	163.429
7184	35	85	226	26	0	594	183	164.143
7185	35	85	230	26	0	592	183	164.429
7186	36	83	230	26	0	589	183	163.857
7187	39	82	231	33	0	581	182	164
7188	39	81	228	33	0	582	183	163.714
7189	39	81	227	33	0	570	182	161.714
7190	39	82	240	33	0	572	184	164.286
7191	39	82	240	33	0	572	178	163.429
7192	40	81	239	32	0	570	176	162.571
7193	40	82	240	32	0	565	176	162.143
7194	40	83	244	32	0	564	183	163.714
7195	40	83	244	32	0	572	185	165.143
7196	40	83	238	32	0	570	188	164.429
7197	42	81	238	32	0	568	188	164.143
7198	42	86	238	33	0	555	189	163.286
7199	42	84	237	32	0	552	189	162.286
7200	42	83	235	30	0	570	190	164.286
7201	42	81	245	30	0	565	190	164.714
7202	42	81	242	29	0	563	191	164
7203	42	81	240	29	0	563	192	163.857
7204	43	81	235	29	0	561	192	163
7205	43	80	232	28	0	587	192	166
7206	42	78	232	28	0	586	192	165.429
7207	42	78	234	28	0	591	192	166.429
7208	42	79	229	28	0	564	185	161
7209	42	79	229	28	0	572	178	161.143
7210	42	78	222	27	0	572	178	159.857
7211	43	77	222	26	0	554	178	157.143
7212	43	77	223	26	0	549	178	156.571
7213	42	77	220	25	0	541	179	154.857
7214	42	76	220	24	0	534	178	153.429
7215	42	76	217	24	0	541	179	154.143
7216	42	76	216	24	0	530	179	152.429
7217	42	77	216	24	0	532	178	152.714
7218	42	77	217	23	0	524	176	151.286
7219	40	77	218	23	0	526	176	151.429
7220	40	77	217	22	0	532	164	150.286
7221	43	77	215	22	0	525	164	149.429
7222	43	78	215	22	0	543	165	152.286
7223	43	78	214	22	0	535	165	151
7224	43	78	217	21	0	524	165	149.714
7225	43	78	217	21	0	530	168	151
7226	43	77	216	21	0	531	169	151
7227	43	77	213	21	0	566	165	155
7228	43	77	213	21	0	565	164	154.714
7229	43	76	210	21	0	560	164	153.429
7230	43	76	209	21	0	564	163	153.714
7231	43	76	209	21	0	569	163	154.429
7232	42	76	206	22	0	580	150	153.714
7233	42	76	207	22	0	579	147	153.286
7234	42	76	207	22	0	573	145	152.143
7235	42	75	202	22	0	563	140	149.143
7236	42	75	203	22	0	564	140	149.429
7237	42	75	202	22	0	576	140	151
7238	42	75	202	22	0	587	133	151.571
7239	42	71	202	22	0	596	133	152.286
7240	43	71	203	20	0	580	134	150.143
7241	43	71	202	20	0	581	133	150
7242	43	71	202	20	0	573	130	148.429
7243	43	71	195	20	0	573	126	146.857
7244	43	70	195	20	0	574	127	147
7245	43	69	193	20	0	579	113	145.286
7246	43	69	192	20	0	583	113	145.714
7247	43	69	190	20	0	579	113	144.857
7248	43	69	186	20	0	582	111	144.429
7249	42	68	185	20	0	580	111	143.714
7250	42	68	186	20	0	577	108	143
7251	42	66	188	20	0	552	109	139.571
7252	37	65	188	18	0	549	107	137.714
7253	37	65	187	18	0	550	106	137.571
7254	37	64	187	18	0	551	106	137.571
7255	37	64	180	18	0	554	107	137.143
7256	37	64	180	18	0	550	107	136.571
7257	37	62	180	18	0	552	103	136
7258	39	62	179	18	0	553	103	136.286
7259	39	62	178	18	0	544	103	134.857
7260	39	62	173	18	0	544	103	134.143
7261	39	62	178	18	0	543	103	134.714
7262	39	62	175	18	0	542	102	134
7263	39	62	176	18	0	529	103	132.429
7264	38	58	176	17	0	527	102	131.143
7265	38	57	176	16	0	528	102	131
7266	38	57	178	16	0	526	101	130.857
7267	37	57	174	16	0	531	101	130.857
7268	37	57	162	16	0	523	101	128
7269	35	56	162	16	0	519	101	127
7270	33	54	161	16	0	512	101	125.286
7271	33	54	161	16	0	508	101	124.714
7272	33	54	157	16	0	507	100	123.857
7273	33	54	154	16	0	506	100	123.286
7274	33	54	152	16	0	504	100	122.714
7275	33	54	152	16	0	469	100	117.714
7276	32	53	152	15	0	437	100	112.714
7277	30	53	152	14	0	437	97	111.857
7278	30	53	152	14	0	438	97	112
7279	30	53	147	14	0	436	97	111
7280	30	53	132	14	0	427	97	107.571
7281	29	51	131	14	0	418	97	105.714
7282	29	50	131	14	0	417	77	102.571
7283	29	51	131	14	0	418	77	102.857
7284	29	51	130	14	0	418	77	102.714
7285	29	51	130	14	0	407	77	101.143
7286	29	51	129	14	0	401	74	99.7143
7287	29	52	128	15	0	393	73	98.5714
7288	28	52	128	15	0	337	73	90.4286
7289	28	52	126	15	0	334	73	89.7143
7290	28	52	126	15	0	331	73	89.2857
7291	28	51	124	15	0	329	73	88.5714
7292	28	51	124	15	0	329	67	87.7143
7293	27	51	128	15	0	330	66	88.1429
7294	27	50	128	15	0	323	66	87
7295	27	50	128	15	0	324	66	87.1429
7296	27	45	127	15	0	324	66	86.2857
7297	26	45	127	14	0	323	64	85.5714
7298	25	45	127	14	0	328	64	86.1429
7299	24	45	125	14	0	328	61	85.2857
7300	24	44	124	14	0	328	61	85
7301	24	39	122	14	0	324	61	83.4286
7302	24	39	119	14	0	324	62	83.1429
7303	24	39	118	14	0	324	62	83
7304	24	39	118	14	0	324	58	82.4286
7305	24	37	121	14	0	324	58	82.5714
7306	24	37	121	14	0	324	56	82.2857
7307	24	37	115	14	0	325	55	81.4286
7308	24	37	115	14	0	321	53	80.5714
7309	24	35	115	14	0	321	54	80.4286
7310	24	35	115	14	0	319	53	80
7311	24	33	116	14	0	319	53	79.8571
7312	24	33	112	14	0	319	53	79.2857
7313	24	33	114	14	0	319	53	79.5714
7314	22	33	115	13	0	319	46	78.2857
7315	22	33	115	13	0	304	44	75.8571
7316	22	33	115	13	0	304	41	75.4286
7317	22	33	105	13	0	304	41	74
7318	22	31	105	13	0	304	39	73.4286
7319	21	31	104	13	0	302	38	72.7143
7320	21	31	104	13	0	283	37	69.8571
7321	21	30	103	13	0	282	36	69.2857
7322	21	30	103	13	0	283	35	69.2857
7323	21	27	103	13	0	282	34	68.5714
7324	20	27	102	13	0	282	34	68.2857
7325	20	26	102	13	0	255	34	64.2857
7326	20	26	102	13	0	256	34	64.4286
7327	20	25	98	13	0	252	34	63.1429
7328	20	24	98	13	0	252	29	62.2857
7329	17	24	98	13	0	245	29	60.8571
7330	17	24	98	13	0	238	28	59.7143
7331	16	24	98	12	0	238	28	59.4286
7332	16	24	96	12	0	238	28	59.1429
7333	16	17	96	12	0	238	27	58
7334	16	17	92	12	0	236	27	57.1429
7335	15	17	92	12	0	226	27	55.5714
7336	12	17	92	5	0	226	27	54.1429
7337	12	17	91	5	0	224	27	53.7143
7338	12	17	91	5	0	223	25	53.2857
7339	12	16	77	5	0	221	25	50.8571
7340	12	16	77	5	0	212	24	49.4286
7341	11	16	77	5	0	211	24	49.1429
7342	11	15	76	5	0	197	23	46.7143
7343	11	14	71	5	0	198	23	46
7344	11	14	69	5	0	198	23	45.7143
7345	11	14	69	5	0	193	20	44.5714
7346	9	14	69	4	0	192	19	43.8571
7347	9	9	69	3	0	155	18	37.5714
7348	9	9	69	3	0	155	18	37.5714
7349	9	9	64	3	0	154	18	36.7143
7350	9	9	56	3	0	152	18	35.2857
7351	9	9	55	3	0	146	18	34.2857
7352	9	9	55	3	0	133	15	32
7353	8	9	55	3	0	133	15	31.8571
7354	8	8	55	3	0	133	15	31.7143
7355	7	8	54	3	0	133	15	31.4286
7356	7	8	52	3	0	132	15	31
7357	7	7	50	3	0	117	11	27.8571
7358	7	7	48	3	0	106	9	25.7143
7359	7	7	48	3	0	96	9	24.2857
7360	6	7	48	3	0	97	7	24
7361	6	7	46	3	0	97	7	23.7143
7362	6	7	46	3	0	97	7	23.7143
7363	6	7	43	3	0	97	7	23.2857
7364	6	7	43	3	0	95	5	22.7143
7365	6	7	42	3	0	93	5	22.2857
7366	6	6	42	3	0	89	5	21.5714
7367	6	6	41	3	0	89	5	21.4286
7368	6	6	40	3	0	88	5	21.1429
7369	6	6	40	3	0	88	5	21.1429
7370	3	6	38	3	0	88	5	20.4286
7371	3	4	38	3	0	84	4	19.4286
7372	3	4	38	3	0	84	4	19.4286
7373	3	4	33	3	0	82	4	18.4286
7374	3	4	33	3	0	81	4	18.2857
7375	3	4	33	3	0	78	3	17.7143
7376	3	3	33	3	0	76	3	17.2857
7377	3	3	33	3	0	75	3	17.1429
7378	3	3	33	3	0	74	3	17
7379	3	3	33	3	0	74	3	17
7380	3	3	33	3	0	75	3	17.1429
7381	3	3	33	0	0	69	3	15.8571
7382	3	3	31	0	0	69	3	15.5714
7383	3	3	31	0	0	67	3	15.2857
7384	3	3	30	0	0	67	3	15.1429
7385	3	3	30	0	0	66	0	14.5714
7386	3	3	30	0	0	64	0	14.2857
7387	3	3	29	0	0	59	0	13.4286
7388	3	3	29	0	0	59	0	13.4286
7389	0	3	29	0	0	59	0	13
7390	0	3	29	0	0	54	0	12.2857
7391	0	3	29	0	0	54	0	12.2857
7392	0	3	27	0	0	54	0	12
7393	0	3	26	0	0	54	0	11.8571
7394	0	3	26	0	0	54	0	11.8571
7395	0	3	26	0	0	52	0	11.5714
7396	0	3	26	0	0	52	0	11.5714
7397	0	3	26	0	0	51	0	11.4286
7398	0	3	26	0	0	50	0	11.2857
7399	0	3	25	0	0	50	0	11.1429
7400	0	3	23	0	0	39	0	9.28571
7401	0	3	22	0	0	33	0	8.28571
7402	0	3	22	0	0	33	0	8.28571
7403	0	3	22	0	0	32	0	8.14286
7404	0	3	22	0	0	32	0	8.14286
7405	0	3	22	0	0	32	0	8.14286
7406	0	3	22	0	0	32	0	8.14286
7407	0	3	20	0	0	27	0	7.14286
7408	0	3	20	0	0	26	0	7
7409	0	3	18	0	0	25	0	6.57143
7410	0	3	13	0	0	25	0	5.85714
7411	0	3	13	0	0	25	0	5.85714
7412	0	3	12	0	0	25	0	5.71429
7413	0	3	12	0	0	24	0	5.57143
7414	0	3	12	0	0	24	0	5.57143
7415	0	3	11	0	0	23	0	5.28571
7416	0	3	11	0	0	22	0	5.14286
7417	0	3	11	0	0	22	0	5.14286
7418	0	3	11	0	0	16	0	4.28571
7419	0	3	10	0	0	16	0	4.14286
7420	0	3	11	0	0	16	0	4.28571
7421	0	3	11	0	0	16	0	4.28571
7422	0	3	11	0	0	16	0	4.28571
7423	0	3	11	0	0	14	0	4
7424	0	3	11	0	0	14	0	4
7425	0	3	11	0	0	14	0	4
7426	0	3	11	0	0	14	0	4
7427	0	3	11	0	0	12	0	3.71429
7428	0	3	11	0	0	11	0	3.57143
7429	0	3	11	0	0	11	0	3.57143
7430	0	3	11	0	0	11	0	3.57143
7431	0	3	11	0	0	10	0	3.42857
7432	0	0	11	0	0	10	0	3
7433	0	0	11	0	0	10	0	3
7434	0	0	10	0	0	10	0	2.85714
7435	0	0	10	0	0	10	0	2.85714
7436	0	0	10	0	0	10	0	2.85714
7437	0	0	10	0	0	10	0	2.85714
7438	0	0	10	0	0	10	0	2.85714
7439	0	0	10	0	0	10	0	2.85714
7440	0	0	10	0	0	10	0	2.85714
7441	0	0	10	0	0	10	0	2.85714
7442	0	0	6	0	0	10	0	2.28571
7443	0	0	6	0	0	10	0	2.28571
7444	0	0	6	0	0	10	0	2.28571
7445	0	0	6	0	0	10	0	2.28571
7446	0	0	6	0	0	10	0	2.28571
7447	0	0	6	0	0	10	0	2.28571
7448	0	0	6	0	0	10	0	2.28571
7449	0	0	6	0	0	10	0	2.28571
7450	0	0	6	0	0	8	0	2
7451	0	0	6	0	0	8	0	2
7452	0	0	6	0	0	8	0	2
7453	0	0	6	0	0	8	0	2
7454	0	0	3	0	0	8	0	1.57143
7455	0	0	3	0	0	8	0	1.57143
7456	0	0	3	0	0	8	0	1.57143
7457	0	0	3	0	0	7	0	1.42857
7458	0	0	3	0	0	6	0	1.28571
7459	0	0	3	0	0	7	0	1.42857
7460	0	0	3	0	0	7	0	1.42857
7461	0	0	0	0	0	7	0	1
7462	0	0	0	0	0	5	0	0.714286
7463	0	0	0	0	0	4	0	0.571429
7464	0	0	0	0	0	4	0	0.571429
7465	0	0	0	0	0	4	0	0.571429
7466	0	0	0	0	0	4	0	0.571429
7467	0	0	0	0	0	4	0	0.571429
7468	0	0	0	0	0	4	0	0.571429
7469	0	0	0	0	0	3	0	0.428571
7470	0	0	0	0	0	3	0	0.428571
