## Supplementary material for "Genomic epidemiology as a tool for understanding drivers of hepatitis A community outbreaks in Massachusetts and New Hampshire": Data S1: RENAMED_samples_passing_QC.txt_MA.txt_all_pairs.txt_SNP_distances.txt (part 1 of 2)

sequence1	sequence2	snp_distance
HepA/USA/MA/0125/2018	HepA/USA/MA/0147/2018	1
HepA/USA/MA/0125/2018	HepA/USA/MA/0054/2018	3
HepA/USA/MA/0125/2018	HepA/USA/MA/0138/2018	0
HepA/USA/MA/0125/2018	HepA/USA/MA/0081/2018	1
HepA/USA/MA/0125/2018	HepA/USA/MA/0247/2018	0
HepA/USA/MA/0125/2018	HepA/USA/MA/0030/2018	3
HepA/USA/MA/0125/2018	HepA/USA/MA/0172/2018	1
HepA/USA/MA/0125/2018	HepA/USA/MA/0334/2019	3
HepA/USA/MA/0125/2018	HepA/USA/MA/0114/2018	1
HepA/USA/MA/0125/2018	HepA/USA/MA/0309/2019	2
HepA/USA/MA/0125/2018	HepA/USA/MA/0162/2018	2
HepA/USA/MA/0125/2018	HepA/USA/MA/0294/2019	2
HepA/USA/MA/0125/2018	HepA/USA/MA/0206/2019	0
HepA/USA/MA/0125/2018	HepA/USA/MA/0152/2018	0
HepA/USA/MA/0125/2018	HepA/USA/MA/0146/2018	0
HepA/USA/MA/0125/2018	HepA/USA/MA/0315/2019	1221
HepA/USA/MA/0125/2018	HepA/USA/MA/0135/2018	3
HepA/USA/MA/0125/2018	HepA/USA/MA/0106/2018	2
HepA/USA/MA/0125/2018	HepA/USA/MA/0252/2018	3
HepA/USA/MA/0125/2018	HepA/USA/MA/0324/2019	3
HepA/USA/MA/0125/2018	HepA/USA/MA/0373/2024	1223
HepA/USA/MA/0125/2018	HepA/USA/MA/0012/2018	0
HepA/USA/MA/0125/2018	HepA/USA/MA/0189/2019	0
HepA/USA/MA/0125/2018	HepA/USA/MA/0203/2019	2
HepA/USA/MA/0125/2018	HepA/USA/MA/0168/2018	0
HepA/USA/MA/0125/2018	HepA/USA/MA/0143/2018	2
HepA/USA/MA/0125/2018	HepA/USA/MA/0362/2023	1214
HepA/USA/MA/0125/2018	HepA/USA/MA/0241/2018	3
HepA/USA/MA/0125/2018	HepA/USA/MA/0101/2018	3
HepA/USA/MA/0125/2018	HepA/USA/MA/0060/2018	0
HepA/USA/MA/0125/2018	HepA/USA/MA/0024/2018	4
HepA/USA/MA/0125/2018	HepA/USA/MA/0103/2018	2
HepA/USA/MA/0125/2018	HepA/USA/MA/0087/2018	4
HepA/USA/MA/0125/2018	HepA/USA/MA/0358/2023	1225
HepA/USA/MA/0125/2018	HepA/USA/MA/0155/2018	0
HepA/USA/MA/0125/2018	HepA/USA/MA/0141/2018	5
HepA/USA/MA/0125/2018	HepA/USA/MA/0132/2018	3
HepA/USA/MA/0125/2018	HepA/USA/MA/0190/2019	0
HepA/USA/MA/0125/2018	HepA/USA/MA/0278/2019	1
HepA/USA/MA/0125/2018	HepA/USA/MA/0320/2019	4
HepA/USA/MA/0125/2018	HepA/USA/MA/0018/2018	0
HepA/USA/MA/0125/2018	HepA/USA/MA/0222/2019	3
HepA/USA/MA/0125/2018	HepA/USA/MA/0175/2018	1
HepA/USA/MA/0125/2018	HepA/USA/MA/0095/2018	4
HepA/USA/MA/0125/2018	HepA/USA/MA/0165/2019	2
HepA/USA/MA/0125/2018	HepA/USA/MA/0258/2018	1
HepA/USA/MA/0125/2018	HepA/USA/MA/0365/2024	1214
HepA/USA/MA/0125/2018	HepA/USA/MA/0050/2018	4
HepA/USA/MA/0125/2018	HepA/USA/MA/0049/2018	1232
HepA/USA/MA/0125/2018	HepA/USA/MA/0086/2018	0
HepA/USA/MA/0125/2018	HepA/USA/MA/0367/2024	1239
HepA/USA/MA/0125/2018	HepA/USA/MA/0275/2019	1217
HepA/USA/MA/0125/2018	HepA/USA/MA/0122/2018	5
HepA/USA/MA/0125/2018	HepA/USA/MA/0009/2018	4
HepA/USA/MA/0125/2018	HepA/USA/MA/0351/2020	6
HepA/USA/MA/0125/2018	HepA/USA/MA/0034/2018	0
HepA/USA/MA/0125/2018	HepA/USA/MA/0265/2018	4
HepA/USA/MA/0125/2018	HepA/USA/MA/0158/2018	2
HepA/USA/MA/0125/2018	HepA/USA/MA/0276/2019	2
HepA/USA/MA/0125/2018	HepA/USA/MA/0085/2018	1
HepA/USA/MA/0125/2018	HepA/USA/MA/0355/2023	265
HepA/USA/MA/0125/2018	HepA/USA/MA/0044/2018	6
HepA/USA/MA/0125/2018	HepA/USA/MA/0157/2019	1
HepA/USA/MA/0125/2018	HepA/USA/MA/0096/2018	0
HepA/USA/MA/0125/2018	HepA/USA/MA/0004/2018	2
HepA/USA/MA/0125/2018	HepA/USA/MA/0257/2018	0
HepA/USA/MA/0125/2018	HepA/USA/MA/0176/2018	0
HepA/USA/MA/0125/2018	HepA/USA/MA/0039/2018	2
HepA/USA/MA/0125/2018	HepA/USA/MA/0123/2018	1
HepA/USA/MA/0125/2018	HepA/USA/MA/0221/2019	3
HepA/USA/MA/0125/2018	HepA/USA/MA/0300/2019	1
HepA/USA/MA/0125/2018	HepA/USA/MA/0357/2023	1226
HepA/USA/MA/0125/2018	HepA/USA/MA/0166/2019	1
HepA/USA/MA/0125/2018	HepA/USA/MA/0156/2018	5
HepA/USA/MA/0125/2018	HepA/USA/MA/0202/2019	2
HepA/USA/MA/0125/2018	HepA/USA/MA/0277/2019	1225
HepA/USA/MA/0125/2018	HepA/USA/MA/0088/2018	3
HepA/USA/MA/0125/2018	HepA/USA/MA/0233/2018	3
HepA/USA/MA/0125/2018	HepA/USA/MA/0267/2018	0
HepA/USA/MA/0125/2018	HepA/USA/MA/0102/2018	0
HepA/USA/MA/0125/2018	HepA/USA/MA/0097/2018	4
HepA/USA/MA/0125/2018	HepA/USA/MA/0231/2018	3
HepA/USA/MA/0125/2018	HepA/USA/MA/0133/2018	1
HepA/USA/MA/0125/2018	HepA/USA/MA/0029/2018	0
HepA/USA/MA/0125/2018	HepA/USA/MA/0167/2018	4
HepA/USA/MA/0125/2018	HepA/USA/MA/0180/2019	1
HepA/USA/MA/0125/2018	HepA/USA/MA/0016/2018	0
HepA/USA/MA/0125/2018	HepA/USA/MA/0245/2018	0
HepA/USA/MA/0125/2018	HepA/USA/MA/0153/2018	0
HepA/USA/MA/0125/2018	HepA/USA/MA/0284/2019	1
HepA/USA/MA/0125/2018	HepA/USA/MA/0105/2018	4
HepA/USA/MA/0125/2018	HepA/USA/MA/0011/2018	2
HepA/USA/MA/0125/2018	HepA/USA/MA/0227/2018	3
HepA/USA/MA/0125/2018	HepA/USA/MA/0376/2024	270
HepA/USA/MA/0125/2018	HepA/USA/MA/0236/2018	0
HepA/USA/MA/0125/2018	HepA/USA/MA/0251/2018	3
HepA/USA/MA/0125/2018	HepA/USA/MA/0069/2018	1
HepA/USA/MA/0125/2018	HepA/USA/MA/0127/2018	3
HepA/USA/MA/0125/2018	HepA/USA/MA/0145/2018	0
HepA/USA/MA/0125/2018	HepA/USA/MA/0184/2019	2
HepA/USA/MA/0125/2018	HepA/USA/MA/0205/2019	1226
HepA/USA/MA/0125/2018	HepA/USA/MA/0136/2018	0
HepA/USA/MA/0125/2018	HepA/USA/MA/0079/2018	1
HepA/USA/MA/0125/2018	HepA/USA/MA/0151/2018	1226
HepA/USA/MA/0125/2018	HepA/USA/MA/0199/2019	1
HepA/USA/MA/0125/2018	HepA/USA/MA/0329/2019	3
HepA/USA/MA/0125/2018	HepA/USA/MA/0013/2018	0
HepA/USA/MA/0125/2018	HepA/USA/MA/0226/2018	6
HepA/USA/MA/0125/2018	HepA/USA/MA/0344/2019	3
HepA/USA/MA/0125/2018	HepA/USA/MA/0374/2024	1219
HepA/USA/MA/0125/2018	HepA/USA/MA/0161/2018	4
HepA/USA/MA/0125/2018	HepA/USA/MA/0248/2018	2
HepA/USA/MA/0125/2018	HepA/USA/MA/0263/2018	4
HepA/USA/MA/0125/2018	HepA/USA/MA/0237/2018	0
HepA/USA/MA/0125/2018	HepA/USA/MA/0353/2020	1206
HepA/USA/MA/0125/2018	HepA/USA/MA/0108/2018	0
HepA/USA/MA/0125/2018	HepA/USA/MA/0040/2018	2
HepA/USA/MA/0125/2018	HepA/USA/MA/0339/2019	2
HepA/USA/MA/0125/2018	HepA/USA/MA/0261/2018	2
HepA/USA/MA/0125/2018	HepA/USA/MA/0304/2018	3
HepA/USA/MA/0125/2018	HepA/USA/MA/0271/2018	0
HepA/USA/MA/0125/2018	HepA/USA/MA/0148/2018	5
HepA/USA/MA/0125/2018	HepA/USA/MA/0163/2018	0
HepA/USA/MA/0125/2018	HepA/USA/MA/0137/2018	0
HepA/USA/MA/0125/2018	HepA/USA/MA/0370/2024	1259
HepA/USA/MA/0125/2018	HepA/USA/MA/0302/2018	0
HepA/USA/MA/0125/2018	HepA/USA/MA/0169/2018	0
HepA/USA/MA/0125/2018	HepA/USA/MA/0045/2018	0
HepA/USA/MA/0125/2018	HepA/USA/MA/0084/2018	1
HepA/USA/MA/0125/2018	HepA/USA/MA/0051/2018	1
HepA/USA/MA/0125/2018	HepA/USA/MA/0333/2019	3
HepA/USA/MA/0125/2018	HepA/USA/MA/0113/2018	3
HepA/USA/MA/0125/2018	HepA/USA/MA/0053/2018	3
HepA/USA/MA/0125/2018	HepA/USA/MA/0005/2018	1
HepA/USA/MA/0125/2018	HepA/USA/MA/0111/2018	3
HepA/USA/MA/0125/2018	HepA/USA/MA/0269/2019	1213
HepA/USA/MA/0125/2018	HepA/USA/MA/0366/2024	302
HepA/USA/MA/0125/2018	HepA/USA/MA/0213/2019	0
HepA/USA/MA/0125/2018	HepA/USA/MA/0193/2019	0
HepA/USA/MA/0125/2018	HepA/USA/MA/0019/2018	2
HepA/USA/MA/0125/2018	HepA/USA/MA/0182/2019	5
HepA/USA/MA/0125/2018	HepA/USA/MA/0073/2018	4
HepA/USA/MA/0125/2018	HepA/USA/MA/0026/2018	3
HepA/USA/MA/0125/2018	HepA/USA/MA/0259/2018	3
HepA/USA/MA/0125/2018	HepA/USA/MA/0100/2018	1
HepA/USA/MA/0125/2018	HepA/USA/MA/0240/2018	3
HepA/USA/MA/0125/2018	HepA/USA/MA/0048/2018	2
HepA/USA/MA/0125/2018	HepA/USA/MA/0063/2018	4
HepA/USA/MA/0125/2018	HepA/USA/MA/0037/2018	0
HepA/USA/MA/0125/2018	HepA/USA/MA/0291/2019	4
HepA/USA/MA/0125/2018	HepA/USA/MA/0293/2019	1236
HepA/USA/MA/0125/2018	HepA/USA/MA/0061/2018	1
HepA/USA/MA/0125/2018	HepA/USA/MA/0321/2019	3
HepA/USA/MA/0125/2018	HepA/USA/MA/0364/2024	1221
HepA/USA/MA/0125/2018	HepA/USA/MA/0008/2018	3
HepA/USA/MA/0125/2018	HepA/USA/MA/0191/2019	1
HepA/USA/MA/0125/2018	HepA/USA/MA/0159/2018	0
HepA/USA/MA/0125/2018	HepA/USA/MA/0200/2019	1
HepA/USA/MA/0125/2018	HepA/USA/MA/0140/2018	5
HepA/USA/MA/0125/2018	HepA/USA/MA/0071/2018	1
HepA/USA/MA/0125/2018	HepA/USA/MA/0104/2018	0
HepA/USA/MA/0125/2018	HepA/USA/MA/0326/2019	1221
HepA/USA/MA/0125/2018	HepA/USA/MA/0244/2018	2
HepA/USA/MA/0125/2018	HepA/USA/MA/0139/2018	5
HepA/USA/MA/0125/2018	HepA/USA/MA/0319/2019	3
HepA/USA/MA/0125/2018	HepA/USA/MA/0023/2018	2
HepA/USA/MA/0125/2018	HepA/USA/MA/0239/2018	1
HepA/USA/MA/0125/2018	HepA/USA/MA/0185/2019	0
HepA/USA/MA/0125/2018	HepA/USA/MA/0204/2019	3
HepA/USA/MA/0125/2018	HepA/USA/MA/0144/2018	3
HepA/USA/MA/0125/2018	HepA/USA/MA/0057/2018	4
HepA/USA/MA/0125/2018	HepA/USA/MA/0021/2018	0
HepA/USA/MA/0125/2018	HepA/USA/MA/0217/2019	1232
HepA/USA/MA/0125/2018	HepA/USA/MA/0077/2018	4
HepA/USA/MA/0125/2018	HepA/USA/MA/0327/2019	1217
HepA/USA/MA/0125/2018	HepA/USA/MA/0197/2019	2
HepA/USA/MA/0125/2018	HepA/USA/MA/0288/2019	3
HepA/USA/MA/0125/2018	HepA/USA/MA/0129/2018	1
HepA/USA/MA/0125/2018	HepA/USA/MA/0067/2018	4
HepA/USA/MA/0125/2018	HepA/USA/MA/0080/2018	2
HepA/USA/MA/0125/2018	HepA/USA/MA/0297/2019	1228
HepA/USA/MA/0125/2018	HepA/USA/MA/0042/2018	4
HepA/USA/MA/0125/2018	HepA/USA/MA/0216/2019	3
HepA/USA/MA/0125/2018	HepA/USA/MA/0188/2019	0
HepA/USA/MA/0125/2018	HepA/USA/MA/0229/2018	0
HepA/USA/MA/0125/2018	HepA/USA/MA/0160/2018	3
HepA/USA/MA/0125/2018	HepA/USA/MA/0187/2019	3
HepA/USA/MA/0125/2018	HepA/USA/MA/0003/2018	5
HepA/USA/MA/0125/2018	HepA/USA/MA/0055/2018	1
HepA/USA/MA/0125/2018	HepA/USA/MA/0170/2018	1
HepA/USA/MA/0125/2018	HepA/USA/MA/0032/2018	0
HepA/USA/MA/0125/2018	HepA/USA/MA/0215/2019	4
HepA/USA/MA/0125/2018	HepA/USA/MA/0043/2018	5
HepA/USA/MA/0125/2018	HepA/USA/MA/0260/2018	0
HepA/USA/MA/0125/2018	HepA/USA/MA/0224/2018	3
HepA/USA/MA/0125/2018	HepA/USA/MA/0078/2018	1
HepA/USA/MA/0125/2018	HepA/USA/MA/0328/2019	1217
HepA/USA/MA/0125/2018	HepA/USA/MA/0001/2018	2
HepA/USA/MA/0125/2018	HepA/USA/MA/0198/2019	3
HepA/USA/MA/0125/2018	HepA/USA/MA/0295/2019	3
HepA/USA/MA/0125/2018	HepA/USA/MA/0186/2019	5
HepA/USA/MA/0125/2018	HepA/USA/MA/0218/2019	3
HepA/USA/MA/0125/2018	HepA/USA/MA/0307/2019	1222
HepA/USA/MA/0125/2018	HepA/USA/MA/0109/2018	4
HepA/USA/MA/0125/2018	HepA/USA/MA/0250/2018	3
HepA/USA/MA/0125/2018	HepA/USA/MA/0249/2018	0
HepA/USA/MA/0125/2018	HepA/USA/MA/0134/2018	4
HepA/USA/MA/0125/2018	HepA/USA/MA/0058/2018	2
HepA/USA/MA/0125/2018	HepA/USA/MA/0118/2018	0
HepA/USA/MA/0125/2018	HepA/USA/MA/0075/2018	0
HepA/USA/MA/0125/2018	HepA/USA/MA/0325/2019	4
HepA/USA/MA/0125/2018	HepA/USA/MA/0195/2019	6
HepA/USA/MA/0125/2018	HepA/USA/MA/0286/2019	3
HepA/USA/MA/0125/2018	HepA/USA/MA/0234/2018	2
HepA/USA/MA/0125/2018	HepA/USA/MA/0065/2018	5
HepA/USA/MA/0125/2018	HepA/USA/MA/0209/2019	2
HepA/USA/MA/0125/2018	HepA/USA/MA/0150/2018	3
HepA/USA/MA/0125/2018	HepA/USA/MA/0149/2018	0
HepA/USA/MA/0125/2018	HepA/USA/MA/0254/2018	0
HepA/USA/MA/0125/2018	HepA/USA/MA/0192/2019	1
HepA/USA/MA/0125/2018	HepA/USA/MA/0322/2019	4
HepA/USA/MA/0125/2018	HepA/USA/MA/0183/2019	1
HepA/USA/MA/0125/2018	HepA/USA/MA/0007/2018	0
HepA/USA/MA/0125/2018	HepA/USA/MA/0072/2018	0
HepA/USA/MA/0125/2018	HepA/USA/MA/0014/2018	0
HepA/USA/MA/0125/2018	HepA/USA/MA/0062/2018	2
HepA/USA/MA/0125/2018	HepA/USA/MA/0230/2018	3
HepA/USA/MA/0125/2018	HepA/USA/MA/0047/2018	3
HepA/USA/MA/0125/2018	HepA/USA/MA/0292/2019	1
HepA/USA/MA/0125/2018	HepA/USA/MA/0154/2018	4
HepA/USA/MA/0125/2018	HepA/USA/MA/0038/2018	3
HepA/USA/MA/0125/2018	HepA/USA/MA/0283/2019	1243
HepA/USA/MA/0125/2018	HepA/USA/MA/0354/2023	1224
HepA/USA/MA/0125/2018	HepA/USA/MA/0181/2019	2
HepA/USA/MA/0125/2018	HepA/USA/MA/0174/2019	2
HepA/USA/MA/0125/2018	HepA/USA/MA/0303/2018	3
HepA/USA/MA/0125/2018	HepA/USA/MA/0094/2018	1
HepA/USA/MA/0125/2018	HepA/USA/MA/0006/2018	2
HepA/USA/MA/0125/2018	HepA/USA/MA/0164/2018	0
HepA/USA/MA/0125/2018	HepA/USA/MA/0046/2018	0
HepA/USA/MA/0125/2018	HepA/USA/MA/0356/2023	1225
HepA/USA/MA/0125/2018	HepA/USA/MA/0212/2019	1
HepA/USA/MA/0125/2018	HepA/USA/MA/0301/2018	1
HepA/USA/MA/0125/2018	HepA/USA/MA/0264/2018	4
HepA/USA/MA/0125/2018	HepA/USA/MA/0369/2024	1223
HepA/USA/MA/0125/2018	HepA/USA/MA/0035/2018	2
HepA/USA/MA/0125/2018	HepA/USA/MA/0220/2019	2
HepA/USA/MA/0147/2018	HepA/USA/MA/0054/2018	4
HepA/USA/MA/0147/2018	HepA/USA/MA/0138/2018	1
HepA/USA/MA/0147/2018	HepA/USA/MA/0081/2018	2
HepA/USA/MA/0147/2018	HepA/USA/MA/0247/2018	1
HepA/USA/MA/0147/2018	HepA/USA/MA/0030/2018	4
HepA/USA/MA/0147/2018	HepA/USA/MA/0172/2018	2
HepA/USA/MA/0147/2018	HepA/USA/MA/0334/2019	4
HepA/USA/MA/0147/2018	HepA/USA/MA/0114/2018	2
HepA/USA/MA/0147/2018	HepA/USA/MA/0309/2019	3
HepA/USA/MA/0147/2018	HepA/USA/MA/0162/2018	3
HepA/USA/MA/0147/2018	HepA/USA/MA/0294/2019	3
HepA/USA/MA/0147/2018	HepA/USA/MA/0206/2019	1
HepA/USA/MA/0147/2018	HepA/USA/MA/0152/2018	1
HepA/USA/MA/0147/2018	HepA/USA/MA/0146/2018	1
HepA/USA/MA/0147/2018	HepA/USA/MA/0315/2019	1220
HepA/USA/MA/0147/2018	HepA/USA/MA/0135/2018	4
HepA/USA/MA/0147/2018	HepA/USA/MA/0106/2018	3
HepA/USA/MA/0147/2018	HepA/USA/MA/0252/2018	4
HepA/USA/MA/0147/2018	HepA/USA/MA/0324/2019	4
HepA/USA/MA/0147/2018	HepA/USA/MA/0373/2024	1221
HepA/USA/MA/0147/2018	HepA/USA/MA/0012/2018	1
HepA/USA/MA/0147/2018	HepA/USA/MA/0189/2019	1
HepA/USA/MA/0147/2018	HepA/USA/MA/0203/2019	3
HepA/USA/MA/0147/2018	HepA/USA/MA/0168/2018	1
HepA/USA/MA/0147/2018	HepA/USA/MA/0143/2018	3
HepA/USA/MA/0147/2018	HepA/USA/MA/0362/2023	1213
HepA/USA/MA/0147/2018	HepA/USA/MA/0241/2018	4
HepA/USA/MA/0147/2018	HepA/USA/MA/0101/2018	4
HepA/USA/MA/0147/2018	HepA/USA/MA/0060/2018	1
HepA/USA/MA/0147/2018	HepA/USA/MA/0024/2018	5
HepA/USA/MA/0147/2018	HepA/USA/MA/0103/2018	3
HepA/USA/MA/0147/2018	HepA/USA/MA/0087/2018	5
HepA/USA/MA/0147/2018	HepA/USA/MA/0358/2023	1223
HepA/USA/MA/0147/2018	HepA/USA/MA/0155/2018	0
HepA/USA/MA/0147/2018	HepA/USA/MA/0141/2018	6
HepA/USA/MA/0147/2018	HepA/USA/MA/0132/2018	4
HepA/USA/MA/0147/2018	HepA/USA/MA/0190/2019	1
HepA/USA/MA/0147/2018	HepA/USA/MA/0278/2019	2
HepA/USA/MA/0147/2018	HepA/USA/MA/0320/2019	5
HepA/USA/MA/0147/2018	HepA/USA/MA/0018/2018	1
HepA/USA/MA/0147/2018	HepA/USA/MA/0222/2019	4
HepA/USA/MA/0147/2018	HepA/USA/MA/0175/2018	2
HepA/USA/MA/0147/2018	HepA/USA/MA/0095/2018	5
HepA/USA/MA/0147/2018	HepA/USA/MA/0165/2019	3
HepA/USA/MA/0147/2018	HepA/USA/MA/0258/2018	2
HepA/USA/MA/0147/2018	HepA/USA/MA/0365/2024	1213
HepA/USA/MA/0147/2018	HepA/USA/MA/0050/2018	5
HepA/USA/MA/0147/2018	HepA/USA/MA/0049/2018	1231
HepA/USA/MA/0147/2018	HepA/USA/MA/0086/2018	1
HepA/USA/MA/0147/2018	HepA/USA/MA/0367/2024	1238
HepA/USA/MA/0147/2018	HepA/USA/MA/0275/2019	1216
HepA/USA/MA/0147/2018	HepA/USA/MA/0122/2018	6
HepA/USA/MA/0147/2018	HepA/USA/MA/0009/2018	5
HepA/USA/MA/0147/2018	HepA/USA/MA/0351/2020	7
HepA/USA/MA/0147/2018	HepA/USA/MA/0034/2018	1
HepA/USA/MA/0147/2018	HepA/USA/MA/0265/2018	5
HepA/USA/MA/0147/2018	HepA/USA/MA/0158/2018	3
HepA/USA/MA/0147/2018	HepA/USA/MA/0276/2019	3
HepA/USA/MA/0147/2018	HepA/USA/MA/0085/2018	2
HepA/USA/MA/0147/2018	HepA/USA/MA/0355/2023	266
HepA/USA/MA/0147/2018	HepA/USA/MA/0044/2018	7
HepA/USA/MA/0147/2018	HepA/USA/MA/0157/2019	2
HepA/USA/MA/0147/2018	HepA/USA/MA/0096/2018	1
HepA/USA/MA/0147/2018	HepA/USA/MA/0004/2018	3
HepA/USA/MA/0147/2018	HepA/USA/MA/0257/2018	1
HepA/USA/MA/0147/2018	HepA/USA/MA/0176/2018	1
HepA/USA/MA/0147/2018	HepA/USA/MA/0039/2018	3
HepA/USA/MA/0147/2018	HepA/USA/MA/0123/2018	2
HepA/USA/MA/0147/2018	HepA/USA/MA/0221/2019	4
HepA/USA/MA/0147/2018	HepA/USA/MA/0300/2019	2
HepA/USA/MA/0147/2018	HepA/USA/MA/0357/2023	1224
HepA/USA/MA/0147/2018	HepA/USA/MA/0166/2019	2
HepA/USA/MA/0147/2018	HepA/USA/MA/0156/2018	6
HepA/USA/MA/0147/2018	HepA/USA/MA/0202/2019	3
HepA/USA/MA/0147/2018	HepA/USA/MA/0277/2019	1224
HepA/USA/MA/0147/2018	HepA/USA/MA/0088/2018	4
HepA/USA/MA/0147/2018	HepA/USA/MA/0233/2018	4
HepA/USA/MA/0147/2018	HepA/USA/MA/0267/2018	1
HepA/USA/MA/0147/2018	HepA/USA/MA/0102/2018	1
HepA/USA/MA/0147/2018	HepA/USA/MA/0097/2018	5
HepA/USA/MA/0147/2018	HepA/USA/MA/0231/2018	4
HepA/USA/MA/0147/2018	HepA/USA/MA/0133/2018	0
HepA/USA/MA/0147/2018	HepA/USA/MA/0029/2018	1
HepA/USA/MA/0147/2018	HepA/USA/MA/0167/2018	5
HepA/USA/MA/0147/2018	HepA/USA/MA/0180/2019	2
HepA/USA/MA/0147/2018	HepA/USA/MA/0016/2018	1
HepA/USA/MA/0147/2018	HepA/USA/MA/0245/2018	1
HepA/USA/MA/0147/2018	HepA/USA/MA/0153/2018	1
HepA/USA/MA/0147/2018	HepA/USA/MA/0284/2019	2
HepA/USA/MA/0147/2018	HepA/USA/MA/0105/2018	5
HepA/USA/MA/0147/2018	HepA/USA/MA/0011/2018	3
HepA/USA/MA/0147/2018	HepA/USA/MA/0227/2018	4
HepA/USA/MA/0147/2018	HepA/USA/MA/0376/2024	271
HepA/USA/MA/0147/2018	HepA/USA/MA/0236/2018	1
HepA/USA/MA/0147/2018	HepA/USA/MA/0251/2018	4
HepA/USA/MA/0147/2018	HepA/USA/MA/0069/2018	2
HepA/USA/MA/0147/2018	HepA/USA/MA/0127/2018	4
HepA/USA/MA/0147/2018	HepA/USA/MA/0145/2018	1
HepA/USA/MA/0147/2018	HepA/USA/MA/0184/2019	1
HepA/USA/MA/0147/2018	HepA/USA/MA/0205/2019	1224
HepA/USA/MA/0147/2018	HepA/USA/MA/0136/2018	1
HepA/USA/MA/0147/2018	HepA/USA/MA/0079/2018	2
HepA/USA/MA/0147/2018	HepA/USA/MA/0151/2018	1225
HepA/USA/MA/0147/2018	HepA/USA/MA/0199/2019	2
HepA/USA/MA/0147/2018	HepA/USA/MA/0329/2019	4
HepA/USA/MA/0147/2018	HepA/USA/MA/0013/2018	1
HepA/USA/MA/0147/2018	HepA/USA/MA/0226/2018	7
HepA/USA/MA/0147/2018	HepA/USA/MA/0344/2019	4
HepA/USA/MA/0147/2018	HepA/USA/MA/0374/2024	1218
HepA/USA/MA/0147/2018	HepA/USA/MA/0161/2018	5
HepA/USA/MA/0147/2018	HepA/USA/MA/0248/2018	3
HepA/USA/MA/0147/2018	HepA/USA/MA/0263/2018	5
HepA/USA/MA/0147/2018	HepA/USA/MA/0237/2018	1
HepA/USA/MA/0147/2018	HepA/USA/MA/0353/2020	1205
HepA/USA/MA/0147/2018	HepA/USA/MA/0108/2018	1
HepA/USA/MA/0147/2018	HepA/USA/MA/0040/2018	3
HepA/USA/MA/0147/2018	HepA/USA/MA/0339/2019	3
HepA/USA/MA/0147/2018	HepA/USA/MA/0261/2018	3
HepA/USA/MA/0147/2018	HepA/USA/MA/0304/2018	4
HepA/USA/MA/0147/2018	HepA/USA/MA/0271/2018	1
HepA/USA/MA/0147/2018	HepA/USA/MA/0148/2018	6
HepA/USA/MA/0147/2018	HepA/USA/MA/0163/2018	1
HepA/USA/MA/0147/2018	HepA/USA/MA/0137/2018	1
HepA/USA/MA/0147/2018	HepA/USA/MA/0370/2024	1257
HepA/USA/MA/0147/2018	HepA/USA/MA/0302/2018	1
HepA/USA/MA/0147/2018	HepA/USA/MA/0169/2018	1
HepA/USA/MA/0147/2018	HepA/USA/MA/0045/2018	1
HepA/USA/MA/0147/2018	HepA/USA/MA/0084/2018	2
HepA/USA/MA/0147/2018	HepA/USA/MA/0051/2018	2
HepA/USA/MA/0147/2018	HepA/USA/MA/0333/2019	4
HepA/USA/MA/0147/2018	HepA/USA/MA/0113/2018	4
HepA/USA/MA/0147/2018	HepA/USA/MA/0053/2018	4
HepA/USA/MA/0147/2018	HepA/USA/MA/0005/2018	2
HepA/USA/MA/0147/2018	HepA/USA/MA/0111/2018	4
HepA/USA/MA/0147/2018	HepA/USA/MA/0269/2019	1212
HepA/USA/MA/0147/2018	HepA/USA/MA/0366/2024	303
HepA/USA/MA/0147/2018	HepA/USA/MA/0213/2019	1
HepA/USA/MA/0147/2018	HepA/USA/MA/0193/2019	1
HepA/USA/MA/0147/2018	HepA/USA/MA/0019/2018	3
HepA/USA/MA/0147/2018	HepA/USA/MA/0182/2019	6
HepA/USA/MA/0147/2018	HepA/USA/MA/0073/2018	5
HepA/USA/MA/0147/2018	HepA/USA/MA/0026/2018	4
HepA/USA/MA/0147/2018	HepA/USA/MA/0259/2018	4
HepA/USA/MA/0147/2018	HepA/USA/MA/0100/2018	2
HepA/USA/MA/0147/2018	HepA/USA/MA/0240/2018	4
HepA/USA/MA/0147/2018	HepA/USA/MA/0048/2018	3
HepA/USA/MA/0147/2018	HepA/USA/MA/0063/2018	5
HepA/USA/MA/0147/2018	HepA/USA/MA/0037/2018	1
HepA/USA/MA/0147/2018	HepA/USA/MA/0291/2019	5
HepA/USA/MA/0147/2018	HepA/USA/MA/0293/2019	1235
HepA/USA/MA/0147/2018	HepA/USA/MA/0061/2018	2
HepA/USA/MA/0147/2018	HepA/USA/MA/0321/2019	4
HepA/USA/MA/0147/2018	HepA/USA/MA/0364/2024	1219
HepA/USA/MA/0147/2018	HepA/USA/MA/0008/2018	4
HepA/USA/MA/0147/2018	HepA/USA/MA/0191/2019	2
HepA/USA/MA/0147/2018	HepA/USA/MA/0159/2018	1
HepA/USA/MA/0147/2018	HepA/USA/MA/0200/2019	2
HepA/USA/MA/0147/2018	HepA/USA/MA/0140/2018	6
HepA/USA/MA/0147/2018	HepA/USA/MA/0071/2018	2
HepA/USA/MA/0147/2018	HepA/USA/MA/0104/2018	1
HepA/USA/MA/0147/2018	HepA/USA/MA/0326/2019	1220
HepA/USA/MA/0147/2018	HepA/USA/MA/0244/2018	3
HepA/USA/MA/0147/2018	HepA/USA/MA/0139/2018	6
HepA/USA/MA/0147/2018	HepA/USA/MA/0319/2019	4
HepA/USA/MA/0147/2018	HepA/USA/MA/0023/2018	3
HepA/USA/MA/0147/2018	HepA/USA/MA/0239/2018	2
HepA/USA/MA/0147/2018	HepA/USA/MA/0185/2019	1
HepA/USA/MA/0147/2018	HepA/USA/MA/0204/2019	4
HepA/USA/MA/0147/2018	HepA/USA/MA/0144/2018	4
HepA/USA/MA/0147/2018	HepA/USA/MA/0057/2018	5
HepA/USA/MA/0147/2018	HepA/USA/MA/0021/2018	1
HepA/USA/MA/0147/2018	HepA/USA/MA/0217/2019	1231
HepA/USA/MA/0147/2018	HepA/USA/MA/0077/2018	5
HepA/USA/MA/0147/2018	HepA/USA/MA/0327/2019	1216
HepA/USA/MA/0147/2018	HepA/USA/MA/0197/2019	3
HepA/USA/MA/0147/2018	HepA/USA/MA/0288/2019	4
HepA/USA/MA/0147/2018	HepA/USA/MA/0129/2018	2
HepA/USA/MA/0147/2018	HepA/USA/MA/0067/2018	5
HepA/USA/MA/0147/2018	HepA/USA/MA/0080/2018	3
HepA/USA/MA/0147/2018	HepA/USA/MA/0297/2019	1227
HepA/USA/MA/0147/2018	HepA/USA/MA/0042/2018	5
HepA/USA/MA/0147/2018	HepA/USA/MA/0216/2019	4
HepA/USA/MA/0147/2018	HepA/USA/MA/0188/2019	1
HepA/USA/MA/0147/2018	HepA/USA/MA/0229/2018	1
HepA/USA/MA/0147/2018	HepA/USA/MA/0160/2018	4
HepA/USA/MA/0147/2018	HepA/USA/MA/0187/2019	4
HepA/USA/MA/0147/2018	HepA/USA/MA/0003/2018	6
HepA/USA/MA/0147/2018	HepA/USA/MA/0055/2018	2
HepA/USA/MA/0147/2018	HepA/USA/MA/0170/2018	2
HepA/USA/MA/0147/2018	HepA/USA/MA/0032/2018	1
HepA/USA/MA/0147/2018	HepA/USA/MA/0215/2019	5
HepA/USA/MA/0147/2018	HepA/USA/MA/0043/2018	6
HepA/USA/MA/0147/2018	HepA/USA/MA/0260/2018	1
HepA/USA/MA/0147/2018	HepA/USA/MA/0224/2018	4
HepA/USA/MA/0147/2018	HepA/USA/MA/0078/2018	2
HepA/USA/MA/0147/2018	HepA/USA/MA/0328/2019	1216
HepA/USA/MA/0147/2018	HepA/USA/MA/0001/2018	3
HepA/USA/MA/0147/2018	HepA/USA/MA/0198/2019	4
HepA/USA/MA/0147/2018	HepA/USA/MA/0295/2019	4
HepA/USA/MA/0147/2018	HepA/USA/MA/0186/2019	6
HepA/USA/MA/0147/2018	HepA/USA/MA/0218/2019	4
HepA/USA/MA/0147/2018	HepA/USA/MA/0307/2019	1221
HepA/USA/MA/0147/2018	HepA/USA/MA/0109/2018	5
HepA/USA/MA/0147/2018	HepA/USA/MA/0250/2018	4
HepA/USA/MA/0147/2018	HepA/USA/MA/0249/2018	1
HepA/USA/MA/0147/2018	HepA/USA/MA/0134/2018	5
HepA/USA/MA/0147/2018	HepA/USA/MA/0058/2018	3
HepA/USA/MA/0147/2018	HepA/USA/MA/0118/2018	1
HepA/USA/MA/0147/2018	HepA/USA/MA/0075/2018	1
HepA/USA/MA/0147/2018	HepA/USA/MA/0325/2019	5
HepA/USA/MA/0147/2018	HepA/USA/MA/0195/2019	7
HepA/USA/MA/0147/2018	HepA/USA/MA/0286/2019	4
HepA/USA/MA/0147/2018	HepA/USA/MA/0234/2018	3
HepA/USA/MA/0147/2018	HepA/USA/MA/0065/2018	6
HepA/USA/MA/0147/2018	HepA/USA/MA/0209/2019	3
HepA/USA/MA/0147/2018	HepA/USA/MA/0150/2018	4
HepA/USA/MA/0147/2018	HepA/USA/MA/0149/2018	1
HepA/USA/MA/0147/2018	HepA/USA/MA/0254/2018	1
HepA/USA/MA/0147/2018	HepA/USA/MA/0192/2019	2
HepA/USA/MA/0147/2018	HepA/USA/MA/0322/2019	5
HepA/USA/MA/0147/2018	HepA/USA/MA/0183/2019	2
HepA/USA/MA/0147/2018	HepA/USA/MA/0007/2018	1
HepA/USA/MA/0147/2018	HepA/USA/MA/0072/2018	1
HepA/USA/MA/0147/2018	HepA/USA/MA/0014/2018	1
HepA/USA/MA/0147/2018	HepA/USA/MA/0062/2018	3
HepA/USA/MA/0147/2018	HepA/USA/MA/0230/2018	4
HepA/USA/MA/0147/2018	HepA/USA/MA/0047/2018	4
HepA/USA/MA/0147/2018	HepA/USA/MA/0292/2019	2
HepA/USA/MA/0147/2018	HepA/USA/MA/0154/2018	5
HepA/USA/MA/0147/2018	HepA/USA/MA/0038/2018	4
HepA/USA/MA/0147/2018	HepA/USA/MA/0283/2019	1242
HepA/USA/MA/0147/2018	HepA/USA/MA/0354/2023	1223
HepA/USA/MA/0147/2018	HepA/USA/MA/0181/2019	3
HepA/USA/MA/0147/2018	HepA/USA/MA/0174/2019	1
HepA/USA/MA/0147/2018	HepA/USA/MA/0303/2018	4
HepA/USA/MA/0147/2018	HepA/USA/MA/0094/2018	2
HepA/USA/MA/0147/2018	HepA/USA/MA/0006/2018	3
HepA/USA/MA/0147/2018	HepA/USA/MA/0164/2018	1
HepA/USA/MA/0147/2018	HepA/USA/MA/0046/2018	1
HepA/USA/MA/0147/2018	HepA/USA/MA/0356/2023	1223
HepA/USA/MA/0147/2018	HepA/USA/MA/0212/2019	2
HepA/USA/MA/0147/2018	HepA/USA/MA/0301/2018	2
HepA/USA/MA/0147/2018	HepA/USA/MA/0264/2018	5
HepA/USA/MA/0147/2018	HepA/USA/MA/0369/2024	1222
HepA/USA/MA/0147/2018	HepA/USA/MA/0035/2018	3
HepA/USA/MA/0147/2018	HepA/USA/MA/0220/2019	3
HepA/USA/MA/0054/2018	HepA/USA/MA/0138/2018	3
HepA/USA/MA/0054/2018	HepA/USA/MA/0081/2018	4
HepA/USA/MA/0054/2018	HepA/USA/MA/0247/2018	1
HepA/USA/MA/0054/2018	HepA/USA/MA/0030/2018	0
HepA/USA/MA/0054/2018	HepA/USA/MA/0172/2018	4
HepA/USA/MA/0054/2018	HepA/USA/MA/0334/2019	6
HepA/USA/MA/0054/2018	HepA/USA/MA/0114/2018	4
HepA/USA/MA/0054/2018	HepA/USA/MA/0309/2019	5
HepA/USA/MA/0054/2018	HepA/USA/MA/0162/2018	5
HepA/USA/MA/0054/2018	HepA/USA/MA/0294/2019	5
HepA/USA/MA/0054/2018	HepA/USA/MA/0206/2019	3
HepA/USA/MA/0054/2018	HepA/USA/MA/0152/2018	3
HepA/USA/MA/0054/2018	HepA/USA/MA/0146/2018	3
HepA/USA/MA/0054/2018	HepA/USA/MA/0315/2019	1219
HepA/USA/MA/0054/2018	HepA/USA/MA/0135/2018	2
HepA/USA/MA/0054/2018	HepA/USA/MA/0106/2018	5
HepA/USA/MA/0054/2018	HepA/USA/MA/0252/2018	1
HepA/USA/MA/0054/2018	HepA/USA/MA/0324/2019	6
HepA/USA/MA/0054/2018	HepA/USA/MA/0373/2024	1220
HepA/USA/MA/0054/2018	HepA/USA/MA/0012/2018	3
HepA/USA/MA/0054/2018	HepA/USA/MA/0189/2019	3
HepA/USA/MA/0054/2018	HepA/USA/MA/0203/2019	5
HepA/USA/MA/0054/2018	HepA/USA/MA/0168/2018	3
HepA/USA/MA/0054/2018	HepA/USA/MA/0143/2018	5
HepA/USA/MA/0054/2018	HepA/USA/MA/0362/2023	1213
HepA/USA/MA/0054/2018	HepA/USA/MA/0241/2018	2
HepA/USA/MA/0054/2018	HepA/USA/MA/0101/2018	2
HepA/USA/MA/0054/2018	HepA/USA/MA/0060/2018	3
HepA/USA/MA/0054/2018	HepA/USA/MA/0024/2018	3
HepA/USA/MA/0054/2018	HepA/USA/MA/0103/2018	5
HepA/USA/MA/0054/2018	HepA/USA/MA/0087/2018	3
HepA/USA/MA/0054/2018	HepA/USA/MA/0358/2023	1222
HepA/USA/MA/0054/2018	HepA/USA/MA/0155/2018	3
HepA/USA/MA/0054/2018	HepA/USA/MA/0141/2018	4
HepA/USA/MA/0054/2018	HepA/USA/MA/0132/2018	2
HepA/USA/MA/0054/2018	HepA/USA/MA/0190/2019	3
HepA/USA/MA/0054/2018	HepA/USA/MA/0278/2019	4
HepA/USA/MA/0054/2018	HepA/USA/MA/0320/2019	3
HepA/USA/MA/0054/2018	HepA/USA/MA/0018/2018	3
HepA/USA/MA/0054/2018	HepA/USA/MA/0222/2019	2
HepA/USA/MA/0054/2018	HepA/USA/MA/0175/2018	4
HepA/USA/MA/0054/2018	HepA/USA/MA/0095/2018	3
HepA/USA/MA/0054/2018	HepA/USA/MA/0165/2019	1
HepA/USA/MA/0054/2018	HepA/USA/MA/0258/2018	4
HepA/USA/MA/0054/2018	HepA/USA/MA/0365/2024	1213
HepA/USA/MA/0054/2018	HepA/USA/MA/0050/2018	3
HepA/USA/MA/0054/2018	HepA/USA/MA/0049/2018	1231
HepA/USA/MA/0054/2018	HepA/USA/MA/0086/2018	3
HepA/USA/MA/0054/2018	HepA/USA/MA/0367/2024	1237
HepA/USA/MA/0054/2018	HepA/USA/MA/0275/2019	1216
HepA/USA/MA/0054/2018	HepA/USA/MA/0122/2018	4
HepA/USA/MA/0054/2018	HepA/USA/MA/0009/2018	3
HepA/USA/MA/0054/2018	HepA/USA/MA/0351/2020	5
HepA/USA/MA/0054/2018	HepA/USA/MA/0034/2018	3
HepA/USA/MA/0054/2018	HepA/USA/MA/0265/2018	3
HepA/USA/MA/0054/2018	HepA/USA/MA/0158/2018	1
HepA/USA/MA/0054/2018	HepA/USA/MA/0276/2019	1
HepA/USA/MA/0054/2018	HepA/USA/MA/0085/2018	4
HepA/USA/MA/0054/2018	HepA/USA/MA/0355/2023	264
HepA/USA/MA/0054/2018	HepA/USA/MA/0044/2018	5
HepA/USA/MA/0054/2018	HepA/USA/MA/0157/2019	4
HepA/USA/MA/0054/2018	HepA/USA/MA/0096/2018	3
HepA/USA/MA/0054/2018	HepA/USA/MA/0004/2018	1
HepA/USA/MA/0054/2018	HepA/USA/MA/0257/2018	1
HepA/USA/MA/0054/2018	HepA/USA/MA/0176/2018	3
HepA/USA/MA/0054/2018	HepA/USA/MA/0039/2018	1
HepA/USA/MA/0054/2018	HepA/USA/MA/0123/2018	4
HepA/USA/MA/0054/2018	HepA/USA/MA/0221/2019	2
HepA/USA/MA/0054/2018	HepA/USA/MA/0300/2019	4
HepA/USA/MA/0054/2018	HepA/USA/MA/0357/2023	1223
HepA/USA/MA/0054/2018	HepA/USA/MA/0166/2019	4
HepA/USA/MA/0054/2018	HepA/USA/MA/0156/2018	4
HepA/USA/MA/0054/2018	HepA/USA/MA/0202/2019	5
HepA/USA/MA/0054/2018	HepA/USA/MA/0277/2019	1223
HepA/USA/MA/0054/2018	HepA/USA/MA/0088/2018	2
HepA/USA/MA/0054/2018	HepA/USA/MA/0233/2018	2
HepA/USA/MA/0054/2018	HepA/USA/MA/0267/2018	3
HepA/USA/MA/0054/2018	HepA/USA/MA/0102/2018	3
HepA/USA/MA/0054/2018	HepA/USA/MA/0097/2018	3
HepA/USA/MA/0054/2018	HepA/USA/MA/0231/2018	2
HepA/USA/MA/0054/2018	HepA/USA/MA/0133/2018	4
HepA/USA/MA/0054/2018	HepA/USA/MA/0029/2018	3
HepA/USA/MA/0054/2018	HepA/USA/MA/0167/2018	3
HepA/USA/MA/0054/2018	HepA/USA/MA/0180/2019	4
HepA/USA/MA/0054/2018	HepA/USA/MA/0016/2018	3
HepA/USA/MA/0054/2018	HepA/USA/MA/0245/2018	3
HepA/USA/MA/0054/2018	HepA/USA/MA/0153/2018	3
HepA/USA/MA/0054/2018	HepA/USA/MA/0284/2019	4
HepA/USA/MA/0054/2018	HepA/USA/MA/0105/2018	3
HepA/USA/MA/0054/2018	HepA/USA/MA/0011/2018	1
HepA/USA/MA/0054/2018	HepA/USA/MA/0227/2018	2
HepA/USA/MA/0054/2018	HepA/USA/MA/0376/2024	269
HepA/USA/MA/0054/2018	HepA/USA/MA/0236/2018	3
HepA/USA/MA/0054/2018	HepA/USA/MA/0251/2018	2
HepA/USA/MA/0054/2018	HepA/USA/MA/0069/2018	4
HepA/USA/MA/0054/2018	HepA/USA/MA/0127/2018	2
HepA/USA/MA/0054/2018	HepA/USA/MA/0145/2018	3
HepA/USA/MA/0054/2018	HepA/USA/MA/0184/2019	5
HepA/USA/MA/0054/2018	HepA/USA/MA/0205/2019	1223
HepA/USA/MA/0054/2018	HepA/USA/MA/0136/2018	3
HepA/USA/MA/0054/2018	HepA/USA/MA/0079/2018	4
HepA/USA/MA/0054/2018	HepA/USA/MA/0151/2018	1225
HepA/USA/MA/0054/2018	HepA/USA/MA/0199/2019	4
HepA/USA/MA/0054/2018	HepA/USA/MA/0329/2019	6
HepA/USA/MA/0054/2018	HepA/USA/MA/0013/2018	3
HepA/USA/MA/0054/2018	HepA/USA/MA/0226/2018	5
HepA/USA/MA/0054/2018	HepA/USA/MA/0344/2019	6
HepA/USA/MA/0054/2018	HepA/USA/MA/0374/2024	1218
HepA/USA/MA/0054/2018	HepA/USA/MA/0161/2018	3
HepA/USA/MA/0054/2018	HepA/USA/MA/0248/2018	1
HepA/USA/MA/0054/2018	HepA/USA/MA/0263/2018	3
HepA/USA/MA/0054/2018	HepA/USA/MA/0237/2018	3
HepA/USA/MA/0054/2018	HepA/USA/MA/0353/2020	1205
HepA/USA/MA/0054/2018	HepA/USA/MA/0108/2018	3
HepA/USA/MA/0054/2018	HepA/USA/MA/0040/2018	1
HepA/USA/MA/0054/2018	HepA/USA/MA/0339/2019	5
HepA/USA/MA/0054/2018	HepA/USA/MA/0261/2018	1
HepA/USA/MA/0054/2018	HepA/USA/MA/0304/2018	2
HepA/USA/MA/0054/2018	HepA/USA/MA/0271/2018	3
HepA/USA/MA/0054/2018	HepA/USA/MA/0148/2018	4
HepA/USA/MA/0054/2018	HepA/USA/MA/0163/2018	3
HepA/USA/MA/0054/2018	HepA/USA/MA/0137/2018	3
HepA/USA/MA/0054/2018	HepA/USA/MA/0370/2024	1257
HepA/USA/MA/0054/2018	HepA/USA/MA/0302/2018	3
HepA/USA/MA/0054/2018	HepA/USA/MA/0169/2018	3
HepA/USA/MA/0054/2018	HepA/USA/MA/0045/2018	3
HepA/USA/MA/0054/2018	HepA/USA/MA/0084/2018	4
HepA/USA/MA/0054/2018	HepA/USA/MA/0051/2018	4
HepA/USA/MA/0054/2018	HepA/USA/MA/0333/2019	6
HepA/USA/MA/0054/2018	HepA/USA/MA/0113/2018	2
HepA/USA/MA/0054/2018	HepA/USA/MA/0053/2018	2
HepA/USA/MA/0054/2018	HepA/USA/MA/0005/2018	4
HepA/USA/MA/0054/2018	HepA/USA/MA/0111/2018	2
HepA/USA/MA/0054/2018	HepA/USA/MA/0269/2019	1211
HepA/USA/MA/0054/2018	HepA/USA/MA/0366/2024	301
HepA/USA/MA/0054/2018	HepA/USA/MA/0213/2019	3
HepA/USA/MA/0054/2018	HepA/USA/MA/0193/2019	3
HepA/USA/MA/0054/2018	HepA/USA/MA/0019/2018	1
HepA/USA/MA/0054/2018	HepA/USA/MA/0182/2019	3
HepA/USA/MA/0054/2018	HepA/USA/MA/0073/2018	3
HepA/USA/MA/0054/2018	HepA/USA/MA/0026/2018	2
HepA/USA/MA/0054/2018	HepA/USA/MA/0259/2018	2
HepA/USA/MA/0054/2018	HepA/USA/MA/0100/2018	4
HepA/USA/MA/0054/2018	HepA/USA/MA/0240/2018	2
HepA/USA/MA/0054/2018	HepA/USA/MA/0048/2018	1
HepA/USA/MA/0054/2018	HepA/USA/MA/0063/2018	3
HepA/USA/MA/0054/2018	HepA/USA/MA/0037/2018	3
HepA/USA/MA/0054/2018	HepA/USA/MA/0291/2019	3
HepA/USA/MA/0054/2018	HepA/USA/MA/0293/2019	1234
HepA/USA/MA/0054/2018	HepA/USA/MA/0061/2018	4
HepA/USA/MA/0054/2018	HepA/USA/MA/0321/2019	6
HepA/USA/MA/0054/2018	HepA/USA/MA/0364/2024	1219
HepA/USA/MA/0054/2018	HepA/USA/MA/0008/2018	2
HepA/USA/MA/0054/2018	HepA/USA/MA/0191/2019	4
HepA/USA/MA/0054/2018	HepA/USA/MA/0159/2018	3
HepA/USA/MA/0054/2018	HepA/USA/MA/0200/2019	4
HepA/USA/MA/0054/2018	HepA/USA/MA/0140/2018	4
HepA/USA/MA/0054/2018	HepA/USA/MA/0071/2018	4
HepA/USA/MA/0054/2018	HepA/USA/MA/0104/2018	3
HepA/USA/MA/0054/2018	HepA/USA/MA/0326/2019	1219
HepA/USA/MA/0054/2018	HepA/USA/MA/0244/2018	1
HepA/USA/MA/0054/2018	HepA/USA/MA/0139/2018	4
HepA/USA/MA/0054/2018	HepA/USA/MA/0319/2019	6
HepA/USA/MA/0054/2018	HepA/USA/MA/0023/2018	1
HepA/USA/MA/0054/2018	HepA/USA/MA/0239/2018	4
HepA/USA/MA/0054/2018	HepA/USA/MA/0185/2019	3
HepA/USA/MA/0054/2018	HepA/USA/MA/0204/2019	2
HepA/USA/MA/0054/2018	HepA/USA/MA/0144/2018	2
HepA/USA/MA/0054/2018	HepA/USA/MA/0057/2018	3
HepA/USA/MA/0054/2018	HepA/USA/MA/0021/2018	3
HepA/USA/MA/0054/2018	HepA/USA/MA/0217/2019	1230
HepA/USA/MA/0054/2018	HepA/USA/MA/0077/2018	3
HepA/USA/MA/0054/2018	HepA/USA/MA/0327/2019	1215
HepA/USA/MA/0054/2018	HepA/USA/MA/0197/2019	1
HepA/USA/MA/0054/2018	HepA/USA/MA/0288/2019	2
HepA/USA/MA/0054/2018	HepA/USA/MA/0129/2018	4
HepA/USA/MA/0054/2018	HepA/USA/MA/0067/2018	3
HepA/USA/MA/0054/2018	HepA/USA/MA/0080/2018	1
HepA/USA/MA/0054/2018	HepA/USA/MA/0297/2019	1226
HepA/USA/MA/0054/2018	HepA/USA/MA/0042/2018	3
HepA/USA/MA/0054/2018	HepA/USA/MA/0216/2019	2
HepA/USA/MA/0054/2018	HepA/USA/MA/0188/2019	3
HepA/USA/MA/0054/2018	HepA/USA/MA/0229/2018	3
HepA/USA/MA/0054/2018	HepA/USA/MA/0160/2018	2
HepA/USA/MA/0054/2018	HepA/USA/MA/0187/2019	2
HepA/USA/MA/0054/2018	HepA/USA/MA/0003/2018	4
HepA/USA/MA/0054/2018	HepA/USA/MA/0055/2018	4
HepA/USA/MA/0054/2018	HepA/USA/MA/0170/2018	4
HepA/USA/MA/0054/2018	HepA/USA/MA/0032/2018	3
HepA/USA/MA/0054/2018	HepA/USA/MA/0215/2019	3
HepA/USA/MA/0054/2018	HepA/USA/MA/0043/2018	4
HepA/USA/MA/0054/2018	HepA/USA/MA/0260/2018	3
HepA/USA/MA/0054/2018	HepA/USA/MA/0224/2018	2
HepA/USA/MA/0054/2018	HepA/USA/MA/0078/2018	4
HepA/USA/MA/0054/2018	HepA/USA/MA/0328/2019	1215
HepA/USA/MA/0054/2018	HepA/USA/MA/0001/2018	1
HepA/USA/MA/0054/2018	HepA/USA/MA/0198/2019	2
HepA/USA/MA/0054/2018	HepA/USA/MA/0295/2019	2
HepA/USA/MA/0054/2018	HepA/USA/MA/0186/2019	4
HepA/USA/MA/0054/2018	HepA/USA/MA/0218/2019	2
HepA/USA/MA/0054/2018	HepA/USA/MA/0307/2019	1220
HepA/USA/MA/0054/2018	HepA/USA/MA/0109/2018	3
HepA/USA/MA/0054/2018	HepA/USA/MA/0250/2018	2
HepA/USA/MA/0054/2018	HepA/USA/MA/0249/2018	3
HepA/USA/MA/0054/2018	HepA/USA/MA/0134/2018	3
HepA/USA/MA/0054/2018	HepA/USA/MA/0058/2018	1
HepA/USA/MA/0054/2018	HepA/USA/MA/0118/2018	3
HepA/USA/MA/0054/2018	HepA/USA/MA/0075/2018	3
HepA/USA/MA/0054/2018	HepA/USA/MA/0325/2019	7
HepA/USA/MA/0054/2018	HepA/USA/MA/0195/2019	5
HepA/USA/MA/0054/2018	HepA/USA/MA/0286/2019	2
HepA/USA/MA/0054/2018	HepA/USA/MA/0234/2018	1
HepA/USA/MA/0054/2018	HepA/USA/MA/0065/2018	4
HepA/USA/MA/0054/2018	HepA/USA/MA/0209/2019	1
HepA/USA/MA/0054/2018	HepA/USA/MA/0150/2018	2
HepA/USA/MA/0054/2018	HepA/USA/MA/0149/2018	3
HepA/USA/MA/0054/2018	HepA/USA/MA/0254/2018	3
HepA/USA/MA/0054/2018	HepA/USA/MA/0192/2019	4
HepA/USA/MA/0054/2018	HepA/USA/MA/0322/2019	7
HepA/USA/MA/0054/2018	HepA/USA/MA/0183/2019	4
HepA/USA/MA/0054/2018	HepA/USA/MA/0007/2018	3
HepA/USA/MA/0054/2018	HepA/USA/MA/0072/2018	3
HepA/USA/MA/0054/2018	HepA/USA/MA/0014/2018	3
HepA/USA/MA/0054/2018	HepA/USA/MA/0062/2018	1
HepA/USA/MA/0054/2018	HepA/USA/MA/0230/2018	2
HepA/USA/MA/0054/2018	HepA/USA/MA/0047/2018	2
HepA/USA/MA/0054/2018	HepA/USA/MA/0292/2019	4
HepA/USA/MA/0054/2018	HepA/USA/MA/0154/2018	7
HepA/USA/MA/0054/2018	HepA/USA/MA/0038/2018	2
HepA/USA/MA/0054/2018	HepA/USA/MA/0283/2019	1242
HepA/USA/MA/0054/2018	HepA/USA/MA/0354/2023	1222
HepA/USA/MA/0054/2018	HepA/USA/MA/0181/2019	1
HepA/USA/MA/0054/2018	HepA/USA/MA/0174/2019	5
HepA/USA/MA/0054/2018	HepA/USA/MA/0303/2018	2
HepA/USA/MA/0054/2018	HepA/USA/MA/0094/2018	4
HepA/USA/MA/0054/2018	HepA/USA/MA/0006/2018	1
HepA/USA/MA/0054/2018	HepA/USA/MA/0164/2018	3
HepA/USA/MA/0054/2018	HepA/USA/MA/0046/2018	1
HepA/USA/MA/0054/2018	HepA/USA/MA/0356/2023	1222
HepA/USA/MA/0054/2018	HepA/USA/MA/0212/2019	4
HepA/USA/MA/0054/2018	HepA/USA/MA/0301/2018	1
HepA/USA/MA/0054/2018	HepA/USA/MA/0264/2018	3
HepA/USA/MA/0054/2018	HepA/USA/MA/0369/2024	1221
HepA/USA/MA/0054/2018	HepA/USA/MA/0035/2018	1
HepA/USA/MA/0054/2018	HepA/USA/MA/0220/2019	5
HepA/USA/MA/0138/2018	HepA/USA/MA/0081/2018	1
HepA/USA/MA/0138/2018	HepA/USA/MA/0247/2018	0
HepA/USA/MA/0138/2018	HepA/USA/MA/0030/2018	3
HepA/USA/MA/0138/2018	HepA/USA/MA/0172/2018	1
HepA/USA/MA/0138/2018	HepA/USA/MA/0334/2019	3
HepA/USA/MA/0138/2018	HepA/USA/MA/0114/2018	1
HepA/USA/MA/0138/2018	HepA/USA/MA/0309/2019	2
HepA/USA/MA/0138/2018	HepA/USA/MA/0162/2018	2
HepA/USA/MA/0138/2018	HepA/USA/MA/0294/2019	2
HepA/USA/MA/0138/2018	HepA/USA/MA/0206/2019	0
HepA/USA/MA/0138/2018	HepA/USA/MA/0152/2018	0
HepA/USA/MA/0138/2018	HepA/USA/MA/0146/2018	0
HepA/USA/MA/0138/2018	HepA/USA/MA/0315/2019	1221
HepA/USA/MA/0138/2018	HepA/USA/MA/0135/2018	3
HepA/USA/MA/0138/2018	HepA/USA/MA/0106/2018	2
HepA/USA/MA/0138/2018	HepA/USA/MA/0252/2018	3
HepA/USA/MA/0138/2018	HepA/USA/MA/0324/2019	3
HepA/USA/MA/0138/2018	HepA/USA/MA/0373/2024	1223
HepA/USA/MA/0138/2018	HepA/USA/MA/0012/2018	0
HepA/USA/MA/0138/2018	HepA/USA/MA/0189/2019	0
HepA/USA/MA/0138/2018	HepA/USA/MA/0203/2019	2
HepA/USA/MA/0138/2018	HepA/USA/MA/0168/2018	0
HepA/USA/MA/0138/2018	HepA/USA/MA/0143/2018	2
HepA/USA/MA/0138/2018	HepA/USA/MA/0362/2023	1214
HepA/USA/MA/0138/2018	HepA/USA/MA/0241/2018	3
HepA/USA/MA/0138/2018	HepA/USA/MA/0101/2018	3
HepA/USA/MA/0138/2018	HepA/USA/MA/0060/2018	0
HepA/USA/MA/0138/2018	HepA/USA/MA/0024/2018	4
HepA/USA/MA/0138/2018	HepA/USA/MA/0103/2018	2
HepA/USA/MA/0138/2018	HepA/USA/MA/0087/2018	4
HepA/USA/MA/0138/2018	HepA/USA/MA/0358/2023	1225
HepA/USA/MA/0138/2018	HepA/USA/MA/0155/2018	0
HepA/USA/MA/0138/2018	HepA/USA/MA/0141/2018	5
HepA/USA/MA/0138/2018	HepA/USA/MA/0132/2018	3
HepA/USA/MA/0138/2018	HepA/USA/MA/0190/2019	0
HepA/USA/MA/0138/2018	HepA/USA/MA/0278/2019	1
HepA/USA/MA/0138/2018	HepA/USA/MA/0320/2019	4
HepA/USA/MA/0138/2018	HepA/USA/MA/0018/2018	0
HepA/USA/MA/0138/2018	HepA/USA/MA/0222/2019	3
HepA/USA/MA/0138/2018	HepA/USA/MA/0175/2018	1
HepA/USA/MA/0138/2018	HepA/USA/MA/0095/2018	4
HepA/USA/MA/0138/2018	HepA/USA/MA/0165/2019	2
HepA/USA/MA/0138/2018	HepA/USA/MA/0258/2018	1
HepA/USA/MA/0138/2018	HepA/USA/MA/0365/2024	1214
HepA/USA/MA/0138/2018	HepA/USA/MA/0050/2018	4
HepA/USA/MA/0138/2018	HepA/USA/MA/0049/2018	1232
HepA/USA/MA/0138/2018	HepA/USA/MA/0086/2018	0
HepA/USA/MA/0138/2018	HepA/USA/MA/0367/2024	1239
HepA/USA/MA/0138/2018	HepA/USA/MA/0275/2019	1217
HepA/USA/MA/0138/2018	HepA/USA/MA/0122/2018	5
HepA/USA/MA/0138/2018	HepA/USA/MA/0009/2018	4
HepA/USA/MA/0138/2018	HepA/USA/MA/0351/2020	6
HepA/USA/MA/0138/2018	HepA/USA/MA/0034/2018	0
HepA/USA/MA/0138/2018	HepA/USA/MA/0265/2018	4
HepA/USA/MA/0138/2018	HepA/USA/MA/0158/2018	2
HepA/USA/MA/0138/2018	HepA/USA/MA/0276/2019	2
HepA/USA/MA/0138/2018	HepA/USA/MA/0085/2018	1
HepA/USA/MA/0138/2018	HepA/USA/MA/0355/2023	265
HepA/USA/MA/0138/2018	HepA/USA/MA/0044/2018	6
HepA/USA/MA/0138/2018	HepA/USA/MA/0157/2019	1
HepA/USA/MA/0138/2018	HepA/USA/MA/0096/2018	0
HepA/USA/MA/0138/2018	HepA/USA/MA/0004/2018	2
HepA/USA/MA/0138/2018	HepA/USA/MA/0257/2018	0
HepA/USA/MA/0138/2018	HepA/USA/MA/0176/2018	0
HepA/USA/MA/0138/2018	HepA/USA/MA/0039/2018	2
HepA/USA/MA/0138/2018	HepA/USA/MA/0123/2018	1
HepA/USA/MA/0138/2018	HepA/USA/MA/0221/2019	3
HepA/USA/MA/0138/2018	HepA/USA/MA/0300/2019	1
HepA/USA/MA/0138/2018	HepA/USA/MA/0357/2023	1226
HepA/USA/MA/0138/2018	HepA/USA/MA/0166/2019	1
HepA/USA/MA/0138/2018	HepA/USA/MA/0156/2018	5
HepA/USA/MA/0138/2018	HepA/USA/MA/0202/2019	2
HepA/USA/MA/0138/2018	HepA/USA/MA/0277/2019	1226
HepA/USA/MA/0138/2018	HepA/USA/MA/0088/2018	3
HepA/USA/MA/0138/2018	HepA/USA/MA/0233/2018	3
HepA/USA/MA/0138/2018	HepA/USA/MA/0267/2018	0
HepA/USA/MA/0138/2018	HepA/USA/MA/0102/2018	0
HepA/USA/MA/0138/2018	HepA/USA/MA/0097/2018	4
HepA/USA/MA/0138/2018	HepA/USA/MA/0231/2018	3
HepA/USA/MA/0138/2018	HepA/USA/MA/0133/2018	1
HepA/USA/MA/0138/2018	HepA/USA/MA/0029/2018	0
HepA/USA/MA/0138/2018	HepA/USA/MA/0167/2018	4
HepA/USA/MA/0138/2018	HepA/USA/MA/0180/2019	1
HepA/USA/MA/0138/2018	HepA/USA/MA/0016/2018	0
HepA/USA/MA/0138/2018	HepA/USA/MA/0245/2018	0
HepA/USA/MA/0138/2018	HepA/USA/MA/0153/2018	0
HepA/USA/MA/0138/2018	HepA/USA/MA/0284/2019	1
HepA/USA/MA/0138/2018	HepA/USA/MA/0105/2018	4
HepA/USA/MA/0138/2018	HepA/USA/MA/0011/2018	2
HepA/USA/MA/0138/2018	HepA/USA/MA/0227/2018	3
HepA/USA/MA/0138/2018	HepA/USA/MA/0376/2024	270
HepA/USA/MA/0138/2018	HepA/USA/MA/0236/2018	0
HepA/USA/MA/0138/2018	HepA/USA/MA/0251/2018	3
HepA/USA/MA/0138/2018	HepA/USA/MA/0069/2018	1
HepA/USA/MA/0138/2018	HepA/USA/MA/0127/2018	3
HepA/USA/MA/0138/2018	HepA/USA/MA/0145/2018	0
HepA/USA/MA/0138/2018	HepA/USA/MA/0184/2019	2
HepA/USA/MA/0138/2018	HepA/USA/MA/0205/2019	1226
HepA/USA/MA/0138/2018	HepA/USA/MA/0136/2018	0
HepA/USA/MA/0138/2018	HepA/USA/MA/0079/2018	1
HepA/USA/MA/0138/2018	HepA/USA/MA/0151/2018	1226
HepA/USA/MA/0138/2018	HepA/USA/MA/0199/2019	1
HepA/USA/MA/0138/2018	HepA/USA/MA/0329/2019	3
HepA/USA/MA/0138/2018	HepA/USA/MA/0013/2018	0
HepA/USA/MA/0138/2018	HepA/USA/MA/0226/2018	6
HepA/USA/MA/0138/2018	HepA/USA/MA/0344/2019	3
HepA/USA/MA/0138/2018	HepA/USA/MA/0374/2024	1219
HepA/USA/MA/0138/2018	HepA/USA/MA/0161/2018	4
HepA/USA/MA/0138/2018	HepA/USA/MA/0248/2018	2
HepA/USA/MA/0138/2018	HepA/USA/MA/0263/2018	4
HepA/USA/MA/0138/2018	HepA/USA/MA/0237/2018	0
HepA/USA/MA/0138/2018	HepA/USA/MA/0353/2020	1206
HepA/USA/MA/0138/2018	HepA/USA/MA/0108/2018	0
HepA/USA/MA/0138/2018	HepA/USA/MA/0040/2018	2
HepA/USA/MA/0138/2018	HepA/USA/MA/0339/2019	2
HepA/USA/MA/0138/2018	HepA/USA/MA/0261/2018	2
HepA/USA/MA/0138/2018	HepA/USA/MA/0304/2018	3
HepA/USA/MA/0138/2018	HepA/USA/MA/0271/2018	0
HepA/USA/MA/0138/2018	HepA/USA/MA/0148/2018	5
HepA/USA/MA/0138/2018	HepA/USA/MA/0163/2018	0
HepA/USA/MA/0138/2018	HepA/USA/MA/0137/2018	0
HepA/USA/MA/0138/2018	HepA/USA/MA/0370/2024	1259
HepA/USA/MA/0138/2018	HepA/USA/MA/0302/2018	0
HepA/USA/MA/0138/2018	HepA/USA/MA/0169/2018	0
HepA/USA/MA/0138/2018	HepA/USA/MA/0045/2018	0
HepA/USA/MA/0138/2018	HepA/USA/MA/0084/2018	1
HepA/USA/MA/0138/2018	HepA/USA/MA/0051/2018	1
HepA/USA/MA/0138/2018	HepA/USA/MA/0333/2019	3
HepA/USA/MA/0138/2018	HepA/USA/MA/0113/2018	3
HepA/USA/MA/0138/2018	HepA/USA/MA/0053/2018	3
HepA/USA/MA/0138/2018	HepA/USA/MA/0005/2018	1
HepA/USA/MA/0138/2018	HepA/USA/MA/0111/2018	3
HepA/USA/MA/0138/2018	HepA/USA/MA/0269/2019	1213
HepA/USA/MA/0138/2018	HepA/USA/MA/0366/2024	302
HepA/USA/MA/0138/2018	HepA/USA/MA/0213/2019	0
HepA/USA/MA/0138/2018	HepA/USA/MA/0193/2019	0
HepA/USA/MA/0138/2018	HepA/USA/MA/0019/2018	2
HepA/USA/MA/0138/2018	HepA/USA/MA/0182/2019	5
HepA/USA/MA/0138/2018	HepA/USA/MA/0073/2018	4
HepA/USA/MA/0138/2018	HepA/USA/MA/0026/2018	3
HepA/USA/MA/0138/2018	HepA/USA/MA/0259/2018	3
HepA/USA/MA/0138/2018	HepA/USA/MA/0100/2018	1
HepA/USA/MA/0138/2018	HepA/USA/MA/0240/2018	3
HepA/USA/MA/0138/2018	HepA/USA/MA/0048/2018	2
HepA/USA/MA/0138/2018	HepA/USA/MA/0063/2018	4
HepA/USA/MA/0138/2018	HepA/USA/MA/0037/2018	0
HepA/USA/MA/0138/2018	HepA/USA/MA/0291/2019	4
HepA/USA/MA/0138/2018	HepA/USA/MA/0293/2019	1237
HepA/USA/MA/0138/2018	HepA/USA/MA/0061/2018	1
HepA/USA/MA/0138/2018	HepA/USA/MA/0321/2019	3
HepA/USA/MA/0138/2018	HepA/USA/MA/0364/2024	1221
HepA/USA/MA/0138/2018	HepA/USA/MA/0008/2018	3
HepA/USA/MA/0138/2018	HepA/USA/MA/0191/2019	1
HepA/USA/MA/0138/2018	HepA/USA/MA/0159/2018	0
HepA/USA/MA/0138/2018	HepA/USA/MA/0200/2019	1
HepA/USA/MA/0138/2018	HepA/USA/MA/0140/2018	5
HepA/USA/MA/0138/2018	HepA/USA/MA/0071/2018	1
HepA/USA/MA/0138/2018	HepA/USA/MA/0104/2018	0
HepA/USA/MA/0138/2018	HepA/USA/MA/0326/2019	1221
HepA/USA/MA/0138/2018	HepA/USA/MA/0244/2018	2
HepA/USA/MA/0138/2018	HepA/USA/MA/0139/2018	5
HepA/USA/MA/0138/2018	HepA/USA/MA/0319/2019	3
HepA/USA/MA/0138/2018	HepA/USA/MA/0023/2018	2
HepA/USA/MA/0138/2018	HepA/USA/MA/0239/2018	1
HepA/USA/MA/0138/2018	HepA/USA/MA/0185/2019	0
HepA/USA/MA/0138/2018	HepA/USA/MA/0204/2019	3
HepA/USA/MA/0138/2018	HepA/USA/MA/0144/2018	3
HepA/USA/MA/0138/2018	HepA/USA/MA/0057/2018	4
HepA/USA/MA/0138/2018	HepA/USA/MA/0021/2018	0
HepA/USA/MA/0138/2018	HepA/USA/MA/0217/2019	1232
HepA/USA/MA/0138/2018	HepA/USA/MA/0077/2018	4
HepA/USA/MA/0138/2018	HepA/USA/MA/0327/2019	1217
HepA/USA/MA/0138/2018	HepA/USA/MA/0197/2019	2
HepA/USA/MA/0138/2018	HepA/USA/MA/0288/2019	3
HepA/USA/MA/0138/2018	HepA/USA/MA/0129/2018	1
HepA/USA/MA/0138/2018	HepA/USA/MA/0067/2018	4
HepA/USA/MA/0138/2018	HepA/USA/MA/0080/2018	2
HepA/USA/MA/0138/2018	HepA/USA/MA/0297/2019	1228
HepA/USA/MA/0138/2018	HepA/USA/MA/0042/2018	4
HepA/USA/MA/0138/2018	HepA/USA/MA/0216/2019	3
HepA/USA/MA/0138/2018	HepA/USA/MA/0188/2019	0
HepA/USA/MA/0138/2018	HepA/USA/MA/0229/2018	0
HepA/USA/MA/0138/2018	HepA/USA/MA/0160/2018	3
HepA/USA/MA/0138/2018	HepA/USA/MA/0187/2019	3
HepA/USA/MA/0138/2018	HepA/USA/MA/0003/2018	5
HepA/USA/MA/0138/2018	HepA/USA/MA/0055/2018	1
HepA/USA/MA/0138/2018	HepA/USA/MA/0170/2018	1
HepA/USA/MA/0138/2018	HepA/USA/MA/0032/2018	0
HepA/USA/MA/0138/2018	HepA/USA/MA/0215/2019	4
HepA/USA/MA/0138/2018	HepA/USA/MA/0043/2018	5
HepA/USA/MA/0138/2018	HepA/USA/MA/0260/2018	0
HepA/USA/MA/0138/2018	HepA/USA/MA/0224/2018	3
HepA/USA/MA/0138/2018	HepA/USA/MA/0078/2018	1
HepA/USA/MA/0138/2018	HepA/USA/MA/0328/2019	1217
HepA/USA/MA/0138/2018	HepA/USA/MA/0001/2018	2
HepA/USA/MA/0138/2018	HepA/USA/MA/0198/2019	3
HepA/USA/MA/0138/2018	HepA/USA/MA/0295/2019	3
HepA/USA/MA/0138/2018	HepA/USA/MA/0186/2019	5
HepA/USA/MA/0138/2018	HepA/USA/MA/0218/2019	3
HepA/USA/MA/0138/2018	HepA/USA/MA/0307/2019	1222
HepA/USA/MA/0138/2018	HepA/USA/MA/0109/2018	4
HepA/USA/MA/0138/2018	HepA/USA/MA/0250/2018	3
HepA/USA/MA/0138/2018	HepA/USA/MA/0249/2018	0
HepA/USA/MA/0138/2018	HepA/USA/MA/0134/2018	4
HepA/USA/MA/0138/2018	HepA/USA/MA/0058/2018	2
HepA/USA/MA/0138/2018	HepA/USA/MA/0118/2018	0
HepA/USA/MA/0138/2018	HepA/USA/MA/0075/2018	0
HepA/USA/MA/0138/2018	HepA/USA/MA/0325/2019	4
HepA/USA/MA/0138/2018	HepA/USA/MA/0195/2019	6
HepA/USA/MA/0138/2018	HepA/USA/MA/0286/2019	3
HepA/USA/MA/0138/2018	HepA/USA/MA/0234/2018	2
HepA/USA/MA/0138/2018	HepA/USA/MA/0065/2018	5
HepA/USA/MA/0138/2018	HepA/USA/MA/0209/2019	2
HepA/USA/MA/0138/2018	HepA/USA/MA/0150/2018	3
HepA/USA/MA/0138/2018	HepA/USA/MA/0149/2018	0
HepA/USA/MA/0138/2018	HepA/USA/MA/0254/2018	0
HepA/USA/MA/0138/2018	HepA/USA/MA/0192/2019	1
HepA/USA/MA/0138/2018	HepA/USA/MA/0322/2019	4
HepA/USA/MA/0138/2018	HepA/USA/MA/0183/2019	1
HepA/USA/MA/0138/2018	HepA/USA/MA/0007/2018	0
HepA/USA/MA/0138/2018	HepA/USA/MA/0072/2018	0
HepA/USA/MA/0138/2018	HepA/USA/MA/0014/2018	0
HepA/USA/MA/0138/2018	HepA/USA/MA/0062/2018	2
HepA/USA/MA/0138/2018	HepA/USA/MA/0230/2018	3
HepA/USA/MA/0138/2018	HepA/USA/MA/0047/2018	3
HepA/USA/MA/0138/2018	HepA/USA/MA/0292/2019	1
HepA/USA/MA/0138/2018	HepA/USA/MA/0154/2018	4
HepA/USA/MA/0138/2018	HepA/USA/MA/0038/2018	3
HepA/USA/MA/0138/2018	HepA/USA/MA/0283/2019	1243
HepA/USA/MA/0138/2018	HepA/USA/MA/0354/2023	1224
HepA/USA/MA/0138/2018	HepA/USA/MA/0181/2019	2
HepA/USA/MA/0138/2018	HepA/USA/MA/0174/2019	2
HepA/USA/MA/0138/2018	HepA/USA/MA/0303/2018	3
HepA/USA/MA/0138/2018	HepA/USA/MA/0094/2018	1
HepA/USA/MA/0138/2018	HepA/USA/MA/0006/2018	2
HepA/USA/MA/0138/2018	HepA/USA/MA/0164/2018	0
HepA/USA/MA/0138/2018	HepA/USA/MA/0046/2018	0
HepA/USA/MA/0138/2018	HepA/USA/MA/0356/2023	1225
HepA/USA/MA/0138/2018	HepA/USA/MA/0212/2019	1
HepA/USA/MA/0138/2018	HepA/USA/MA/0301/2018	1
HepA/USA/MA/0138/2018	HepA/USA/MA/0264/2018	4
HepA/USA/MA/0138/2018	HepA/USA/MA/0369/2024	1223
HepA/USA/MA/0138/2018	HepA/USA/MA/0035/2018	2
HepA/USA/MA/0138/2018	HepA/USA/MA/0220/2019	2
HepA/USA/MA/0081/2018	HepA/USA/MA/0247/2018	1
HepA/USA/MA/0081/2018	HepA/USA/MA/0030/2018	4
HepA/USA/MA/0081/2018	HepA/USA/MA/0172/2018	2
HepA/USA/MA/0081/2018	HepA/USA/MA/0334/2019	4
HepA/USA/MA/0081/2018	HepA/USA/MA/0114/2018	2
HepA/USA/MA/0081/2018	HepA/USA/MA/0309/2019	3
HepA/USA/MA/0081/2018	HepA/USA/MA/0162/2018	3
HepA/USA/MA/0081/2018	HepA/USA/MA/0294/2019	3
HepA/USA/MA/0081/2018	HepA/USA/MA/0206/2019	1
HepA/USA/MA/0081/2018	HepA/USA/MA/0152/2018	1
HepA/USA/MA/0081/2018	HepA/USA/MA/0146/2018	1
HepA/USA/MA/0081/2018	HepA/USA/MA/0315/2019	1220
HepA/USA/MA/0081/2018	HepA/USA/MA/0135/2018	4
HepA/USA/MA/0081/2018	HepA/USA/MA/0106/2018	3
HepA/USA/MA/0081/2018	HepA/USA/MA/0252/2018	4
HepA/USA/MA/0081/2018	HepA/USA/MA/0324/2019	4
HepA/USA/MA/0081/2018	HepA/USA/MA/0373/2024	1221
HepA/USA/MA/0081/2018	HepA/USA/MA/0012/2018	1
HepA/USA/MA/0081/2018	HepA/USA/MA/0189/2019	1
HepA/USA/MA/0081/2018	HepA/USA/MA/0203/2019	3
HepA/USA/MA/0081/2018	HepA/USA/MA/0168/2018	1
HepA/USA/MA/0081/2018	HepA/USA/MA/0143/2018	3
HepA/USA/MA/0081/2018	HepA/USA/MA/0362/2023	1215
HepA/USA/MA/0081/2018	HepA/USA/MA/0241/2018	4
HepA/USA/MA/0081/2018	HepA/USA/MA/0101/2018	4
HepA/USA/MA/0081/2018	HepA/USA/MA/0060/2018	1
HepA/USA/MA/0081/2018	HepA/USA/MA/0024/2018	5
HepA/USA/MA/0081/2018	HepA/USA/MA/0103/2018	3
HepA/USA/MA/0081/2018	HepA/USA/MA/0087/2018	5
HepA/USA/MA/0081/2018	HepA/USA/MA/0358/2023	1223
HepA/USA/MA/0081/2018	HepA/USA/MA/0155/2018	1
HepA/USA/MA/0081/2018	HepA/USA/MA/0141/2018	6
HepA/USA/MA/0081/2018	HepA/USA/MA/0132/2018	4
HepA/USA/MA/0081/2018	HepA/USA/MA/0190/2019	1
HepA/USA/MA/0081/2018	HepA/USA/MA/0278/2019	2
HepA/USA/MA/0081/2018	HepA/USA/MA/0320/2019	5
HepA/USA/MA/0081/2018	HepA/USA/MA/0018/2018	1
HepA/USA/MA/0081/2018	HepA/USA/MA/0222/2019	4
HepA/USA/MA/0081/2018	HepA/USA/MA/0175/2018	2
HepA/USA/MA/0081/2018	HepA/USA/MA/0095/2018	5
HepA/USA/MA/0081/2018	HepA/USA/MA/0165/2019	3
HepA/USA/MA/0081/2018	HepA/USA/MA/0258/2018	2
HepA/USA/MA/0081/2018	HepA/USA/MA/0365/2024	1215
HepA/USA/MA/0081/2018	HepA/USA/MA/0050/2018	5
HepA/USA/MA/0081/2018	HepA/USA/MA/0049/2018	1233
HepA/USA/MA/0081/2018	HepA/USA/MA/0086/2018	1
HepA/USA/MA/0081/2018	HepA/USA/MA/0367/2024	1238
HepA/USA/MA/0081/2018	HepA/USA/MA/0275/2019	1218
HepA/USA/MA/0081/2018	HepA/USA/MA/0122/2018	6
HepA/USA/MA/0081/2018	HepA/USA/MA/0009/2018	5
HepA/USA/MA/0081/2018	HepA/USA/MA/0351/2020	7
HepA/USA/MA/0081/2018	HepA/USA/MA/0034/2018	1
HepA/USA/MA/0081/2018	HepA/USA/MA/0265/2018	5
HepA/USA/MA/0081/2018	HepA/USA/MA/0158/2018	3
HepA/USA/MA/0081/2018	HepA/USA/MA/0276/2019	3
HepA/USA/MA/0081/2018	HepA/USA/MA/0085/2018	2
HepA/USA/MA/0081/2018	HepA/USA/MA/0355/2023	266
HepA/USA/MA/0081/2018	HepA/USA/MA/0044/2018	7
HepA/USA/MA/0081/2018	HepA/USA/MA/0157/2019	2
HepA/USA/MA/0081/2018	HepA/USA/MA/0096/2018	1
HepA/USA/MA/0081/2018	HepA/USA/MA/0004/2018	3
HepA/USA/MA/0081/2018	HepA/USA/MA/0257/2018	1
HepA/USA/MA/0081/2018	HepA/USA/MA/0176/2018	1
HepA/USA/MA/0081/2018	HepA/USA/MA/0039/2018	3
HepA/USA/MA/0081/2018	HepA/USA/MA/0123/2018	2
HepA/USA/MA/0081/2018	HepA/USA/MA/0221/2019	4
HepA/USA/MA/0081/2018	HepA/USA/MA/0300/2019	2
HepA/USA/MA/0081/2018	HepA/USA/MA/0357/2023	1224
HepA/USA/MA/0081/2018	HepA/USA/MA/0166/2019	2
HepA/USA/MA/0081/2018	HepA/USA/MA/0156/2018	6
HepA/USA/MA/0081/2018	HepA/USA/MA/0202/2019	3
HepA/USA/MA/0081/2018	HepA/USA/MA/0277/2019	1224
HepA/USA/MA/0081/2018	HepA/USA/MA/0088/2018	4
HepA/USA/MA/0081/2018	HepA/USA/MA/0233/2018	4
HepA/USA/MA/0081/2018	HepA/USA/MA/0267/2018	1
HepA/USA/MA/0081/2018	HepA/USA/MA/0102/2018	1
HepA/USA/MA/0081/2018	HepA/USA/MA/0097/2018	5
HepA/USA/MA/0081/2018	HepA/USA/MA/0231/2018	4
HepA/USA/MA/0081/2018	HepA/USA/MA/0133/2018	2
HepA/USA/MA/0081/2018	HepA/USA/MA/0029/2018	1
HepA/USA/MA/0081/2018	HepA/USA/MA/0167/2018	5
HepA/USA/MA/0081/2018	HepA/USA/MA/0180/2019	2
HepA/USA/MA/0081/2018	HepA/USA/MA/0016/2018	1
HepA/USA/MA/0081/2018	HepA/USA/MA/0245/2018	1
HepA/USA/MA/0081/2018	HepA/USA/MA/0153/2018	1
HepA/USA/MA/0081/2018	HepA/USA/MA/0284/2019	2
HepA/USA/MA/0081/2018	HepA/USA/MA/0105/2018	5
HepA/USA/MA/0081/2018	HepA/USA/MA/0011/2018	3
HepA/USA/MA/0081/2018	HepA/USA/MA/0227/2018	4
HepA/USA/MA/0081/2018	HepA/USA/MA/0376/2024	271
HepA/USA/MA/0081/2018	HepA/USA/MA/0236/2018	1
HepA/USA/MA/0081/2018	HepA/USA/MA/0251/2018	4
HepA/USA/MA/0081/2018	HepA/USA/MA/0069/2018	2
HepA/USA/MA/0081/2018	HepA/USA/MA/0127/2018	4
HepA/USA/MA/0081/2018	HepA/USA/MA/0145/2018	1
HepA/USA/MA/0081/2018	HepA/USA/MA/0184/2019	3
HepA/USA/MA/0081/2018	HepA/USA/MA/0205/2019	1224
HepA/USA/MA/0081/2018	HepA/USA/MA/0136/2018	1
HepA/USA/MA/0081/2018	HepA/USA/MA/0079/2018	2
HepA/USA/MA/0081/2018	HepA/USA/MA/0151/2018	1227
HepA/USA/MA/0081/2018	HepA/USA/MA/0199/2019	2
HepA/USA/MA/0081/2018	HepA/USA/MA/0329/2019	4
HepA/USA/MA/0081/2018	HepA/USA/MA/0013/2018	1
HepA/USA/MA/0081/2018	HepA/USA/MA/0226/2018	7
HepA/USA/MA/0081/2018	HepA/USA/MA/0344/2019	4
HepA/USA/MA/0081/2018	HepA/USA/MA/0374/2024	1220
HepA/USA/MA/0081/2018	HepA/USA/MA/0161/2018	5
HepA/USA/MA/0081/2018	HepA/USA/MA/0248/2018	3
HepA/USA/MA/0081/2018	HepA/USA/MA/0263/2018	5
HepA/USA/MA/0081/2018	HepA/USA/MA/0237/2018	1
HepA/USA/MA/0081/2018	HepA/USA/MA/0353/2020	1207
HepA/USA/MA/0081/2018	HepA/USA/MA/0108/2018	1
HepA/USA/MA/0081/2018	HepA/USA/MA/0040/2018	3
HepA/USA/MA/0081/2018	HepA/USA/MA/0339/2019	3
HepA/USA/MA/0081/2018	HepA/USA/MA/0261/2018	3
HepA/USA/MA/0081/2018	HepA/USA/MA/0304/2018	4
HepA/USA/MA/0081/2018	HepA/USA/MA/0271/2018	1
HepA/USA/MA/0081/2018	HepA/USA/MA/0148/2018	6
HepA/USA/MA/0081/2018	HepA/USA/MA/0163/2018	1
HepA/USA/MA/0081/2018	HepA/USA/MA/0137/2018	1
HepA/USA/MA/0081/2018	HepA/USA/MA/0370/2024	1258
HepA/USA/MA/0081/2018	HepA/USA/MA/0302/2018	1
HepA/USA/MA/0081/2018	HepA/USA/MA/0169/2018	1
HepA/USA/MA/0081/2018	HepA/USA/MA/0045/2018	1
HepA/USA/MA/0081/2018	HepA/USA/MA/0084/2018	2
HepA/USA/MA/0081/2018	HepA/USA/MA/0051/2018	2
HepA/USA/MA/0081/2018	HepA/USA/MA/0333/2019	4
HepA/USA/MA/0081/2018	HepA/USA/MA/0113/2018	4
HepA/USA/MA/0081/2018	HepA/USA/MA/0053/2018	4
HepA/USA/MA/0081/2018	HepA/USA/MA/0005/2018	2
HepA/USA/MA/0081/2018	HepA/USA/MA/0111/2018	4
HepA/USA/MA/0081/2018	HepA/USA/MA/0269/2019	1212
HepA/USA/MA/0081/2018	HepA/USA/MA/0366/2024	303
HepA/USA/MA/0081/2018	HepA/USA/MA/0213/2019	1
HepA/USA/MA/0081/2018	HepA/USA/MA/0193/2019	1
HepA/USA/MA/0081/2018	HepA/USA/MA/0019/2018	3
HepA/USA/MA/0081/2018	HepA/USA/MA/0182/2019	5
HepA/USA/MA/0081/2018	HepA/USA/MA/0073/2018	5
HepA/USA/MA/0081/2018	HepA/USA/MA/0026/2018	4
HepA/USA/MA/0081/2018	HepA/USA/MA/0259/2018	4
HepA/USA/MA/0081/2018	HepA/USA/MA/0100/2018	2
HepA/USA/MA/0081/2018	HepA/USA/MA/0240/2018	4
HepA/USA/MA/0081/2018	HepA/USA/MA/0048/2018	3
HepA/USA/MA/0081/2018	HepA/USA/MA/0063/2018	5
HepA/USA/MA/0081/2018	HepA/USA/MA/0037/2018	1
HepA/USA/MA/0081/2018	HepA/USA/MA/0291/2019	5
HepA/USA/MA/0081/2018	HepA/USA/MA/0293/2019	1235
HepA/USA/MA/0081/2018	HepA/USA/MA/0061/2018	2
HepA/USA/MA/0081/2018	HepA/USA/MA/0321/2019	4
HepA/USA/MA/0081/2018	HepA/USA/MA/0364/2024	1221
HepA/USA/MA/0081/2018	HepA/USA/MA/0008/2018	4
HepA/USA/MA/0081/2018	HepA/USA/MA/0191/2019	2
HepA/USA/MA/0081/2018	HepA/USA/MA/0159/2018	1
HepA/USA/MA/0081/2018	HepA/USA/MA/0200/2019	2
HepA/USA/MA/0081/2018	HepA/USA/MA/0140/2018	6
HepA/USA/MA/0081/2018	HepA/USA/MA/0071/2018	2
HepA/USA/MA/0081/2018	HepA/USA/MA/0104/2018	1
HepA/USA/MA/0081/2018	HepA/USA/MA/0326/2019	1220
HepA/USA/MA/0081/2018	HepA/USA/MA/0244/2018	3
HepA/USA/MA/0081/2018	HepA/USA/MA/0139/2018	6
HepA/USA/MA/0081/2018	HepA/USA/MA/0319/2019	4
HepA/USA/MA/0081/2018	HepA/USA/MA/0023/2018	3
HepA/USA/MA/0081/2018	HepA/USA/MA/0239/2018	2
HepA/USA/MA/0081/2018	HepA/USA/MA/0185/2019	1
HepA/USA/MA/0081/2018	HepA/USA/MA/0204/2019	4
HepA/USA/MA/0081/2018	HepA/USA/MA/0144/2018	4
HepA/USA/MA/0081/2018	HepA/USA/MA/0057/2018	5
HepA/USA/MA/0081/2018	HepA/USA/MA/0021/2018	1
HepA/USA/MA/0081/2018	HepA/USA/MA/0217/2019	1231
HepA/USA/MA/0081/2018	HepA/USA/MA/0077/2018	5
HepA/USA/MA/0081/2018	HepA/USA/MA/0327/2019	1216
HepA/USA/MA/0081/2018	HepA/USA/MA/0197/2019	3
HepA/USA/MA/0081/2018	HepA/USA/MA/0288/2019	4
HepA/USA/MA/0081/2018	HepA/USA/MA/0129/2018	2
HepA/USA/MA/0081/2018	HepA/USA/MA/0067/2018	5
HepA/USA/MA/0081/2018	HepA/USA/MA/0080/2018	3
HepA/USA/MA/0081/2018	HepA/USA/MA/0297/2019	1227
HepA/USA/MA/0081/2018	HepA/USA/MA/0042/2018	5
HepA/USA/MA/0081/2018	HepA/USA/MA/0216/2019	4
HepA/USA/MA/0081/2018	HepA/USA/MA/0188/2019	1
HepA/USA/MA/0081/2018	HepA/USA/MA/0229/2018	1
HepA/USA/MA/0081/2018	HepA/USA/MA/0160/2018	4
HepA/USA/MA/0081/2018	HepA/USA/MA/0187/2019	4
HepA/USA/MA/0081/2018	HepA/USA/MA/0003/2018	6
HepA/USA/MA/0081/2018	HepA/USA/MA/0055/2018	0
HepA/USA/MA/0081/2018	HepA/USA/MA/0170/2018	2
HepA/USA/MA/0081/2018	HepA/USA/MA/0032/2018	1
HepA/USA/MA/0081/2018	HepA/USA/MA/0215/2019	5
HepA/USA/MA/0081/2018	HepA/USA/MA/0043/2018	6
HepA/USA/MA/0081/2018	HepA/USA/MA/0260/2018	1
HepA/USA/MA/0081/2018	HepA/USA/MA/0224/2018	4
HepA/USA/MA/0081/2018	HepA/USA/MA/0078/2018	2
HepA/USA/MA/0081/2018	HepA/USA/MA/0328/2019	1216
HepA/USA/MA/0081/2018	HepA/USA/MA/0001/2018	3
HepA/USA/MA/0081/2018	HepA/USA/MA/0198/2019	4
HepA/USA/MA/0081/2018	HepA/USA/MA/0295/2019	4
HepA/USA/MA/0081/2018	HepA/USA/MA/0186/2019	6
HepA/USA/MA/0081/2018	HepA/USA/MA/0218/2019	4
HepA/USA/MA/0081/2018	HepA/USA/MA/0307/2019	1221
HepA/USA/MA/0081/2018	HepA/USA/MA/0109/2018	5
HepA/USA/MA/0081/2018	HepA/USA/MA/0250/2018	4
HepA/USA/MA/0081/2018	HepA/USA/MA/0249/2018	1
HepA/USA/MA/0081/2018	HepA/USA/MA/0134/2018	5
HepA/USA/MA/0081/2018	HepA/USA/MA/0058/2018	3
HepA/USA/MA/0081/2018	HepA/USA/MA/0118/2018	1
HepA/USA/MA/0081/2018	HepA/USA/MA/0075/2018	1
HepA/USA/MA/0081/2018	HepA/USA/MA/0325/2019	5
HepA/USA/MA/0081/2018	HepA/USA/MA/0195/2019	7
HepA/USA/MA/0081/2018	HepA/USA/MA/0286/2019	4
HepA/USA/MA/0081/2018	HepA/USA/MA/0234/2018	3
HepA/USA/MA/0081/2018	HepA/USA/MA/0065/2018	6
HepA/USA/MA/0081/2018	HepA/USA/MA/0209/2019	3
HepA/USA/MA/0081/2018	HepA/USA/MA/0150/2018	4
HepA/USA/MA/0081/2018	HepA/USA/MA/0149/2018	1
HepA/USA/MA/0081/2018	HepA/USA/MA/0254/2018	1
HepA/USA/MA/0081/2018	HepA/USA/MA/0192/2019	2
HepA/USA/MA/0081/2018	HepA/USA/MA/0322/2019	5
HepA/USA/MA/0081/2018	HepA/USA/MA/0183/2019	2
HepA/USA/MA/0081/2018	HepA/USA/MA/0007/2018	1
HepA/USA/MA/0081/2018	HepA/USA/MA/0072/2018	1
HepA/USA/MA/0081/2018	HepA/USA/MA/0014/2018	1
HepA/USA/MA/0081/2018	HepA/USA/MA/0062/2018	3
HepA/USA/MA/0081/2018	HepA/USA/MA/0230/2018	4
HepA/USA/MA/0081/2018	HepA/USA/MA/0047/2018	4
HepA/USA/MA/0081/2018	HepA/USA/MA/0292/2019	2
HepA/USA/MA/0081/2018	HepA/USA/MA/0154/2018	5
HepA/USA/MA/0081/2018	HepA/USA/MA/0038/2018	4
HepA/USA/MA/0081/2018	HepA/USA/MA/0283/2019	1244
HepA/USA/MA/0081/2018	HepA/USA/MA/0354/2023	1223
HepA/USA/MA/0081/2018	HepA/USA/MA/0181/2019	3
HepA/USA/MA/0081/2018	HepA/USA/MA/0174/2019	3
HepA/USA/MA/0081/2018	HepA/USA/MA/0303/2018	4
HepA/USA/MA/0081/2018	HepA/USA/MA/0094/2018	2
HepA/USA/MA/0081/2018	HepA/USA/MA/0006/2018	3
HepA/USA/MA/0081/2018	HepA/USA/MA/0164/2018	1
HepA/USA/MA/0081/2018	HepA/USA/MA/0046/2018	1
HepA/USA/MA/0081/2018	HepA/USA/MA/0356/2023	1223
HepA/USA/MA/0081/2018	HepA/USA/MA/0212/2019	2
HepA/USA/MA/0081/2018	HepA/USA/MA/0301/2018	2
HepA/USA/MA/0081/2018	HepA/USA/MA/0264/2018	5
HepA/USA/MA/0081/2018	HepA/USA/MA/0369/2024	1222
HepA/USA/MA/0081/2018	HepA/USA/MA/0035/2018	3
HepA/USA/MA/0081/2018	HepA/USA/MA/0220/2019	3
HepA/USA/MA/0247/2018	HepA/USA/MA/0030/2018	1
HepA/USA/MA/0247/2018	HepA/USA/MA/0172/2018	1
HepA/USA/MA/0247/2018	HepA/USA/MA/0334/2019	3
HepA/USA/MA/0247/2018	HepA/USA/MA/0114/2018	1
HepA/USA/MA/0247/2018	HepA/USA/MA/0309/2019	2
HepA/USA/MA/0247/2018	HepA/USA/MA/0162/2018	2
HepA/USA/MA/0247/2018	HepA/USA/MA/0294/2019	2
HepA/USA/MA/0247/2018	HepA/USA/MA/0206/2019	0
HepA/USA/MA/0247/2018	HepA/USA/MA/0152/2018	0
HepA/USA/MA/0247/2018	HepA/USA/MA/0146/2018	0
HepA/USA/MA/0247/2018	HepA/USA/MA/0315/2019	1220
HepA/USA/MA/0247/2018	HepA/USA/MA/0135/2018	1
HepA/USA/MA/0247/2018	HepA/USA/MA/0106/2018	2
HepA/USA/MA/0247/2018	HepA/USA/MA/0252/2018	1
HepA/USA/MA/0247/2018	HepA/USA/MA/0324/2019	3
HepA/USA/MA/0247/2018	HepA/USA/MA/0373/2024	1221
HepA/USA/MA/0247/2018	HepA/USA/MA/0012/2018	0
HepA/USA/MA/0247/2018	HepA/USA/MA/0189/2019	0
HepA/USA/MA/0247/2018	HepA/USA/MA/0203/2019	2
HepA/USA/MA/0247/2018	HepA/USA/MA/0168/2018	0
HepA/USA/MA/0247/2018	HepA/USA/MA/0143/2018	2
HepA/USA/MA/0247/2018	HepA/USA/MA/0362/2023	1213
HepA/USA/MA/0247/2018	HepA/USA/MA/0241/2018	1
HepA/USA/MA/0247/2018	HepA/USA/MA/0101/2018	1
HepA/USA/MA/0247/2018	HepA/USA/MA/0060/2018	0
HepA/USA/MA/0247/2018	HepA/USA/MA/0024/2018	2
HepA/USA/MA/0247/2018	HepA/USA/MA/0103/2018	2
HepA/USA/MA/0247/2018	HepA/USA/MA/0087/2018	2
HepA/USA/MA/0247/2018	HepA/USA/MA/0358/2023	1223
HepA/USA/MA/0247/2018	HepA/USA/MA/0155/2018	0
HepA/USA/MA/0247/2018	HepA/USA/MA/0141/2018	3
HepA/USA/MA/0247/2018	HepA/USA/MA/0132/2018	1
HepA/USA/MA/0247/2018	HepA/USA/MA/0190/2019	0
HepA/USA/MA/0247/2018	HepA/USA/MA/0278/2019	1
HepA/USA/MA/0247/2018	HepA/USA/MA/0320/2019	2
HepA/USA/MA/0247/2018	HepA/USA/MA/0018/2018	0
HepA/USA/MA/0247/2018	HepA/USA/MA/0222/2019	1
HepA/USA/MA/0247/2018	HepA/USA/MA/0175/2018	1
HepA/USA/MA/0247/2018	HepA/USA/MA/0095/2018	2
HepA/USA/MA/0247/2018	HepA/USA/MA/0165/2019	0
HepA/USA/MA/0247/2018	HepA/USA/MA/0258/2018	1
HepA/USA/MA/0247/2018	HepA/USA/MA/0365/2024	1213
HepA/USA/MA/0247/2018	HepA/USA/MA/0050/2018	2
HepA/USA/MA/0247/2018	HepA/USA/MA/0049/2018	1231
HepA/USA/MA/0247/2018	HepA/USA/MA/0086/2018	0
HepA/USA/MA/0247/2018	HepA/USA/MA/0367/2024	1238
HepA/USA/MA/0247/2018	HepA/USA/MA/0275/2019	1216
HepA/USA/MA/0247/2018	HepA/USA/MA/0122/2018	3
HepA/USA/MA/0247/2018	HepA/USA/MA/0009/2018	2
HepA/USA/MA/0247/2018	HepA/USA/MA/0351/2020	4
HepA/USA/MA/0247/2018	HepA/USA/MA/0034/2018	0
HepA/USA/MA/0247/2018	HepA/USA/MA/0265/2018	2
HepA/USA/MA/0247/2018	HepA/USA/MA/0158/2018	0
HepA/USA/MA/0247/2018	HepA/USA/MA/0276/2019	0
HepA/USA/MA/0247/2018	HepA/USA/MA/0085/2018	1
HepA/USA/MA/0247/2018	HepA/USA/MA/0355/2023	263
HepA/USA/MA/0247/2018	HepA/USA/MA/0044/2018	4
HepA/USA/MA/0247/2018	HepA/USA/MA/0157/2019	1
HepA/USA/MA/0247/2018	HepA/USA/MA/0096/2018	0
HepA/USA/MA/0247/2018	HepA/USA/MA/0004/2018	0
HepA/USA/MA/0247/2018	HepA/USA/MA/0257/2018	0
HepA/USA/MA/0247/2018	HepA/USA/MA/0176/2018	0
HepA/USA/MA/0247/2018	HepA/USA/MA/0039/2018	0
HepA/USA/MA/0247/2018	HepA/USA/MA/0123/2018	1
HepA/USA/MA/0247/2018	HepA/USA/MA/0221/2019	1
HepA/USA/MA/0247/2018	HepA/USA/MA/0300/2019	1
HepA/USA/MA/0247/2018	HepA/USA/MA/0357/2023	1224
HepA/USA/MA/0247/2018	HepA/USA/MA/0166/2019	1
HepA/USA/MA/0247/2018	HepA/USA/MA/0156/2018	3
HepA/USA/MA/0247/2018	HepA/USA/MA/0202/2019	2
HepA/USA/MA/0247/2018	HepA/USA/MA/0277/2019	1224
HepA/USA/MA/0247/2018	HepA/USA/MA/0088/2018	1
HepA/USA/MA/0247/2018	HepA/USA/MA/0233/2018	1
HepA/USA/MA/0247/2018	HepA/USA/MA/0267/2018	0
HepA/USA/MA/0247/2018	HepA/USA/MA/0102/2018	0
HepA/USA/MA/0247/2018	HepA/USA/MA/0097/2018	2
HepA/USA/MA/0247/2018	HepA/USA/MA/0231/2018	1
HepA/USA/MA/0247/2018	HepA/USA/MA/0133/2018	1
HepA/USA/MA/0247/2018	HepA/USA/MA/0029/2018	0
HepA/USA/MA/0247/2018	HepA/USA/MA/0167/2018	2
HepA/USA/MA/0247/2018	HepA/USA/MA/0180/2019	1
HepA/USA/MA/0247/2018	HepA/USA/MA/0016/2018	0
HepA/USA/MA/0247/2018	HepA/USA/MA/0245/2018	0
HepA/USA/MA/0247/2018	HepA/USA/MA/0153/2018	0
HepA/USA/MA/0247/2018	HepA/USA/MA/0284/2019	1
HepA/USA/MA/0247/2018	HepA/USA/MA/0105/2018	2
HepA/USA/MA/0247/2018	HepA/USA/MA/0011/2018	0
HepA/USA/MA/0247/2018	HepA/USA/MA/0227/2018	1
HepA/USA/MA/0247/2018	HepA/USA/MA/0376/2024	268
HepA/USA/MA/0247/2018	HepA/USA/MA/0236/2018	0
HepA/USA/MA/0247/2018	HepA/USA/MA/0251/2018	1
HepA/USA/MA/0247/2018	HepA/USA/MA/0069/2018	1
HepA/USA/MA/0247/2018	HepA/USA/MA/0127/2018	1
HepA/USA/MA/0247/2018	HepA/USA/MA/0145/2018	0
HepA/USA/MA/0247/2018	HepA/USA/MA/0184/2019	2
HepA/USA/MA/0247/2018	HepA/USA/MA/0205/2019	1224
HepA/USA/MA/0247/2018	HepA/USA/MA/0136/2018	0
HepA/USA/MA/0247/2018	HepA/USA/MA/0079/2018	1
HepA/USA/MA/0247/2018	HepA/USA/MA/0151/2018	1225
HepA/USA/MA/0247/2018	HepA/USA/MA/0199/2019	1
HepA/USA/MA/0247/2018	HepA/USA/MA/0329/2019	3
HepA/USA/MA/0247/2018	HepA/USA/MA/0013/2018	0
HepA/USA/MA/0247/2018	HepA/USA/MA/0226/2018	4
HepA/USA/MA/0247/2018	HepA/USA/MA/0344/2019	3
HepA/USA/MA/0247/2018	HepA/USA/MA/0374/2024	1218
HepA/USA/MA/0247/2018	HepA/USA/MA/0161/2018	2
HepA/USA/MA/0247/2018	HepA/USA/MA/0248/2018	0
HepA/USA/MA/0247/2018	HepA/USA/MA/0263/2018	2
HepA/USA/MA/0247/2018	HepA/USA/MA/0237/2018	0
HepA/USA/MA/0247/2018	HepA/USA/MA/0353/2020	1205
HepA/USA/MA/0247/2018	HepA/USA/MA/0108/2018	0
HepA/USA/MA/0247/2018	HepA/USA/MA/0040/2018	0
HepA/USA/MA/0247/2018	HepA/USA/MA/0339/2019	2
HepA/USA/MA/0247/2018	HepA/USA/MA/0261/2018	0
HepA/USA/MA/0247/2018	HepA/USA/MA/0304/2018	1
HepA/USA/MA/0247/2018	HepA/USA/MA/0271/2018	0
HepA/USA/MA/0247/2018	HepA/USA/MA/0148/2018	3
HepA/USA/MA/0247/2018	HepA/USA/MA/0163/2018	0
HepA/USA/MA/0247/2018	HepA/USA/MA/0137/2018	0
HepA/USA/MA/0247/2018	HepA/USA/MA/0370/2024	1257
HepA/USA/MA/0247/2018	HepA/USA/MA/0302/2018	0
HepA/USA/MA/0247/2018	HepA/USA/MA/0169/2018	0
HepA/USA/MA/0247/2018	HepA/USA/MA/0045/2018	0
HepA/USA/MA/0247/2018	HepA/USA/MA/0084/2018	1
HepA/USA/MA/0247/2018	HepA/USA/MA/0051/2018	1
HepA/USA/MA/0247/2018	HepA/USA/MA/0333/2019	3
HepA/USA/MA/0247/2018	HepA/USA/MA/0113/2018	1
HepA/USA/MA/0247/2018	HepA/USA/MA/0053/2018	1
HepA/USA/MA/0247/2018	HepA/USA/MA/0005/2018	1
HepA/USA/MA/0247/2018	HepA/USA/MA/0111/2018	1
HepA/USA/MA/0247/2018	HepA/USA/MA/0269/2019	1212
HepA/USA/MA/0247/2018	HepA/USA/MA/0366/2024	300
HepA/USA/MA/0247/2018	HepA/USA/MA/0213/2019	0
HepA/USA/MA/0247/2018	HepA/USA/MA/0193/2019	0
HepA/USA/MA/0247/2018	HepA/USA/MA/0019/2018	0
HepA/USA/MA/0247/2018	HepA/USA/MA/0182/2019	3
HepA/USA/MA/0247/2018	HepA/USA/MA/0073/2018	2
HepA/USA/MA/0247/2018	HepA/USA/MA/0026/2018	1
HepA/USA/MA/0247/2018	HepA/USA/MA/0259/2018	1
HepA/USA/MA/0247/2018	HepA/USA/MA/0100/2018	1
HepA/USA/MA/0247/2018	HepA/USA/MA/0240/2018	1
HepA/USA/MA/0247/2018	HepA/USA/MA/0048/2018	0
HepA/USA/MA/0247/2018	HepA/USA/MA/0063/2018	2
HepA/USA/MA/0247/2018	HepA/USA/MA/0037/2018	0
HepA/USA/MA/0247/2018	HepA/USA/MA/0291/2019	2
HepA/USA/MA/0247/2018	HepA/USA/MA/0293/2019	1235
HepA/USA/MA/0247/2018	HepA/USA/MA/0061/2018	1
HepA/USA/MA/0247/2018	HepA/USA/MA/0321/2019	3
HepA/USA/MA/0247/2018	HepA/USA/MA/0364/2024	1219
HepA/USA/MA/0247/2018	HepA/USA/MA/0008/2018	1
HepA/USA/MA/0247/2018	HepA/USA/MA/0191/2019	1
HepA/USA/MA/0247/2018	HepA/USA/MA/0159/2018	0
HepA/USA/MA/0247/2018	HepA/USA/MA/0200/2019	1
HepA/USA/MA/0247/2018	HepA/USA/MA/0140/2018	3
HepA/USA/MA/0247/2018	HepA/USA/MA/0071/2018	1
HepA/USA/MA/0247/2018	HepA/USA/MA/0104/2018	0
HepA/USA/MA/0247/2018	HepA/USA/MA/0326/2019	1220
HepA/USA/MA/0247/2018	HepA/USA/MA/0244/2018	0
HepA/USA/MA/0247/2018	HepA/USA/MA/0139/2018	3
HepA/USA/MA/0247/2018	HepA/USA/MA/0319/2019	3
HepA/USA/MA/0247/2018	HepA/USA/MA/0023/2018	0
HepA/USA/MA/0247/2018	HepA/USA/MA/0239/2018	1
HepA/USA/MA/0247/2018	HepA/USA/MA/0185/2019	0
HepA/USA/MA/0247/2018	HepA/USA/MA/0204/2019	1
HepA/USA/MA/0247/2018	HepA/USA/MA/0144/2018	1
HepA/USA/MA/0247/2018	HepA/USA/MA/0057/2018	2
HepA/USA/MA/0247/2018	HepA/USA/MA/0021/2018	0
HepA/USA/MA/0247/2018	HepA/USA/MA/0217/2019	1231
HepA/USA/MA/0247/2018	HepA/USA/MA/0077/2018	2
HepA/USA/MA/0247/2018	HepA/USA/MA/0327/2019	1216
HepA/USA/MA/0247/2018	HepA/USA/MA/0197/2019	0
HepA/USA/MA/0247/2018	HepA/USA/MA/0288/2019	1
HepA/USA/MA/0247/2018	HepA/USA/MA/0129/2018	1
HepA/USA/MA/0247/2018	HepA/USA/MA/0067/2018	2
HepA/USA/MA/0247/2018	HepA/USA/MA/0080/2018	0
HepA/USA/MA/0247/2018	HepA/USA/MA/0297/2019	1227
HepA/USA/MA/0247/2018	HepA/USA/MA/0042/2018	2
HepA/USA/MA/0247/2018	HepA/USA/MA/0216/2019	1
HepA/USA/MA/0247/2018	HepA/USA/MA/0188/2019	0
HepA/USA/MA/0247/2018	HepA/USA/MA/0229/2018	0
HepA/USA/MA/0247/2018	HepA/USA/MA/0160/2018	1
HepA/USA/MA/0247/2018	HepA/USA/MA/0187/2019	1
HepA/USA/MA/0247/2018	HepA/USA/MA/0003/2018	3
HepA/USA/MA/0247/2018	HepA/USA/MA/0055/2018	1
HepA/USA/MA/0247/2018	HepA/USA/MA/0170/2018	1
HepA/USA/MA/0247/2018	HepA/USA/MA/0032/2018	0
HepA/USA/MA/0247/2018	HepA/USA/MA/0215/2019	2
HepA/USA/MA/0247/2018	HepA/USA/MA/0043/2018	3
HepA/USA/MA/0247/2018	HepA/USA/MA/0260/2018	0
HepA/USA/MA/0247/2018	HepA/USA/MA/0224/2018	1
HepA/USA/MA/0247/2018	HepA/USA/MA/0078/2018	1
HepA/USA/MA/0247/2018	HepA/USA/MA/0328/2019	1216
HepA/USA/MA/0247/2018	HepA/USA/MA/0001/2018	0
HepA/USA/MA/0247/2018	HepA/USA/MA/0198/2019	1
HepA/USA/MA/0247/2018	HepA/USA/MA/0295/2019	1
HepA/USA/MA/0247/2018	HepA/USA/MA/0186/2019	3
HepA/USA/MA/0247/2018	HepA/USA/MA/0218/2019	1
HepA/USA/MA/0247/2018	HepA/USA/MA/0307/2019	1221
HepA/USA/MA/0247/2018	HepA/USA/MA/0109/2018	2
HepA/USA/MA/0247/2018	HepA/USA/MA/0250/2018	1
HepA/USA/MA/0247/2018	HepA/USA/MA/0249/2018	0
HepA/USA/MA/0247/2018	HepA/USA/MA/0134/2018	2
HepA/USA/MA/0247/2018	HepA/USA/MA/0058/2018	0
HepA/USA/MA/0247/2018	HepA/USA/MA/0118/2018	0
HepA/USA/MA/0247/2018	HepA/USA/MA/0075/2018	0
HepA/USA/MA/0247/2018	HepA/USA/MA/0325/2019	4
HepA/USA/MA/0247/2018	HepA/USA/MA/0195/2019	4
HepA/USA/MA/0247/2018	HepA/USA/MA/0286/2019	1
HepA/USA/MA/0247/2018	HepA/USA/MA/0234/2018	0
HepA/USA/MA/0247/2018	HepA/USA/MA/0065/2018	3
HepA/USA/MA/0247/2018	HepA/USA/MA/0209/2019	0
HepA/USA/MA/0247/2018	HepA/USA/MA/0150/2018	1
HepA/USA/MA/0247/2018	HepA/USA/MA/0149/2018	0
HepA/USA/MA/0247/2018	HepA/USA/MA/0254/2018	0
HepA/USA/MA/0247/2018	HepA/USA/MA/0192/2019	1
HepA/USA/MA/0247/2018	HepA/USA/MA/0322/2019	4
HepA/USA/MA/0247/2018	HepA/USA/MA/0183/2019	1
HepA/USA/MA/0247/2018	HepA/USA/MA/0007/2018	0
HepA/USA/MA/0247/2018	HepA/USA/MA/0072/2018	0
HepA/USA/MA/0247/2018	HepA/USA/MA/0014/2018	0
HepA/USA/MA/0247/2018	HepA/USA/MA/0062/2018	0
HepA/USA/MA/0247/2018	HepA/USA/MA/0230/2018	1
HepA/USA/MA/0247/2018	HepA/USA/MA/0047/2018	1
HepA/USA/MA/0247/2018	HepA/USA/MA/0292/2019	1
HepA/USA/MA/0247/2018	HepA/USA/MA/0154/2018	4
HepA/USA/MA/0247/2018	HepA/USA/MA/0038/2018	1
HepA/USA/MA/0247/2018	HepA/USA/MA/0283/2019	1242
HepA/USA/MA/0247/2018	HepA/USA/MA/0354/2023	1223
HepA/USA/MA/0247/2018	HepA/USA/MA/0181/2019	0
HepA/USA/MA/0247/2018	HepA/USA/MA/0174/2019	2
HepA/USA/MA/0247/2018	HepA/USA/MA/0303/2018	1
HepA/USA/MA/0247/2018	HepA/USA/MA/0094/2018	1
HepA/USA/MA/0247/2018	HepA/USA/MA/0006/2018	0
HepA/USA/MA/0247/2018	HepA/USA/MA/0164/2018	0
HepA/USA/MA/0247/2018	HepA/USA/MA/0046/2018	0
HepA/USA/MA/0247/2018	HepA/USA/MA/0356/2023	1223
HepA/USA/MA/0247/2018	HepA/USA/MA/0212/2019	1
HepA/USA/MA/0247/2018	HepA/USA/MA/0301/2018	0
HepA/USA/MA/0247/2018	HepA/USA/MA/0264/2018	2
HepA/USA/MA/0247/2018	HepA/USA/MA/0369/2024	1222
HepA/USA/MA/0247/2018	HepA/USA/MA/0035/2018	0
HepA/USA/MA/0247/2018	HepA/USA/MA/0220/2019	2
HepA/USA/MA/0030/2018	HepA/USA/MA/0172/2018	4
HepA/USA/MA/0030/2018	HepA/USA/MA/0334/2019	6
HepA/USA/MA/0030/2018	HepA/USA/MA/0114/2018	4
HepA/USA/MA/0030/2018	HepA/USA/MA/0309/2019	5
HepA/USA/MA/0030/2018	HepA/USA/MA/0162/2018	5
HepA/USA/MA/0030/2018	HepA/USA/MA/0294/2019	5
HepA/USA/MA/0030/2018	HepA/USA/MA/0206/2019	3
HepA/USA/MA/0030/2018	HepA/USA/MA/0152/2018	3
HepA/USA/MA/0030/2018	HepA/USA/MA/0146/2018	3
HepA/USA/MA/0030/2018	HepA/USA/MA/0315/2019	1220
HepA/USA/MA/0030/2018	HepA/USA/MA/0135/2018	2
HepA/USA/MA/0030/2018	HepA/USA/MA/0106/2018	5
HepA/USA/MA/0030/2018	HepA/USA/MA/0252/2018	1
HepA/USA/MA/0030/2018	HepA/USA/MA/0324/2019	6
HepA/USA/MA/0030/2018	HepA/USA/MA/0373/2024	1221
HepA/USA/MA/0030/2018	HepA/USA/MA/0012/2018	3
HepA/USA/MA/0030/2018	HepA/USA/MA/0189/2019	3
HepA/USA/MA/0030/2018	HepA/USA/MA/0203/2019	5
HepA/USA/MA/0030/2018	HepA/USA/MA/0168/2018	3
HepA/USA/MA/0030/2018	HepA/USA/MA/0143/2018	5
HepA/USA/MA/0030/2018	HepA/USA/MA/0362/2023	1213
HepA/USA/MA/0030/2018	HepA/USA/MA/0241/2018	2
HepA/USA/MA/0030/2018	HepA/USA/MA/0101/2018	2
HepA/USA/MA/0030/2018	HepA/USA/MA/0060/2018	3
HepA/USA/MA/0030/2018	HepA/USA/MA/0024/2018	3
HepA/USA/MA/0030/2018	HepA/USA/MA/0103/2018	5
HepA/USA/MA/0030/2018	HepA/USA/MA/0087/2018	3
HepA/USA/MA/0030/2018	HepA/USA/MA/0358/2023	1223
HepA/USA/MA/0030/2018	HepA/USA/MA/0155/2018	3
HepA/USA/MA/0030/2018	HepA/USA/MA/0141/2018	4
HepA/USA/MA/0030/2018	HepA/USA/MA/0132/2018	2
HepA/USA/MA/0030/2018	HepA/USA/MA/0190/2019	3
HepA/USA/MA/0030/2018	HepA/USA/MA/0278/2019	4
HepA/USA/MA/0030/2018	HepA/USA/MA/0320/2019	3
HepA/USA/MA/0030/2018	HepA/USA/MA/0018/2018	3
HepA/USA/MA/0030/2018	HepA/USA/MA/0222/2019	2
HepA/USA/MA/0030/2018	HepA/USA/MA/0175/2018	4
HepA/USA/MA/0030/2018	HepA/USA/MA/0095/2018	3
HepA/USA/MA/0030/2018	HepA/USA/MA/0165/2019	1
HepA/USA/MA/0030/2018	HepA/USA/MA/0258/2018	4
HepA/USA/MA/0030/2018	HepA/USA/MA/0365/2024	1213
HepA/USA/MA/0030/2018	HepA/USA/MA/0050/2018	3
HepA/USA/MA/0030/2018	HepA/USA/MA/0049/2018	1231
HepA/USA/MA/0030/2018	HepA/USA/MA/0086/2018	3
HepA/USA/MA/0030/2018	HepA/USA/MA/0367/2024	1238
HepA/USA/MA/0030/2018	HepA/USA/MA/0275/2019	1216
HepA/USA/MA/0030/2018	HepA/USA/MA/0122/2018	4
HepA/USA/MA/0030/2018	HepA/USA/MA/0009/2018	3
HepA/USA/MA/0030/2018	HepA/USA/MA/0351/2020	5
HepA/USA/MA/0030/2018	HepA/USA/MA/0034/2018	3
HepA/USA/MA/0030/2018	HepA/USA/MA/0265/2018	3
HepA/USA/MA/0030/2018	HepA/USA/MA/0158/2018	1
HepA/USA/MA/0030/2018	HepA/USA/MA/0276/2019	1
HepA/USA/MA/0030/2018	HepA/USA/MA/0085/2018	4
HepA/USA/MA/0030/2018	HepA/USA/MA/0355/2023	264
HepA/USA/MA/0030/2018	HepA/USA/MA/0044/2018	5
HepA/USA/MA/0030/2018	HepA/USA/MA/0157/2019	4
HepA/USA/MA/0030/2018	HepA/USA/MA/0096/2018	3
HepA/USA/MA/0030/2018	HepA/USA/MA/0004/2018	1
HepA/USA/MA/0030/2018	HepA/USA/MA/0257/2018	1
HepA/USA/MA/0030/2018	HepA/USA/MA/0176/2018	3
HepA/USA/MA/0030/2018	HepA/USA/MA/0039/2018	1
HepA/USA/MA/0030/2018	HepA/USA/MA/0123/2018	4
HepA/USA/MA/0030/2018	HepA/USA/MA/0221/2019	2
HepA/USA/MA/0030/2018	HepA/USA/MA/0300/2019	4
HepA/USA/MA/0030/2018	HepA/USA/MA/0357/2023	1224
HepA/USA/MA/0030/2018	HepA/USA/MA/0166/2019	4
HepA/USA/MA/0030/2018	HepA/USA/MA/0156/2018	4
HepA/USA/MA/0030/2018	HepA/USA/MA/0202/2019	5
HepA/USA/MA/0030/2018	HepA/USA/MA/0277/2019	1224
HepA/USA/MA/0030/2018	HepA/USA/MA/0088/2018	2
HepA/USA/MA/0030/2018	HepA/USA/MA/0233/2018	2
HepA/USA/MA/0030/2018	HepA/USA/MA/0267/2018	3
HepA/USA/MA/0030/2018	HepA/USA/MA/0102/2018	3
HepA/USA/MA/0030/2018	HepA/USA/MA/0097/2018	3
HepA/USA/MA/0030/2018	HepA/USA/MA/0231/2018	2
HepA/USA/MA/0030/2018	HepA/USA/MA/0133/2018	4
HepA/USA/MA/0030/2018	HepA/USA/MA/0029/2018	3
HepA/USA/MA/0030/2018	HepA/USA/MA/0167/2018	3
HepA/USA/MA/0030/2018	HepA/USA/MA/0180/2019	4
HepA/USA/MA/0030/2018	HepA/USA/MA/0016/2018	3
HepA/USA/MA/0030/2018	HepA/USA/MA/0245/2018	3
HepA/USA/MA/0030/2018	HepA/USA/MA/0153/2018	3
HepA/USA/MA/0030/2018	HepA/USA/MA/0284/2019	4
HepA/USA/MA/0030/2018	HepA/USA/MA/0105/2018	3
HepA/USA/MA/0030/2018	HepA/USA/MA/0011/2018	1
HepA/USA/MA/0030/2018	HepA/USA/MA/0227/2018	2
HepA/USA/MA/0030/2018	HepA/USA/MA/0376/2024	269
HepA/USA/MA/0030/2018	HepA/USA/MA/0236/2018	3
HepA/USA/MA/0030/2018	HepA/USA/MA/0251/2018	2
HepA/USA/MA/0030/2018	HepA/USA/MA/0069/2018	4
HepA/USA/MA/0030/2018	HepA/USA/MA/0127/2018	2
HepA/USA/MA/0030/2018	HepA/USA/MA/0145/2018	3
HepA/USA/MA/0030/2018	HepA/USA/MA/0184/2019	5
HepA/USA/MA/0030/2018	HepA/USA/MA/0205/2019	1224
HepA/USA/MA/0030/2018	HepA/USA/MA/0136/2018	3
HepA/USA/MA/0030/2018	HepA/USA/MA/0079/2018	4
HepA/USA/MA/0030/2018	HepA/USA/MA/0151/2018	1225
HepA/USA/MA/0030/2018	HepA/USA/MA/0199/2019	4
HepA/USA/MA/0030/2018	HepA/USA/MA/0329/2019	6
HepA/USA/MA/0030/2018	HepA/USA/MA/0013/2018	3
HepA/USA/MA/0030/2018	HepA/USA/MA/0226/2018	5
HepA/USA/MA/0030/2018	HepA/USA/MA/0344/2019	6
HepA/USA/MA/0030/2018	HepA/USA/MA/0374/2024	1218
HepA/USA/MA/0030/2018	HepA/USA/MA/0161/2018	3
HepA/USA/MA/0030/2018	HepA/USA/MA/0248/2018	1
HepA/USA/MA/0030/2018	HepA/USA/MA/0263/2018	3
HepA/USA/MA/0030/2018	HepA/USA/MA/0237/2018	3
HepA/USA/MA/0030/2018	HepA/USA/MA/0353/2020	1205
HepA/USA/MA/0030/2018	HepA/USA/MA/0108/2018	3
HepA/USA/MA/0030/2018	HepA/USA/MA/0040/2018	1
HepA/USA/MA/0030/2018	HepA/USA/MA/0339/2019	5
HepA/USA/MA/0030/2018	HepA/USA/MA/0261/2018	1
HepA/USA/MA/0030/2018	HepA/USA/MA/0304/2018	2
HepA/USA/MA/0030/2018	HepA/USA/MA/0271/2018	3
HepA/USA/MA/0030/2018	HepA/USA/MA/0148/2018	4
HepA/USA/MA/0030/2018	HepA/USA/MA/0163/2018	3
HepA/USA/MA/0030/2018	HepA/USA/MA/0137/2018	3
HepA/USA/MA/0030/2018	HepA/USA/MA/0370/2024	1257
HepA/USA/MA/0030/2018	HepA/USA/MA/0302/2018	3
HepA/USA/MA/0030/2018	HepA/USA/MA/0169/2018	3
HepA/USA/MA/0030/2018	HepA/USA/MA/0045/2018	3
HepA/USA/MA/0030/2018	HepA/USA/MA/0084/2018	4
HepA/USA/MA/0030/2018	HepA/USA/MA/0051/2018	4
HepA/USA/MA/0030/2018	HepA/USA/MA/0333/2019	6
HepA/USA/MA/0030/2018	HepA/USA/MA/0113/2018	2
HepA/USA/MA/0030/2018	HepA/USA/MA/0053/2018	2
HepA/USA/MA/0030/2018	HepA/USA/MA/0005/2018	4
HepA/USA/MA/0030/2018	HepA/USA/MA/0111/2018	2
HepA/USA/MA/0030/2018	HepA/USA/MA/0269/2019	1212
HepA/USA/MA/0030/2018	HepA/USA/MA/0366/2024	301
HepA/USA/MA/0030/2018	HepA/USA/MA/0213/2019	3
HepA/USA/MA/0030/2018	HepA/USA/MA/0193/2019	3
HepA/USA/MA/0030/2018	HepA/USA/MA/0019/2018	1
HepA/USA/MA/0030/2018	HepA/USA/MA/0182/2019	4
HepA/USA/MA/0030/2018	HepA/USA/MA/0073/2018	3
HepA/USA/MA/0030/2018	HepA/USA/MA/0026/2018	2
HepA/USA/MA/0030/2018	HepA/USA/MA/0259/2018	2
HepA/USA/MA/0030/2018	HepA/USA/MA/0100/2018	4
HepA/USA/MA/0030/2018	HepA/USA/MA/0240/2018	2
HepA/USA/MA/0030/2018	HepA/USA/MA/0048/2018	1
HepA/USA/MA/0030/2018	HepA/USA/MA/0063/2018	3
HepA/USA/MA/0030/2018	HepA/USA/MA/0037/2018	3
HepA/USA/MA/0030/2018	HepA/USA/MA/0291/2019	3
HepA/USA/MA/0030/2018	HepA/USA/MA/0293/2019	1235
HepA/USA/MA/0030/2018	HepA/USA/MA/0061/2018	4
HepA/USA/MA/0030/2018	HepA/USA/MA/0321/2019	6
HepA/USA/MA/0030/2018	HepA/USA/MA/0364/2024	1219
HepA/USA/MA/0030/2018	HepA/USA/MA/0008/2018	2
HepA/USA/MA/0030/2018	HepA/USA/MA/0191/2019	4
HepA/USA/MA/0030/2018	HepA/USA/MA/0159/2018	3
HepA/USA/MA/0030/2018	HepA/USA/MA/0200/2019	4
HepA/USA/MA/0030/2018	HepA/USA/MA/0140/2018	4
HepA/USA/MA/0030/2018	HepA/USA/MA/0071/2018	4
HepA/USA/MA/0030/2018	HepA/USA/MA/0104/2018	3
HepA/USA/MA/0030/2018	HepA/USA/MA/0326/2019	1220
HepA/USA/MA/0030/2018	HepA/USA/MA/0244/2018	1
HepA/USA/MA/0030/2018	HepA/USA/MA/0139/2018	4
HepA/USA/MA/0030/2018	HepA/USA/MA/0319/2019	6
HepA/USA/MA/0030/2018	HepA/USA/MA/0023/2018	1
HepA/USA/MA/0030/2018	HepA/USA/MA/0239/2018	4
HepA/USA/MA/0030/2018	HepA/USA/MA/0185/2019	3
HepA/USA/MA/0030/2018	HepA/USA/MA/0204/2019	2
HepA/USA/MA/0030/2018	HepA/USA/MA/0144/2018	2
HepA/USA/MA/0030/2018	HepA/USA/MA/0057/2018	3
HepA/USA/MA/0030/2018	HepA/USA/MA/0021/2018	3
HepA/USA/MA/0030/2018	HepA/USA/MA/0217/2019	1231
HepA/USA/MA/0030/2018	HepA/USA/MA/0077/2018	3
HepA/USA/MA/0030/2018	HepA/USA/MA/0327/2019	1216
HepA/USA/MA/0030/2018	HepA/USA/MA/0197/2019	1
HepA/USA/MA/0030/2018	HepA/USA/MA/0288/2019	2
HepA/USA/MA/0030/2018	HepA/USA/MA/0129/2018	4
HepA/USA/MA/0030/2018	HepA/USA/MA/0067/2018	3
HepA/USA/MA/0030/2018	HepA/USA/MA/0080/2018	1
HepA/USA/MA/0030/2018	HepA/USA/MA/0297/2019	1227
HepA/USA/MA/0030/2018	HepA/USA/MA/0042/2018	3
HepA/USA/MA/0030/2018	HepA/USA/MA/0216/2019	2
HepA/USA/MA/0030/2018	HepA/USA/MA/0188/2019	3
HepA/USA/MA/0030/2018	HepA/USA/MA/0229/2018	3
HepA/USA/MA/0030/2018	HepA/USA/MA/0160/2018	2
HepA/USA/MA/0030/2018	HepA/USA/MA/0187/2019	2
HepA/USA/MA/0030/2018	HepA/USA/MA/0003/2018	4
HepA/USA/MA/0030/2018	HepA/USA/MA/0055/2018	4
HepA/USA/MA/0030/2018	HepA/USA/MA/0170/2018	4
HepA/USA/MA/0030/2018	HepA/USA/MA/0032/2018	3
HepA/USA/MA/0030/2018	HepA/USA/MA/0215/2019	3
HepA/USA/MA/0030/2018	HepA/USA/MA/0043/2018	4
HepA/USA/MA/0030/2018	HepA/USA/MA/0260/2018	3
HepA/USA/MA/0030/2018	HepA/USA/MA/0224/2018	2
HepA/USA/MA/0030/2018	HepA/USA/MA/0078/2018	4
HepA/USA/MA/0030/2018	HepA/USA/MA/0328/2019	1216
HepA/USA/MA/0030/2018	HepA/USA/MA/0001/2018	1
HepA/USA/MA/0030/2018	HepA/USA/MA/0198/2019	2
HepA/USA/MA/0030/2018	HepA/USA/MA/0295/2019	2
HepA/USA/MA/0030/2018	HepA/USA/MA/0186/2019	4
HepA/USA/MA/0030/2018	HepA/USA/MA/0218/2019	2
HepA/USA/MA/0030/2018	HepA/USA/MA/0307/2019	1221
HepA/USA/MA/0030/2018	HepA/USA/MA/0109/2018	3
HepA/USA/MA/0030/2018	HepA/USA/MA/0250/2018	2
HepA/USA/MA/0030/2018	HepA/USA/MA/0249/2018	3
HepA/USA/MA/0030/2018	HepA/USA/MA/0134/2018	3
HepA/USA/MA/0030/2018	HepA/USA/MA/0058/2018	1
HepA/USA/MA/0030/2018	HepA/USA/MA/0118/2018	3
HepA/USA/MA/0030/2018	HepA/USA/MA/0075/2018	3
HepA/USA/MA/0030/2018	HepA/USA/MA/0325/2019	7
HepA/USA/MA/0030/2018	HepA/USA/MA/0195/2019	5
HepA/USA/MA/0030/2018	HepA/USA/MA/0286/2019	2
HepA/USA/MA/0030/2018	HepA/USA/MA/0234/2018	1
HepA/USA/MA/0030/2018	HepA/USA/MA/0065/2018	4
HepA/USA/MA/0030/2018	HepA/USA/MA/0209/2019	1
HepA/USA/MA/0030/2018	HepA/USA/MA/0150/2018	2
HepA/USA/MA/0030/2018	HepA/USA/MA/0149/2018	3
HepA/USA/MA/0030/2018	HepA/USA/MA/0254/2018	3
HepA/USA/MA/0030/2018	HepA/USA/MA/0192/2019	4
HepA/USA/MA/0030/2018	HepA/USA/MA/0322/2019	7
HepA/USA/MA/0030/2018	HepA/USA/MA/0183/2019	4
HepA/USA/MA/0030/2018	HepA/USA/MA/0007/2018	3
HepA/USA/MA/0030/2018	HepA/USA/MA/0072/2018	3
HepA/USA/MA/0030/2018	HepA/USA/MA/0014/2018	3
HepA/USA/MA/0030/2018	HepA/USA/MA/0062/2018	1
HepA/USA/MA/0030/2018	HepA/USA/MA/0230/2018	2
HepA/USA/MA/0030/2018	HepA/USA/MA/0047/2018	2
HepA/USA/MA/0030/2018	HepA/USA/MA/0292/2019	4
HepA/USA/MA/0030/2018	HepA/USA/MA/0154/2018	7
HepA/USA/MA/0030/2018	HepA/USA/MA/0038/2018	2
HepA/USA/MA/0030/2018	HepA/USA/MA/0283/2019	1242
HepA/USA/MA/0030/2018	HepA/USA/MA/0354/2023	1223
HepA/USA/MA/0030/2018	HepA/USA/MA/0181/2019	1
HepA/USA/MA/0030/2018	HepA/USA/MA/0174/2019	5
HepA/USA/MA/0030/2018	HepA/USA/MA/0303/2018	2
HepA/USA/MA/0030/2018	HepA/USA/MA/0094/2018	4
HepA/USA/MA/0030/2018	HepA/USA/MA/0006/2018	1
HepA/USA/MA/0030/2018	HepA/USA/MA/0164/2018	3
HepA/USA/MA/0030/2018	HepA/USA/MA/0046/2018	1
HepA/USA/MA/0030/2018	HepA/USA/MA/0356/2023	1223
HepA/USA/MA/0030/2018	HepA/USA/MA/0212/2019	4
HepA/USA/MA/0030/2018	HepA/USA/MA/0301/2018	1
HepA/USA/MA/0030/2018	HepA/USA/MA/0264/2018	3
HepA/USA/MA/0030/2018	HepA/USA/MA/0369/2024	1222
HepA/USA/MA/0030/2018	HepA/USA/MA/0035/2018	1
HepA/USA/MA/0030/2018	HepA/USA/MA/0220/2019	5
HepA/USA/MA/0172/2018	HepA/USA/MA/0334/2019	4
HepA/USA/MA/0172/2018	HepA/USA/MA/0114/2018	2
HepA/USA/MA/0172/2018	HepA/USA/MA/0309/2019	3
HepA/USA/MA/0172/2018	HepA/USA/MA/0162/2018	3
HepA/USA/MA/0172/2018	HepA/USA/MA/0294/2019	3
HepA/USA/MA/0172/2018	HepA/USA/MA/0206/2019	1
HepA/USA/MA/0172/2018	HepA/USA/MA/0152/2018	1
HepA/USA/MA/0172/2018	HepA/USA/MA/0146/2018	1
HepA/USA/MA/0172/2018	HepA/USA/MA/0315/2019	1222
HepA/USA/MA/0172/2018	HepA/USA/MA/0135/2018	4
HepA/USA/MA/0172/2018	HepA/USA/MA/0106/2018	3
HepA/USA/MA/0172/2018	HepA/USA/MA/0252/2018	4
HepA/USA/MA/0172/2018	HepA/USA/MA/0324/2019	4
HepA/USA/MA/0172/2018	HepA/USA/MA/0373/2024	1223
HepA/USA/MA/0172/2018	HepA/USA/MA/0012/2018	1
HepA/USA/MA/0172/2018	HepA/USA/MA/0189/2019	1
HepA/USA/MA/0172/2018	HepA/USA/MA/0203/2019	3
HepA/USA/MA/0172/2018	HepA/USA/MA/0168/2018	1
HepA/USA/MA/0172/2018	HepA/USA/MA/0143/2018	3
HepA/USA/MA/0172/2018	HepA/USA/MA/0362/2023	1215
HepA/USA/MA/0172/2018	HepA/USA/MA/0241/2018	4
HepA/USA/MA/0172/2018	HepA/USA/MA/0101/2018	4
HepA/USA/MA/0172/2018	HepA/USA/MA/0060/2018	1
HepA/USA/MA/0172/2018	HepA/USA/MA/0024/2018	5
HepA/USA/MA/0172/2018	HepA/USA/MA/0103/2018	3
HepA/USA/MA/0172/2018	HepA/USA/MA/0087/2018	5
HepA/USA/MA/0172/2018	HepA/USA/MA/0358/2023	1225
HepA/USA/MA/0172/2018	HepA/USA/MA/0155/2018	1
HepA/USA/MA/0172/2018	HepA/USA/MA/0141/2018	6
HepA/USA/MA/0172/2018	HepA/USA/MA/0132/2018	4
HepA/USA/MA/0172/2018	HepA/USA/MA/0190/2019	1
HepA/USA/MA/0172/2018	HepA/USA/MA/0278/2019	2
HepA/USA/MA/0172/2018	HepA/USA/MA/0320/2019	5
HepA/USA/MA/0172/2018	HepA/USA/MA/0018/2018	1
HepA/USA/MA/0172/2018	HepA/USA/MA/0222/2019	4
HepA/USA/MA/0172/2018	HepA/USA/MA/0175/2018	2
HepA/USA/MA/0172/2018	HepA/USA/MA/0095/2018	5
HepA/USA/MA/0172/2018	HepA/USA/MA/0165/2019	3
HepA/USA/MA/0172/2018	HepA/USA/MA/0258/2018	2
HepA/USA/MA/0172/2018	HepA/USA/MA/0365/2024	1215
HepA/USA/MA/0172/2018	HepA/USA/MA/0050/2018	5
HepA/USA/MA/0172/2018	HepA/USA/MA/0049/2018	1231
HepA/USA/MA/0172/2018	HepA/USA/MA/0086/2018	1
HepA/USA/MA/0172/2018	HepA/USA/MA/0367/2024	1240
HepA/USA/MA/0172/2018	HepA/USA/MA/0275/2019	1218
HepA/USA/MA/0172/2018	HepA/USA/MA/0122/2018	6
HepA/USA/MA/0172/2018	HepA/USA/MA/0009/2018	5
HepA/USA/MA/0172/2018	HepA/USA/MA/0351/2020	7
HepA/USA/MA/0172/2018	HepA/USA/MA/0034/2018	1
HepA/USA/MA/0172/2018	HepA/USA/MA/0265/2018	5
HepA/USA/MA/0172/2018	HepA/USA/MA/0158/2018	3
HepA/USA/MA/0172/2018	HepA/USA/MA/0276/2019	3
HepA/USA/MA/0172/2018	HepA/USA/MA/0085/2018	0
HepA/USA/MA/0172/2018	HepA/USA/MA/0355/2023	266
HepA/USA/MA/0172/2018	HepA/USA/MA/0044/2018	7
HepA/USA/MA/0172/2018	HepA/USA/MA/0157/2019	2
HepA/USA/MA/0172/2018	HepA/USA/MA/0096/2018	1
HepA/USA/MA/0172/2018	HepA/USA/MA/0004/2018	3
HepA/USA/MA/0172/2018	HepA/USA/MA/0257/2018	1
HepA/USA/MA/0172/2018	HepA/USA/MA/0176/2018	1
HepA/USA/MA/0172/2018	HepA/USA/MA/0039/2018	3
HepA/USA/MA/0172/2018	HepA/USA/MA/0123/2018	2
HepA/USA/MA/0172/2018	HepA/USA/MA/0221/2019	4
HepA/USA/MA/0172/2018	HepA/USA/MA/0300/2019	2
HepA/USA/MA/0172/2018	HepA/USA/MA/0357/2023	1226
HepA/USA/MA/0172/2018	HepA/USA/MA/0166/2019	2
HepA/USA/MA/0172/2018	HepA/USA/MA/0156/2018	6
HepA/USA/MA/0172/2018	HepA/USA/MA/0202/2019	3
HepA/USA/MA/0172/2018	HepA/USA/MA/0277/2019	1226
HepA/USA/MA/0172/2018	HepA/USA/MA/0088/2018	4
HepA/USA/MA/0172/2018	HepA/USA/MA/0233/2018	4
HepA/USA/MA/0172/2018	HepA/USA/MA/0267/2018	1
HepA/USA/MA/0172/2018	HepA/USA/MA/0102/2018	1
HepA/USA/MA/0172/2018	HepA/USA/MA/0097/2018	5
HepA/USA/MA/0172/2018	HepA/USA/MA/0231/2018	4
HepA/USA/MA/0172/2018	HepA/USA/MA/0133/2018	2
HepA/USA/MA/0172/2018	HepA/USA/MA/0029/2018	1
HepA/USA/MA/0172/2018	HepA/USA/MA/0167/2018	5
HepA/USA/MA/0172/2018	HepA/USA/MA/0180/2019	2
HepA/USA/MA/0172/2018	HepA/USA/MA/0016/2018	1
HepA/USA/MA/0172/2018	HepA/USA/MA/0245/2018	1
HepA/USA/MA/0172/2018	HepA/USA/MA/0153/2018	1
HepA/USA/MA/0172/2018	HepA/USA/MA/0284/2019	2
HepA/USA/MA/0172/2018	HepA/USA/MA/0105/2018	5
HepA/USA/MA/0172/2018	HepA/USA/MA/0011/2018	3
HepA/USA/MA/0172/2018	HepA/USA/MA/0227/2018	4
HepA/USA/MA/0172/2018	HepA/USA/MA/0376/2024	271
HepA/USA/MA/0172/2018	HepA/USA/MA/0236/2018	1
HepA/USA/MA/0172/2018	HepA/USA/MA/0251/2018	4
HepA/USA/MA/0172/2018	HepA/USA/MA/0069/2018	2
HepA/USA/MA/0172/2018	HepA/USA/MA/0127/2018	4
HepA/USA/MA/0172/2018	HepA/USA/MA/0145/2018	1
HepA/USA/MA/0172/2018	HepA/USA/MA/0184/2019	3
HepA/USA/MA/0172/2018	HepA/USA/MA/0205/2019	1226
HepA/USA/MA/0172/2018	HepA/USA/MA/0136/2018	1
HepA/USA/MA/0172/2018	HepA/USA/MA/0079/2018	2
HepA/USA/MA/0172/2018	HepA/USA/MA/0151/2018	1225
HepA/USA/MA/0172/2018	HepA/USA/MA/0199/2019	2
HepA/USA/MA/0172/2018	HepA/USA/MA/0329/2019	4
HepA/USA/MA/0172/2018	HepA/USA/MA/0013/2018	1
HepA/USA/MA/0172/2018	HepA/USA/MA/0226/2018	7
HepA/USA/MA/0172/2018	HepA/USA/MA/0344/2019	4
HepA/USA/MA/0172/2018	HepA/USA/MA/0374/2024	1220
HepA/USA/MA/0172/2018	HepA/USA/MA/0161/2018	5
HepA/USA/MA/0172/2018	HepA/USA/MA/0248/2018	3
HepA/USA/MA/0172/2018	HepA/USA/MA/0263/2018	5
HepA/USA/MA/0172/2018	HepA/USA/MA/0237/2018	1
HepA/USA/MA/0172/2018	HepA/USA/MA/0353/2020	1207
HepA/USA/MA/0172/2018	HepA/USA/MA/0108/2018	1
HepA/USA/MA/0172/2018	HepA/USA/MA/0040/2018	3
HepA/USA/MA/0172/2018	HepA/USA/MA/0339/2019	3
HepA/USA/MA/0172/2018	HepA/USA/MA/0261/2018	3
HepA/USA/MA/0172/2018	HepA/USA/MA/0304/2018	4
HepA/USA/MA/0172/2018	HepA/USA/MA/0271/2018	1
HepA/USA/MA/0172/2018	HepA/USA/MA/0148/2018	6
HepA/USA/MA/0172/2018	HepA/USA/MA/0163/2018	1
HepA/USA/MA/0172/2018	HepA/USA/MA/0137/2018	1
HepA/USA/MA/0172/2018	HepA/USA/MA/0370/2024	1259
HepA/USA/MA/0172/2018	HepA/USA/MA/0302/2018	1
HepA/USA/MA/0172/2018	HepA/USA/MA/0169/2018	1
HepA/USA/MA/0172/2018	HepA/USA/MA/0045/2018	1
HepA/USA/MA/0172/2018	HepA/USA/MA/0084/2018	0
HepA/USA/MA/0172/2018	HepA/USA/MA/0051/2018	2
HepA/USA/MA/0172/2018	HepA/USA/MA/0333/2019	4
HepA/USA/MA/0172/2018	HepA/USA/MA/0113/2018	4
HepA/USA/MA/0172/2018	HepA/USA/MA/0053/2018	4
HepA/USA/MA/0172/2018	HepA/USA/MA/0005/2018	2
HepA/USA/MA/0172/2018	HepA/USA/MA/0111/2018	4
HepA/USA/MA/0172/2018	HepA/USA/MA/0269/2019	1214
HepA/USA/MA/0172/2018	HepA/USA/MA/0366/2024	303
HepA/USA/MA/0172/2018	HepA/USA/MA/0213/2019	1
HepA/USA/MA/0172/2018	HepA/USA/MA/0193/2019	1
HepA/USA/MA/0172/2018	HepA/USA/MA/0019/2018	3
HepA/USA/MA/0172/2018	HepA/USA/MA/0182/2019	6
HepA/USA/MA/0172/2018	HepA/USA/MA/0073/2018	5
HepA/USA/MA/0172/2018	HepA/USA/MA/0026/2018	4
HepA/USA/MA/0172/2018	HepA/USA/MA/0259/2018	4
HepA/USA/MA/0172/2018	HepA/USA/MA/0100/2018	2
HepA/USA/MA/0172/2018	HepA/USA/MA/0240/2018	4
HepA/USA/MA/0172/2018	HepA/USA/MA/0048/2018	3
HepA/USA/MA/0172/2018	HepA/USA/MA/0063/2018	5
HepA/USA/MA/0172/2018	HepA/USA/MA/0037/2018	1
HepA/USA/MA/0172/2018	HepA/USA/MA/0291/2019	5
HepA/USA/MA/0172/2018	HepA/USA/MA/0293/2019	1237
HepA/USA/MA/0172/2018	HepA/USA/MA/0061/2018	2
HepA/USA/MA/0172/2018	HepA/USA/MA/0321/2019	4
HepA/USA/MA/0172/2018	HepA/USA/MA/0364/2024	1221
HepA/USA/MA/0172/2018	HepA/USA/MA/0008/2018	4
HepA/USA/MA/0172/2018	HepA/USA/MA/0191/2019	2
HepA/USA/MA/0172/2018	HepA/USA/MA/0159/2018	1
HepA/USA/MA/0172/2018	HepA/USA/MA/0200/2019	2
HepA/USA/MA/0172/2018	HepA/USA/MA/0140/2018	6
HepA/USA/MA/0172/2018	HepA/USA/MA/0071/2018	0
HepA/USA/MA/0172/2018	HepA/USA/MA/0104/2018	1
HepA/USA/MA/0172/2018	HepA/USA/MA/0326/2019	1222
HepA/USA/MA/0172/2018	HepA/USA/MA/0244/2018	3
HepA/USA/MA/0172/2018	HepA/USA/MA/0139/2018	6
HepA/USA/MA/0172/2018	HepA/USA/MA/0319/2019	4
HepA/USA/MA/0172/2018	HepA/USA/MA/0023/2018	3
HepA/USA/MA/0172/2018	HepA/USA/MA/0239/2018	2
HepA/USA/MA/0172/2018	HepA/USA/MA/0185/2019	1
HepA/USA/MA/0172/2018	HepA/USA/MA/0204/2019	4
HepA/USA/MA/0172/2018	HepA/USA/MA/0144/2018	4
HepA/USA/MA/0172/2018	HepA/USA/MA/0057/2018	5
HepA/USA/MA/0172/2018	HepA/USA/MA/0021/2018	1
HepA/USA/MA/0172/2018	HepA/USA/MA/0217/2019	1231
HepA/USA/MA/0172/2018	HepA/USA/MA/0077/2018	5
HepA/USA/MA/0172/2018	HepA/USA/MA/0327/2019	1218
HepA/USA/MA/0172/2018	HepA/USA/MA/0197/2019	3
HepA/USA/MA/0172/2018	HepA/USA/MA/0288/2019	4
HepA/USA/MA/0172/2018	HepA/USA/MA/0129/2018	2
HepA/USA/MA/0172/2018	HepA/USA/MA/0067/2018	5
HepA/USA/MA/0172/2018	HepA/USA/MA/0080/2018	3
HepA/USA/MA/0172/2018	HepA/USA/MA/0297/2019	1227
HepA/USA/MA/0172/2018	HepA/USA/MA/0042/2018	5
HepA/USA/MA/0172/2018	HepA/USA/MA/0216/2019	4
HepA/USA/MA/0172/2018	HepA/USA/MA/0188/2019	1
HepA/USA/MA/0172/2018	HepA/USA/MA/0229/2018	1
HepA/USA/MA/0172/2018	HepA/USA/MA/0160/2018	4
HepA/USA/MA/0172/2018	HepA/USA/MA/0187/2019	4
HepA/USA/MA/0172/2018	HepA/USA/MA/0003/2018	6
HepA/USA/MA/0172/2018	HepA/USA/MA/0055/2018	2
HepA/USA/MA/0172/2018	HepA/USA/MA/0170/2018	2
HepA/USA/MA/0172/2018	HepA/USA/MA/0032/2018	1
HepA/USA/MA/0172/2018	HepA/USA/MA/0215/2019	5
HepA/USA/MA/0172/2018	HepA/USA/MA/0043/2018	6
HepA/USA/MA/0172/2018	HepA/USA/MA/0260/2018	1
HepA/USA/MA/0172/2018	HepA/USA/MA/0224/2018	4
HepA/USA/MA/0172/2018	HepA/USA/MA/0078/2018	2
HepA/USA/MA/0172/2018	HepA/USA/MA/0328/2019	1218
HepA/USA/MA/0172/2018	HepA/USA/MA/0001/2018	3
HepA/USA/MA/0172/2018	HepA/USA/MA/0198/2019	4
HepA/USA/MA/0172/2018	HepA/USA/MA/0295/2019	4
HepA/USA/MA/0172/2018	HepA/USA/MA/0186/2019	6
HepA/USA/MA/0172/2018	HepA/USA/MA/0218/2019	4
HepA/USA/MA/0172/2018	HepA/USA/MA/0307/2019	1223
HepA/USA/MA/0172/2018	HepA/USA/MA/0109/2018	5
HepA/USA/MA/0172/2018	HepA/USA/MA/0250/2018	4
HepA/USA/MA/0172/2018	HepA/USA/MA/0249/2018	1
HepA/USA/MA/0172/2018	HepA/USA/MA/0134/2018	5
HepA/USA/MA/0172/2018	HepA/USA/MA/0058/2018	3
HepA/USA/MA/0172/2018	HepA/USA/MA/0118/2018	1
HepA/USA/MA/0172/2018	HepA/USA/MA/0075/2018	1
HepA/USA/MA/0172/2018	HepA/USA/MA/0325/2019	5
HepA/USA/MA/0172/2018	HepA/USA/MA/0195/2019	7
HepA/USA/MA/0172/2018	HepA/USA/MA/0286/2019	4
HepA/USA/MA/0172/2018	HepA/USA/MA/0234/2018	3
HepA/USA/MA/0172/2018	HepA/USA/MA/0065/2018	6
HepA/USA/MA/0172/2018	HepA/USA/MA/0209/2019	3
HepA/USA/MA/0172/2018	HepA/USA/MA/0150/2018	4
HepA/USA/MA/0172/2018	HepA/USA/MA/0149/2018	1
HepA/USA/MA/0172/2018	HepA/USA/MA/0254/2018	1
HepA/USA/MA/0172/2018	HepA/USA/MA/0192/2019	0
HepA/USA/MA/0172/2018	HepA/USA/MA/0322/2019	5
HepA/USA/MA/0172/2018	HepA/USA/MA/0183/2019	2
HepA/USA/MA/0172/2018	HepA/USA/MA/0007/2018	1
HepA/USA/MA/0172/2018	HepA/USA/MA/0072/2018	1
HepA/USA/MA/0172/2018	HepA/USA/MA/0014/2018	1
HepA/USA/MA/0172/2018	HepA/USA/MA/0062/2018	3
HepA/USA/MA/0172/2018	HepA/USA/MA/0230/2018	4
HepA/USA/MA/0172/2018	HepA/USA/MA/0047/2018	4
HepA/USA/MA/0172/2018	HepA/USA/MA/0292/2019	2
HepA/USA/MA/0172/2018	HepA/USA/MA/0154/2018	5
HepA/USA/MA/0172/2018	HepA/USA/MA/0038/2018	4
HepA/USA/MA/0172/2018	HepA/USA/MA/0283/2019	1244
HepA/USA/MA/0172/2018	HepA/USA/MA/0354/2023	1225
HepA/USA/MA/0172/2018	HepA/USA/MA/0181/2019	3
HepA/USA/MA/0172/2018	HepA/USA/MA/0174/2019	3
HepA/USA/MA/0172/2018	HepA/USA/MA/0303/2018	4
HepA/USA/MA/0172/2018	HepA/USA/MA/0094/2018	2
HepA/USA/MA/0172/2018	HepA/USA/MA/0006/2018	3
HepA/USA/MA/0172/2018	HepA/USA/MA/0164/2018	1
HepA/USA/MA/0172/2018	HepA/USA/MA/0046/2018	1
HepA/USA/MA/0172/2018	HepA/USA/MA/0356/2023	1225
HepA/USA/MA/0172/2018	HepA/USA/MA/0212/2019	2
HepA/USA/MA/0172/2018	HepA/USA/MA/0301/2018	2
HepA/USA/MA/0172/2018	HepA/USA/MA/0264/2018	5
HepA/USA/MA/0172/2018	HepA/USA/MA/0369/2024	1224
HepA/USA/MA/0172/2018	HepA/USA/MA/0035/2018	3
HepA/USA/MA/0172/2018	HepA/USA/MA/0220/2019	3
HepA/USA/MA/0334/2019	HepA/USA/MA/0114/2018	2
HepA/USA/MA/0334/2019	HepA/USA/MA/0309/2019	1
HepA/USA/MA/0334/2019	HepA/USA/MA/0162/2018	5
HepA/USA/MA/0334/2019	HepA/USA/MA/0294/2019	5
HepA/USA/MA/0334/2019	HepA/USA/MA/0206/2019	3
HepA/USA/MA/0334/2019	HepA/USA/MA/0152/2018	3
HepA/USA/MA/0334/2019	HepA/USA/MA/0146/2018	3
HepA/USA/MA/0334/2019	HepA/USA/MA/0315/2019	1214
HepA/USA/MA/0334/2019	HepA/USA/MA/0135/2018	6
HepA/USA/MA/0334/2019	HepA/USA/MA/0106/2018	5
HepA/USA/MA/0334/2019	HepA/USA/MA/0252/2018	6
HepA/USA/MA/0334/2019	HepA/USA/MA/0324/2019	2
HepA/USA/MA/0334/2019	HepA/USA/MA/0373/2024	1216
HepA/USA/MA/0334/2019	HepA/USA/MA/0012/2018	3
HepA/USA/MA/0334/2019	HepA/USA/MA/0189/2019	3
HepA/USA/MA/0334/2019	HepA/USA/MA/0203/2019	5
HepA/USA/MA/0334/2019	HepA/USA/MA/0168/2018	3
HepA/USA/MA/0334/2019	HepA/USA/MA/0143/2018	3
HepA/USA/MA/0334/2019	HepA/USA/MA/0362/2023	1211
HepA/USA/MA/0334/2019	HepA/USA/MA/0241/2018	6
HepA/USA/MA/0334/2019	HepA/USA/MA/0101/2018	6
HepA/USA/MA/0334/2019	HepA/USA/MA/0060/2018	3
HepA/USA/MA/0334/2019	HepA/USA/MA/0024/2018	7
HepA/USA/MA/0334/2019	HepA/USA/MA/0103/2018	5
HepA/USA/MA/0334/2019	HepA/USA/MA/0087/2018	7
HepA/USA/MA/0334/2019	HepA/USA/MA/0358/2023	1218
HepA/USA/MA/0334/2019	HepA/USA/MA/0155/2018	3
HepA/USA/MA/0334/2019	HepA/USA/MA/0141/2018	8
HepA/USA/MA/0334/2019	HepA/USA/MA/0132/2018	6
HepA/USA/MA/0334/2019	HepA/USA/MA/0190/2019	3
HepA/USA/MA/0334/2019	HepA/USA/MA/0278/2019	4
HepA/USA/MA/0334/2019	HepA/USA/MA/0320/2019	7
HepA/USA/MA/0334/2019	HepA/USA/MA/0018/2018	3
HepA/USA/MA/0334/2019	HepA/USA/MA/0222/2019	6
HepA/USA/MA/0334/2019	HepA/USA/MA/0175/2018	4
HepA/USA/MA/0334/2019	HepA/USA/MA/0095/2018	7
HepA/USA/MA/0334/2019	HepA/USA/MA/0165/2019	5
HepA/USA/MA/0334/2019	HepA/USA/MA/0258/2018	4
HepA/USA/MA/0334/2019	HepA/USA/MA/0365/2024	1210
HepA/USA/MA/0334/2019	HepA/USA/MA/0050/2018	7
HepA/USA/MA/0334/2019	HepA/USA/MA/0049/2018	1230
HepA/USA/MA/0334/2019	HepA/USA/MA/0086/2018	3
HepA/USA/MA/0334/2019	HepA/USA/MA/0367/2024	1231
HepA/USA/MA/0334/2019	HepA/USA/MA/0275/2019	1217
HepA/USA/MA/0334/2019	HepA/USA/MA/0122/2018	8
HepA/USA/MA/0334/2019	HepA/USA/MA/0009/2018	7
HepA/USA/MA/0334/2019	HepA/USA/MA/0351/2020	9
HepA/USA/MA/0334/2019	HepA/USA/MA/0034/2018	3
HepA/USA/MA/0334/2019	HepA/USA/MA/0265/2018	7
HepA/USA/MA/0334/2019	HepA/USA/MA/0158/2018	5
HepA/USA/MA/0334/2019	HepA/USA/MA/0276/2019	5
HepA/USA/MA/0334/2019	HepA/USA/MA/0085/2018	4
HepA/USA/MA/0334/2019	HepA/USA/MA/0355/2023	268
HepA/USA/MA/0334/2019	HepA/USA/MA/0044/2018	9
HepA/USA/MA/0334/2019	HepA/USA/MA/0157/2019	2
HepA/USA/MA/0334/2019	HepA/USA/MA/0096/2018	3
HepA/USA/MA/0334/2019	HepA/USA/MA/0004/2018	5
HepA/USA/MA/0334/2019	HepA/USA/MA/0257/2018	3
HepA/USA/MA/0334/2019	HepA/USA/MA/0176/2018	3
HepA/USA/MA/0334/2019	HepA/USA/MA/0039/2018	5
HepA/USA/MA/0334/2019	HepA/USA/MA/0123/2018	4
HepA/USA/MA/0334/2019	HepA/USA/MA/0221/2019	6
HepA/USA/MA/0334/2019	HepA/USA/MA/0300/2019	2
HepA/USA/MA/0334/2019	HepA/USA/MA/0357/2023	1218
HepA/USA/MA/0334/2019	HepA/USA/MA/0166/2019	4
HepA/USA/MA/0334/2019	HepA/USA/MA/0156/2018	8
HepA/USA/MA/0334/2019	HepA/USA/MA/0202/2019	5
HepA/USA/MA/0334/2019	HepA/USA/MA/0277/2019	1217
HepA/USA/MA/0334/2019	HepA/USA/MA/0088/2018	6
HepA/USA/MA/0334/2019	HepA/USA/MA/0233/2018	6
HepA/USA/MA/0334/2019	HepA/USA/MA/0267/2018	3
HepA/USA/MA/0334/2019	HepA/USA/MA/0102/2018	3
HepA/USA/MA/0334/2019	HepA/USA/MA/0097/2018	7
HepA/USA/MA/0334/2019	HepA/USA/MA/0231/2018	6
HepA/USA/MA/0334/2019	HepA/USA/MA/0133/2018	4
HepA/USA/MA/0334/2019	HepA/USA/MA/0029/2018	3
HepA/USA/MA/0334/2019	HepA/USA/MA/0167/2018	7
HepA/USA/MA/0334/2019	HepA/USA/MA/0180/2019	4
HepA/USA/MA/0334/2019	HepA/USA/MA/0016/2018	3
HepA/USA/MA/0334/2019	HepA/USA/MA/0245/2018	3
HepA/USA/MA/0334/2019	HepA/USA/MA/0153/2018	3
HepA/USA/MA/0334/2019	HepA/USA/MA/0284/2019	4
HepA/USA/MA/0334/2019	HepA/USA/MA/0105/2018	7
HepA/USA/MA/0334/2019	HepA/USA/MA/0011/2018	5
HepA/USA/MA/0334/2019	HepA/USA/MA/0227/2018	6
HepA/USA/MA/0334/2019	HepA/USA/MA/0376/2024	272
HepA/USA/MA/0334/2019	HepA/USA/MA/0236/2018	3
HepA/USA/MA/0334/2019	HepA/USA/MA/0251/2018	6
HepA/USA/MA/0334/2019	HepA/USA/MA/0069/2018	3
HepA/USA/MA/0334/2019	HepA/USA/MA/0127/2018	6
HepA/USA/MA/0334/2019	HepA/USA/MA/0145/2018	3
HepA/USA/MA/0334/2019	HepA/USA/MA/0184/2019	5
HepA/USA/MA/0334/2019	HepA/USA/MA/0205/2019	1217
HepA/USA/MA/0334/2019	HepA/USA/MA/0136/2018	3
HepA/USA/MA/0334/2019	HepA/USA/MA/0079/2018	4
HepA/USA/MA/0334/2019	HepA/USA/MA/0151/2018	1224
HepA/USA/MA/0334/2019	HepA/USA/MA/0199/2019	2
HepA/USA/MA/0334/2019	HepA/USA/MA/0329/2019	2
HepA/USA/MA/0334/2019	HepA/USA/MA/0013/2018	3
HepA/USA/MA/0334/2019	HepA/USA/MA/0226/2018	9
HepA/USA/MA/0334/2019	HepA/USA/MA/0344/2019	4
HepA/USA/MA/0334/2019	HepA/USA/MA/0374/2024	1217
HepA/USA/MA/0334/2019	HepA/USA/MA/0161/2018	7
HepA/USA/MA/0334/2019	HepA/USA/MA/0248/2018	5
HepA/USA/MA/0334/2019	HepA/USA/MA/0263/2018	7
HepA/USA/MA/0334/2019	HepA/USA/MA/0237/2018	3
HepA/USA/MA/0334/2019	HepA/USA/MA/0353/2020	1206
HepA/USA/MA/0334/2019	HepA/USA/MA/0108/2018	3
HepA/USA/MA/0334/2019	HepA/USA/MA/0040/2018	5
HepA/USA/MA/0334/2019	HepA/USA/MA/0339/2019	1
HepA/USA/MA/0334/2019	HepA/USA/MA/0261/2018	5
HepA/USA/MA/0334/2019	HepA/USA/MA/0304/2018	6
HepA/USA/MA/0334/2019	HepA/USA/MA/0271/2018	3
HepA/USA/MA/0334/2019	HepA/USA/MA/0148/2018	8
HepA/USA/MA/0334/2019	HepA/USA/MA/0163/2018	3
HepA/USA/MA/0334/2019	HepA/USA/MA/0137/2018	3
HepA/USA/MA/0334/2019	HepA/USA/MA/0370/2024	1251
HepA/USA/MA/0334/2019	HepA/USA/MA/0302/2018	3
HepA/USA/MA/0334/2019	HepA/USA/MA/0169/2018	3
HepA/USA/MA/0334/2019	HepA/USA/MA/0045/2018	3
HepA/USA/MA/0334/2019	HepA/USA/MA/0084/2018	4
HepA/USA/MA/0334/2019	HepA/USA/MA/0051/2018	4
HepA/USA/MA/0334/2019	HepA/USA/MA/0333/2019	0
HepA/USA/MA/0334/2019	HepA/USA/MA/0113/2018	6
HepA/USA/MA/0334/2019	HepA/USA/MA/0053/2018	6
HepA/USA/MA/0334/2019	HepA/USA/MA/0005/2018	4
HepA/USA/MA/0334/2019	HepA/USA/MA/0111/2018	6
HepA/USA/MA/0334/2019	HepA/USA/MA/0269/2019	1206
HepA/USA/MA/0334/2019	HepA/USA/MA/0366/2024	304
HepA/USA/MA/0334/2019	HepA/USA/MA/0213/2019	3
HepA/USA/MA/0334/2019	HepA/USA/MA/0193/2019	3
HepA/USA/MA/0334/2019	HepA/USA/MA/0019/2018	5
HepA/USA/MA/0334/2019	HepA/USA/MA/0182/2019	7
HepA/USA/MA/0334/2019	HepA/USA/MA/0073/2018	7
HepA/USA/MA/0334/2019	HepA/USA/MA/0026/2018	6
HepA/USA/MA/0334/2019	HepA/USA/MA/0259/2018	6
HepA/USA/MA/0334/2019	HepA/USA/MA/0100/2018	4
HepA/USA/MA/0334/2019	HepA/USA/MA/0240/2018	6
HepA/USA/MA/0334/2019	HepA/USA/MA/0048/2018	5
HepA/USA/MA/0334/2019	HepA/USA/MA/0063/2018	7
HepA/USA/MA/0334/2019	HepA/USA/MA/0037/2018	3
HepA/USA/MA/0334/2019	HepA/USA/MA/0291/2019	7
HepA/USA/MA/0334/2019	HepA/USA/MA/0293/2019	1228
HepA/USA/MA/0334/2019	HepA/USA/MA/0061/2018	4
HepA/USA/MA/0334/2019	HepA/USA/MA/0321/2019	0
HepA/USA/MA/0334/2019	HepA/USA/MA/0364/2024	1218
HepA/USA/MA/0334/2019	HepA/USA/MA/0008/2018	6
HepA/USA/MA/0334/2019	HepA/USA/MA/0191/2019	4
HepA/USA/MA/0334/2019	HepA/USA/MA/0159/2018	3
HepA/USA/MA/0334/2019	HepA/USA/MA/0200/2019	4
HepA/USA/MA/0334/2019	HepA/USA/MA/0140/2018	8
HepA/USA/MA/0334/2019	HepA/USA/MA/0071/2018	4
HepA/USA/MA/0334/2019	HepA/USA/MA/0104/2018	3
HepA/USA/MA/0334/2019	HepA/USA/MA/0326/2019	1215
HepA/USA/MA/0334/2019	HepA/USA/MA/0244/2018	5
HepA/USA/MA/0334/2019	HepA/USA/MA/0139/2018	8
HepA/USA/MA/0334/2019	HepA/USA/MA/0319/2019	2
HepA/USA/MA/0334/2019	HepA/USA/MA/0023/2018	5
HepA/USA/MA/0334/2019	HepA/USA/MA/0239/2018	4
HepA/USA/MA/0334/2019	HepA/USA/MA/0185/2019	3
HepA/USA/MA/0334/2019	HepA/USA/MA/0204/2019	6
HepA/USA/MA/0334/2019	HepA/USA/MA/0144/2018	6
HepA/USA/MA/0334/2019	HepA/USA/MA/0057/2018	7
HepA/USA/MA/0334/2019	HepA/USA/MA/0021/2018	3
HepA/USA/MA/0334/2019	HepA/USA/MA/0217/2019	1226
HepA/USA/MA/0334/2019	HepA/USA/MA/0077/2018	7
HepA/USA/MA/0334/2019	HepA/USA/MA/0327/2019	1210
HepA/USA/MA/0334/2019	HepA/USA/MA/0197/2019	5
HepA/USA/MA/0334/2019	HepA/USA/MA/0288/2019	6
HepA/USA/MA/0334/2019	HepA/USA/MA/0129/2018	4
HepA/USA/MA/0334/2019	HepA/USA/MA/0067/2018	7
HepA/USA/MA/0334/2019	HepA/USA/MA/0080/2018	5
HepA/USA/MA/0334/2019	HepA/USA/MA/0297/2019	1223
HepA/USA/MA/0334/2019	HepA/USA/MA/0042/2018	7
HepA/USA/MA/0334/2019	HepA/USA/MA/0216/2019	6
HepA/USA/MA/0334/2019	HepA/USA/MA/0188/2019	3
HepA/USA/MA/0334/2019	HepA/USA/MA/0229/2018	3
HepA/USA/MA/0334/2019	HepA/USA/MA/0160/2018	6
HepA/USA/MA/0334/2019	HepA/USA/MA/0187/2019	6
HepA/USA/MA/0334/2019	HepA/USA/MA/0003/2018	8
HepA/USA/MA/0334/2019	HepA/USA/MA/0055/2018	4
HepA/USA/MA/0334/2019	HepA/USA/MA/0170/2018	4
HepA/USA/MA/0334/2019	HepA/USA/MA/0032/2018	3
HepA/USA/MA/0334/2019	HepA/USA/MA/0215/2019	7
HepA/USA/MA/0334/2019	HepA/USA/MA/0043/2018	8
HepA/USA/MA/0334/2019	HepA/USA/MA/0260/2018	3
HepA/USA/MA/0334/2019	HepA/USA/MA/0224/2018	6
HepA/USA/MA/0334/2019	HepA/USA/MA/0078/2018	2
HepA/USA/MA/0334/2019	HepA/USA/MA/0328/2019	1210
HepA/USA/MA/0334/2019	HepA/USA/MA/0001/2018	5
HepA/USA/MA/0334/2019	HepA/USA/MA/0198/2019	6
HepA/USA/MA/0334/2019	HepA/USA/MA/0295/2019	6
HepA/USA/MA/0334/2019	HepA/USA/MA/0186/2019	8
HepA/USA/MA/0334/2019	HepA/USA/MA/0218/2019	6
HepA/USA/MA/0334/2019	HepA/USA/MA/0307/2019	1216
HepA/USA/MA/0334/2019	HepA/USA/MA/0109/2018	7
HepA/USA/MA/0334/2019	HepA/USA/MA/0250/2018	6
HepA/USA/MA/0334/2019	HepA/USA/MA/0249/2018	3
HepA/USA/MA/0334/2019	HepA/USA/MA/0134/2018	7
HepA/USA/MA/0334/2019	HepA/USA/MA/0058/2018	5
HepA/USA/MA/0334/2019	HepA/USA/MA/0118/2018	3
HepA/USA/MA/0334/2019	HepA/USA/MA/0075/2018	3
HepA/USA/MA/0334/2019	HepA/USA/MA/0325/2019	5
HepA/USA/MA/0334/2019	HepA/USA/MA/0195/2019	9
HepA/USA/MA/0334/2019	HepA/USA/MA/0286/2019	6
HepA/USA/MA/0334/2019	HepA/USA/MA/0234/2018	5
HepA/USA/MA/0334/2019	HepA/USA/MA/0065/2018	8
HepA/USA/MA/0334/2019	HepA/USA/MA/0209/2019	5
HepA/USA/MA/0334/2019	HepA/USA/MA/0150/2018	6
HepA/USA/MA/0334/2019	HepA/USA/MA/0149/2018	3
HepA/USA/MA/0334/2019	HepA/USA/MA/0254/2018	3
HepA/USA/MA/0334/2019	HepA/USA/MA/0192/2019	4
HepA/USA/MA/0334/2019	HepA/USA/MA/0322/2019	5
HepA/USA/MA/0334/2019	HepA/USA/MA/0183/2019	4
HepA/USA/MA/0334/2019	HepA/USA/MA/0007/2018	3
HepA/USA/MA/0334/2019	HepA/USA/MA/0072/2018	3
HepA/USA/MA/0334/2019	HepA/USA/MA/0014/2018	3
HepA/USA/MA/0334/2019	HepA/USA/MA/0062/2018	5
HepA/USA/MA/0334/2019	HepA/USA/MA/0230/2018	6
HepA/USA/MA/0334/2019	HepA/USA/MA/0047/2018	6
HepA/USA/MA/0334/2019	HepA/USA/MA/0292/2019	2
HepA/USA/MA/0334/2019	HepA/USA/MA/0154/2018	5
HepA/USA/MA/0334/2019	HepA/USA/MA/0038/2018	6
HepA/USA/MA/0334/2019	HepA/USA/MA/0283/2019	1242
HepA/USA/MA/0334/2019	HepA/USA/MA/0354/2023	1218
HepA/USA/MA/0334/2019	HepA/USA/MA/0181/2019	5
HepA/USA/MA/0334/2019	HepA/USA/MA/0174/2019	5
HepA/USA/MA/0334/2019	HepA/USA/MA/0303/2018	6
HepA/USA/MA/0334/2019	HepA/USA/MA/0094/2018	4
HepA/USA/MA/0334/2019	HepA/USA/MA/0006/2018	5
HepA/USA/MA/0334/2019	HepA/USA/MA/0164/2018	2
HepA/USA/MA/0334/2019	HepA/USA/MA/0046/2018	3
HepA/USA/MA/0334/2019	HepA/USA/MA/0356/2023	1218
HepA/USA/MA/0334/2019	HepA/USA/MA/0212/2019	2
HepA/USA/MA/0334/2019	HepA/USA/MA/0301/2018	4
HepA/USA/MA/0334/2019	HepA/USA/MA/0264/2018	7
HepA/USA/MA/0334/2019	HepA/USA/MA/0369/2024	1217
HepA/USA/MA/0334/2019	HepA/USA/MA/0035/2018	5
HepA/USA/MA/0334/2019	HepA/USA/MA/0220/2019	5
HepA/USA/MA/0114/2018	HepA/USA/MA/0309/2019	1
HepA/USA/MA/0114/2018	HepA/USA/MA/0162/2018	3
HepA/USA/MA/0114/2018	HepA/USA/MA/0294/2019	3
HepA/USA/MA/0114/2018	HepA/USA/MA/0206/2019	1
HepA/USA/MA/0114/2018	HepA/USA/MA/0152/2018	1
HepA/USA/MA/0114/2018	HepA/USA/MA/0146/2018	1
HepA/USA/MA/0114/2018	HepA/USA/MA/0315/2019	1221
HepA/USA/MA/0114/2018	HepA/USA/MA/0135/2018	4
HepA/USA/MA/0114/2018	HepA/USA/MA/0106/2018	3
HepA/USA/MA/0114/2018	HepA/USA/MA/0252/2018	4
HepA/USA/MA/0114/2018	HepA/USA/MA/0324/2019	2
HepA/USA/MA/0114/2018	HepA/USA/MA/0373/2024	1221
HepA/USA/MA/0114/2018	HepA/USA/MA/0012/2018	1
HepA/USA/MA/0114/2018	HepA/USA/MA/0189/2019	1
HepA/USA/MA/0114/2018	HepA/USA/MA/0203/2019	3
HepA/USA/MA/0114/2018	HepA/USA/MA/0168/2018	1
HepA/USA/MA/0114/2018	HepA/USA/MA/0143/2018	1
HepA/USA/MA/0114/2018	HepA/USA/MA/0362/2023	1214
HepA/USA/MA/0114/2018	HepA/USA/MA/0241/2018	4
HepA/USA/MA/0114/2018	HepA/USA/MA/0101/2018	4
HepA/USA/MA/0114/2018	HepA/USA/MA/0060/2018	1
HepA/USA/MA/0114/2018	HepA/USA/MA/0024/2018	5
HepA/USA/MA/0114/2018	HepA/USA/MA/0103/2018	3
HepA/USA/MA/0114/2018	HepA/USA/MA/0087/2018	5
HepA/USA/MA/0114/2018	HepA/USA/MA/0358/2023	1223
HepA/USA/MA/0114/2018	HepA/USA/MA/0155/2018	1
HepA/USA/MA/0114/2018	HepA/USA/MA/0141/2018	6
HepA/USA/MA/0114/2018	HepA/USA/MA/0132/2018	4
HepA/USA/MA/0114/2018	HepA/USA/MA/0190/2019	1
HepA/USA/MA/0114/2018	HepA/USA/MA/0278/2019	2
HepA/USA/MA/0114/2018	HepA/USA/MA/0320/2019	6
HepA/USA/MA/0114/2018	HepA/USA/MA/0018/2018	1
HepA/USA/MA/0114/2018	HepA/USA/MA/0222/2019	4
HepA/USA/MA/0114/2018	HepA/USA/MA/0175/2018	2
HepA/USA/MA/0114/2018	HepA/USA/MA/0095/2018	5
HepA/USA/MA/0114/2018	HepA/USA/MA/0165/2019	3
HepA/USA/MA/0114/2018	HepA/USA/MA/0258/2018	2
HepA/USA/MA/0114/2018	HepA/USA/MA/0365/2024	1214
HepA/USA/MA/0114/2018	HepA/USA/MA/0050/2018	6
HepA/USA/MA/0114/2018	HepA/USA/MA/0049/2018	1234
HepA/USA/MA/0114/2018	HepA/USA/MA/0086/2018	1
HepA/USA/MA/0114/2018	HepA/USA/MA/0367/2024	1239
HepA/USA/MA/0114/2018	HepA/USA/MA/0275/2019	1218
HepA/USA/MA/0114/2018	HepA/USA/MA/0122/2018	6
HepA/USA/MA/0114/2018	HepA/USA/MA/0009/2018	5
HepA/USA/MA/0114/2018	HepA/USA/MA/0351/2020	7
HepA/USA/MA/0114/2018	HepA/USA/MA/0034/2018	1
HepA/USA/MA/0114/2018	HepA/USA/MA/0265/2018	5
HepA/USA/MA/0114/2018	HepA/USA/MA/0158/2018	3
HepA/USA/MA/0114/2018	HepA/USA/MA/0276/2019	3
HepA/USA/MA/0114/2018	HepA/USA/MA/0085/2018	2
HepA/USA/MA/0114/2018	HepA/USA/MA/0355/2023	266
HepA/USA/MA/0114/2018	HepA/USA/MA/0044/2018	7
HepA/USA/MA/0114/2018	HepA/USA/MA/0157/2019	0
HepA/USA/MA/0114/2018	HepA/USA/MA/0096/2018	1
HepA/USA/MA/0114/2018	HepA/USA/MA/0004/2018	3
HepA/USA/MA/0114/2018	HepA/USA/MA/0257/2018	1
HepA/USA/MA/0114/2018	HepA/USA/MA/0176/2018	1
HepA/USA/MA/0114/2018	HepA/USA/MA/0039/2018	3
HepA/USA/MA/0114/2018	HepA/USA/MA/0123/2018	2
HepA/USA/MA/0114/2018	HepA/USA/MA/0221/2019	5
HepA/USA/MA/0114/2018	HepA/USA/MA/0300/2019	0
HepA/USA/MA/0114/2018	HepA/USA/MA/0357/2023	1224
HepA/USA/MA/0114/2018	HepA/USA/MA/0166/2019	2
HepA/USA/MA/0114/2018	HepA/USA/MA/0156/2018	6
HepA/USA/MA/0114/2018	HepA/USA/MA/0202/2019	3
HepA/USA/MA/0114/2018	HepA/USA/MA/0277/2019	1225
HepA/USA/MA/0114/2018	HepA/USA/MA/0088/2018	4
HepA/USA/MA/0114/2018	HepA/USA/MA/0233/2018	4
HepA/USA/MA/0114/2018	HepA/USA/MA/0267/2018	1
HepA/USA/MA/0114/2018	HepA/USA/MA/0102/2018	1
HepA/USA/MA/0114/2018	HepA/USA/MA/0097/2018	5
HepA/USA/MA/0114/2018	HepA/USA/MA/0231/2018	4
HepA/USA/MA/0114/2018	HepA/USA/MA/0133/2018	2
HepA/USA/MA/0114/2018	HepA/USA/MA/0029/2018	1
HepA/USA/MA/0114/2018	HepA/USA/MA/0167/2018	5
HepA/USA/MA/0114/2018	HepA/USA/MA/0180/2019	2
HepA/USA/MA/0114/2018	HepA/USA/MA/0016/2018	1
HepA/USA/MA/0114/2018	HepA/USA/MA/0245/2018	1
HepA/USA/MA/0114/2018	HepA/USA/MA/0153/2018	2
HepA/USA/MA/0114/2018	HepA/USA/MA/0284/2019	2
HepA/USA/MA/0114/2018	HepA/USA/MA/0105/2018	5
HepA/USA/MA/0114/2018	HepA/USA/MA/0011/2018	3
HepA/USA/MA/0114/2018	HepA/USA/MA/0227/2018	4
HepA/USA/MA/0114/2018	HepA/USA/MA/0376/2024	270
HepA/USA/MA/0114/2018	HepA/USA/MA/0236/2018	1
HepA/USA/MA/0114/2018	HepA/USA/MA/0251/2018	4
HepA/USA/MA/0114/2018	HepA/USA/MA/0069/2018	2
HepA/USA/MA/0114/2018	HepA/USA/MA/0127/2018	4
HepA/USA/MA/0114/2018	HepA/USA/MA/0145/2018	1
HepA/USA/MA/0114/2018	HepA/USA/MA/0184/2019	4
HepA/USA/MA/0114/2018	HepA/USA/MA/0205/2019	1225
HepA/USA/MA/0114/2018	HepA/USA/MA/0136/2018	2
HepA/USA/MA/0114/2018	HepA/USA/MA/0079/2018	2
HepA/USA/MA/0114/2018	HepA/USA/MA/0151/2018	1228
HepA/USA/MA/0114/2018	HepA/USA/MA/0199/2019	0
HepA/USA/MA/0114/2018	HepA/USA/MA/0329/2019	2
HepA/USA/MA/0114/2018	HepA/USA/MA/0013/2018	1
HepA/USA/MA/0114/2018	HepA/USA/MA/0226/2018	7
HepA/USA/MA/0114/2018	HepA/USA/MA/0344/2019	2
HepA/USA/MA/0114/2018	HepA/USA/MA/0374/2024	1221
HepA/USA/MA/0114/2018	HepA/USA/MA/0161/2018	5
HepA/USA/MA/0114/2018	HepA/USA/MA/0248/2018	3
HepA/USA/MA/0114/2018	HepA/USA/MA/0263/2018	5
HepA/USA/MA/0114/2018	HepA/USA/MA/0237/2018	1
HepA/USA/MA/0114/2018	HepA/USA/MA/0353/2020	1207
HepA/USA/MA/0114/2018	HepA/USA/MA/0108/2018	2
HepA/USA/MA/0114/2018	HepA/USA/MA/0040/2018	3
HepA/USA/MA/0114/2018	HepA/USA/MA/0339/2019	1
HepA/USA/MA/0114/2018	HepA/USA/MA/0261/2018	3
HepA/USA/MA/0114/2018	HepA/USA/MA/0304/2018	4
HepA/USA/MA/0114/2018	HepA/USA/MA/0271/2018	1
HepA/USA/MA/0114/2018	HepA/USA/MA/0148/2018	6
HepA/USA/MA/0114/2018	HepA/USA/MA/0163/2018	1
HepA/USA/MA/0114/2018	HepA/USA/MA/0137/2018	1
HepA/USA/MA/0114/2018	HepA/USA/MA/0370/2024	1259
HepA/USA/MA/0114/2018	HepA/USA/MA/0302/2018	1
HepA/USA/MA/0114/2018	HepA/USA/MA/0169/2018	1
HepA/USA/MA/0114/2018	HepA/USA/MA/0045/2018	1
HepA/USA/MA/0114/2018	HepA/USA/MA/0084/2018	2
HepA/USA/MA/0114/2018	HepA/USA/MA/0051/2018	2
HepA/USA/MA/0114/2018	HepA/USA/MA/0333/2019	2
HepA/USA/MA/0114/2018	HepA/USA/MA/0113/2018	4
HepA/USA/MA/0114/2018	HepA/USA/MA/0053/2018	4
HepA/USA/MA/0114/2018	HepA/USA/MA/0005/2018	2
HepA/USA/MA/0114/2018	HepA/USA/MA/0111/2018	4
HepA/USA/MA/0114/2018	HepA/USA/MA/0269/2019	1212
HepA/USA/MA/0114/2018	HepA/USA/MA/0366/2024	302
HepA/USA/MA/0114/2018	HepA/USA/MA/0213/2019	1
HepA/USA/MA/0114/2018	HepA/USA/MA/0193/2019	1
HepA/USA/MA/0114/2018	HepA/USA/MA/0019/2018	3
HepA/USA/MA/0114/2018	HepA/USA/MA/0182/2019	5
HepA/USA/MA/0114/2018	HepA/USA/MA/0073/2018	6
HepA/USA/MA/0114/2018	HepA/USA/MA/0026/2018	4
HepA/USA/MA/0114/2018	HepA/USA/MA/0259/2018	4
HepA/USA/MA/0114/2018	HepA/USA/MA/0100/2018	2
HepA/USA/MA/0114/2018	HepA/USA/MA/0240/2018	4
HepA/USA/MA/0114/2018	HepA/USA/MA/0048/2018	3
HepA/USA/MA/0114/2018	HepA/USA/MA/0063/2018	5
HepA/USA/MA/0114/2018	HepA/USA/MA/0037/2018	1
HepA/USA/MA/0114/2018	HepA/USA/MA/0291/2019	5
HepA/USA/MA/0114/2018	HepA/USA/MA/0293/2019	1236
HepA/USA/MA/0114/2018	HepA/USA/MA/0061/2018	2
HepA/USA/MA/0114/2018	HepA/USA/MA/0321/2019	3
HepA/USA/MA/0114/2018	HepA/USA/MA/0364/2024	1220
HepA/USA/MA/0114/2018	HepA/USA/MA/0008/2018	4
HepA/USA/MA/0114/2018	HepA/USA/MA/0191/2019	2
HepA/USA/MA/0114/2018	HepA/USA/MA/0159/2018	1
HepA/USA/MA/0114/2018	HepA/USA/MA/0200/2019	2
HepA/USA/MA/0114/2018	HepA/USA/MA/0140/2018	6
HepA/USA/MA/0114/2018	HepA/USA/MA/0071/2018	2
HepA/USA/MA/0114/2018	HepA/USA/MA/0104/2018	1
HepA/USA/MA/0114/2018	HepA/USA/MA/0326/2019	1220
HepA/USA/MA/0114/2018	HepA/USA/MA/0244/2018	3
HepA/USA/MA/0114/2018	HepA/USA/MA/0139/2018	6
HepA/USA/MA/0114/2018	HepA/USA/MA/0319/2019	2
HepA/USA/MA/0114/2018	HepA/USA/MA/0023/2018	4
HepA/USA/MA/0114/2018	HepA/USA/MA/0239/2018	2
HepA/USA/MA/0114/2018	HepA/USA/MA/0185/2019	1
HepA/USA/MA/0114/2018	HepA/USA/MA/0204/2019	4
HepA/USA/MA/0114/2018	HepA/USA/MA/0144/2018	4
HepA/USA/MA/0114/2018	HepA/USA/MA/0057/2018	5
HepA/USA/MA/0114/2018	HepA/USA/MA/0021/2018	1
HepA/USA/MA/0114/2018	HepA/USA/MA/0217/2019	1233
HepA/USA/MA/0114/2018	HepA/USA/MA/0077/2018	5
HepA/USA/MA/0114/2018	HepA/USA/MA/0327/2019	1217
HepA/USA/MA/0114/2018	HepA/USA/MA/0197/2019	3
HepA/USA/MA/0114/2018	HepA/USA/MA/0288/2019	4
HepA/USA/MA/0114/2018	HepA/USA/MA/0129/2018	2
HepA/USA/MA/0114/2018	HepA/USA/MA/0067/2018	5
HepA/USA/MA/0114/2018	HepA/USA/MA/0080/2018	3
HepA/USA/MA/0114/2018	HepA/USA/MA/0297/2019	1229
HepA/USA/MA/0114/2018	HepA/USA/MA/0042/2018	5
HepA/USA/MA/0114/2018	HepA/USA/MA/0216/2019	4
HepA/USA/MA/0114/2018	HepA/USA/MA/0188/2019	1
HepA/USA/MA/0114/2018	HepA/USA/MA/0229/2018	1
HepA/USA/MA/0114/2018	HepA/USA/MA/0160/2018	4
HepA/USA/MA/0114/2018	HepA/USA/MA/0187/2019	4
HepA/USA/MA/0114/2018	HepA/USA/MA/0003/2018	6
HepA/USA/MA/0114/2018	HepA/USA/MA/0055/2018	2
HepA/USA/MA/0114/2018	HepA/USA/MA/0170/2018	3
HepA/USA/MA/0114/2018	HepA/USA/MA/0032/2018	1
HepA/USA/MA/0114/2018	HepA/USA/MA/0215/2019	5
HepA/USA/MA/0114/2018	HepA/USA/MA/0043/2018	7
HepA/USA/MA/0114/2018	HepA/USA/MA/0260/2018	1
HepA/USA/MA/0114/2018	HepA/USA/MA/0224/2018	4
HepA/USA/MA/0114/2018	HepA/USA/MA/0078/2018	0
HepA/USA/MA/0114/2018	HepA/USA/MA/0328/2019	1216
HepA/USA/MA/0114/2018	HepA/USA/MA/0001/2018	4
HepA/USA/MA/0114/2018	HepA/USA/MA/0198/2019	4
HepA/USA/MA/0114/2018	HepA/USA/MA/0295/2019	5
HepA/USA/MA/0114/2018	HepA/USA/MA/0186/2019	6
HepA/USA/MA/0114/2018	HepA/USA/MA/0218/2019	4
HepA/USA/MA/0114/2018	HepA/USA/MA/0307/2019	1221
HepA/USA/MA/0114/2018	HepA/USA/MA/0109/2018	5
HepA/USA/MA/0114/2018	HepA/USA/MA/0250/2018	4
HepA/USA/MA/0114/2018	HepA/USA/MA/0249/2018	1
HepA/USA/MA/0114/2018	HepA/USA/MA/0134/2018	5
HepA/USA/MA/0114/2018	HepA/USA/MA/0058/2018	3
HepA/USA/MA/0114/2018	HepA/USA/MA/0118/2018	1
HepA/USA/MA/0114/2018	HepA/USA/MA/0075/2018	1
HepA/USA/MA/0114/2018	HepA/USA/MA/0325/2019	3
HepA/USA/MA/0114/2018	HepA/USA/MA/0195/2019	7
HepA/USA/MA/0114/2018	HepA/USA/MA/0286/2019	4
HepA/USA/MA/0114/2018	HepA/USA/MA/0234/2018	3
HepA/USA/MA/0114/2018	HepA/USA/MA/0065/2018	7
HepA/USA/MA/0114/2018	HepA/USA/MA/0209/2019	3
HepA/USA/MA/0114/2018	HepA/USA/MA/0150/2018	4
HepA/USA/MA/0114/2018	HepA/USA/MA/0149/2018	2
HepA/USA/MA/0114/2018	HepA/USA/MA/0254/2018	1
HepA/USA/MA/0114/2018	HepA/USA/MA/0192/2019	2
HepA/USA/MA/0114/2018	HepA/USA/MA/0322/2019	3
HepA/USA/MA/0114/2018	HepA/USA/MA/0183/2019	2
HepA/USA/MA/0114/2018	HepA/USA/MA/0007/2018	1
HepA/USA/MA/0114/2018	HepA/USA/MA/0072/2018	1
HepA/USA/MA/0114/2018	HepA/USA/MA/0014/2018	1
HepA/USA/MA/0114/2018	HepA/USA/MA/0062/2018	3
HepA/USA/MA/0114/2018	HepA/USA/MA/0230/2018	5
HepA/USA/MA/0114/2018	HepA/USA/MA/0047/2018	4
HepA/USA/MA/0114/2018	HepA/USA/MA/0292/2019	0
HepA/USA/MA/0114/2018	HepA/USA/MA/0154/2018	4
HepA/USA/MA/0114/2018	HepA/USA/MA/0038/2018	4
HepA/USA/MA/0114/2018	HepA/USA/MA/0283/2019	1244
HepA/USA/MA/0114/2018	HepA/USA/MA/0354/2023	1223
HepA/USA/MA/0114/2018	HepA/USA/MA/0181/2019	3
HepA/USA/MA/0114/2018	HepA/USA/MA/0174/2019	3
HepA/USA/MA/0114/2018	HepA/USA/MA/0303/2018	4
HepA/USA/MA/0114/2018	HepA/USA/MA/0094/2018	2
HepA/USA/MA/0114/2018	HepA/USA/MA/0006/2018	3
HepA/USA/MA/0114/2018	HepA/USA/MA/0164/2018	0
HepA/USA/MA/0114/2018	HepA/USA/MA/0046/2018	1
HepA/USA/MA/0114/2018	HepA/USA/MA/0356/2023	1223
HepA/USA/MA/0114/2018	HepA/USA/MA/0212/2019	0
HepA/USA/MA/0114/2018	HepA/USA/MA/0301/2018	2
HepA/USA/MA/0114/2018	HepA/USA/MA/0264/2018	5
HepA/USA/MA/0114/2018	HepA/USA/MA/0369/2024	1222
HepA/USA/MA/0114/2018	HepA/USA/MA/0035/2018	3
HepA/USA/MA/0114/2018	HepA/USA/MA/0220/2019	3
HepA/USA/MA/0309/2019	HepA/USA/MA/0162/2018	4
HepA/USA/MA/0309/2019	HepA/USA/MA/0294/2019	4
HepA/USA/MA/0309/2019	HepA/USA/MA/0206/2019	2
HepA/USA/MA/0309/2019	HepA/USA/MA/0152/2018	2
HepA/USA/MA/0309/2019	HepA/USA/MA/0146/2018	2
HepA/USA/MA/0309/2019	HepA/USA/MA/0315/2019	1222
HepA/USA/MA/0309/2019	HepA/USA/MA/0135/2018	5
HepA/USA/MA/0309/2019	HepA/USA/MA/0106/2018	4
HepA/USA/MA/0309/2019	HepA/USA/MA/0252/2018	5
HepA/USA/MA/0309/2019	HepA/USA/MA/0324/2019	1
HepA/USA/MA/0309/2019	HepA/USA/MA/0373/2024	1225
HepA/USA/MA/0309/2019	HepA/USA/MA/0012/2018	2
HepA/USA/MA/0309/2019	HepA/USA/MA/0189/2019	2
HepA/USA/MA/0309/2019	HepA/USA/MA/0203/2019	4
HepA/USA/MA/0309/2019	HepA/USA/MA/0168/2018	2
HepA/USA/MA/0309/2019	HepA/USA/MA/0143/2018	2
HepA/USA/MA/0309/2019	HepA/USA/MA/0362/2023	1215
HepA/USA/MA/0309/2019	HepA/USA/MA/0241/2018	5
HepA/USA/MA/0309/2019	HepA/USA/MA/0101/2018	5
HepA/USA/MA/0309/2019	HepA/USA/MA/0060/2018	2
HepA/USA/MA/0309/2019	HepA/USA/MA/0024/2018	6
HepA/USA/MA/0309/2019	HepA/USA/MA/0103/2018	4
HepA/USA/MA/0309/2019	HepA/USA/MA/0087/2018	6
HepA/USA/MA/0309/2019	HepA/USA/MA/0358/2023	1227
HepA/USA/MA/0309/2019	HepA/USA/MA/0155/2018	2
HepA/USA/MA/0309/2019	HepA/USA/MA/0141/2018	7
HepA/USA/MA/0309/2019	HepA/USA/MA/0132/2018	5
HepA/USA/MA/0309/2019	HepA/USA/MA/0190/2019	2
HepA/USA/MA/0309/2019	HepA/USA/MA/0278/2019	3
HepA/USA/MA/0309/2019	HepA/USA/MA/0320/2019	6
HepA/USA/MA/0309/2019	HepA/USA/MA/0018/2018	2
HepA/USA/MA/0309/2019	HepA/USA/MA/0222/2019	5
HepA/USA/MA/0309/2019	HepA/USA/MA/0175/2018	3
HepA/USA/MA/0309/2019	HepA/USA/MA/0095/2018	6
HepA/USA/MA/0309/2019	HepA/USA/MA/0165/2019	4
HepA/USA/MA/0309/2019	HepA/USA/MA/0258/2018	3
HepA/USA/MA/0309/2019	HepA/USA/MA/0365/2024	1215
HepA/USA/MA/0309/2019	HepA/USA/MA/0050/2018	6
HepA/USA/MA/0309/2019	HepA/USA/MA/0049/2018	1233
HepA/USA/MA/0309/2019	HepA/USA/MA/0086/2018	2
HepA/USA/MA/0309/2019	HepA/USA/MA/0367/2024	1241
HepA/USA/MA/0309/2019	HepA/USA/MA/0275/2019	1218
HepA/USA/MA/0309/2019	HepA/USA/MA/0122/2018	7
HepA/USA/MA/0309/2019	HepA/USA/MA/0009/2018	6
HepA/USA/MA/0309/2019	HepA/USA/MA/0351/2020	8
HepA/USA/MA/0309/2019	HepA/USA/MA/0034/2018	2
HepA/USA/MA/0309/2019	HepA/USA/MA/0265/2018	6
HepA/USA/MA/0309/2019	HepA/USA/MA/0158/2018	4
HepA/USA/MA/0309/2019	HepA/USA/MA/0276/2019	4
HepA/USA/MA/0309/2019	HepA/USA/MA/0085/2018	3
HepA/USA/MA/0309/2019	HepA/USA/MA/0355/2023	268
HepA/USA/MA/0309/2019	HepA/USA/MA/0044/2018	8
HepA/USA/MA/0309/2019	HepA/USA/MA/0157/2019	1
HepA/USA/MA/0309/2019	HepA/USA/MA/0096/2018	2
HepA/USA/MA/0309/2019	HepA/USA/MA/0004/2018	4
HepA/USA/MA/0309/2019	HepA/USA/MA/0257/2018	2
HepA/USA/MA/0309/2019	HepA/USA/MA/0176/2018	2
HepA/USA/MA/0309/2019	HepA/USA/MA/0039/2018	4
HepA/USA/MA/0309/2019	HepA/USA/MA/0123/2018	3
HepA/USA/MA/0309/2019	HepA/USA/MA/0221/2019	5
HepA/USA/MA/0309/2019	HepA/USA/MA/0300/2019	1
HepA/USA/MA/0309/2019	HepA/USA/MA/0357/2023	1227
HepA/USA/MA/0309/2019	HepA/USA/MA/0166/2019	3
HepA/USA/MA/0309/2019	HepA/USA/MA/0156/2018	7
HepA/USA/MA/0309/2019	HepA/USA/MA/0202/2019	4
HepA/USA/MA/0309/2019	HepA/USA/MA/0277/2019	1228
HepA/USA/MA/0309/2019	HepA/USA/MA/0088/2018	5
HepA/USA/MA/0309/2019	HepA/USA/MA/0233/2018	5
HepA/USA/MA/0309/2019	HepA/USA/MA/0267/2018	2
HepA/USA/MA/0309/2019	HepA/USA/MA/0102/2018	2
HepA/USA/MA/0309/2019	HepA/USA/MA/0097/2018	6
HepA/USA/MA/0309/2019	HepA/USA/MA/0231/2018	5
HepA/USA/MA/0309/2019	HepA/USA/MA/0133/2018	3
HepA/USA/MA/0309/2019	HepA/USA/MA/0029/2018	2
HepA/USA/MA/0309/2019	HepA/USA/MA/0167/2018	6
HepA/USA/MA/0309/2019	HepA/USA/MA/0180/2019	3
HepA/USA/MA/0309/2019	HepA/USA/MA/0016/2018	2
HepA/USA/MA/0309/2019	HepA/USA/MA/0245/2018	2
HepA/USA/MA/0309/2019	HepA/USA/MA/0153/2018	2
HepA/USA/MA/0309/2019	HepA/USA/MA/0284/2019	3
HepA/USA/MA/0309/2019	HepA/USA/MA/0105/2018	6
HepA/USA/MA/0309/2019	HepA/USA/MA/0011/2018	4
HepA/USA/MA/0309/2019	HepA/USA/MA/0227/2018	5
HepA/USA/MA/0309/2019	HepA/USA/MA/0376/2024	273
HepA/USA/MA/0309/2019	HepA/USA/MA/0236/2018	2
HepA/USA/MA/0309/2019	HepA/USA/MA/0251/2018	5
HepA/USA/MA/0309/2019	HepA/USA/MA/0069/2018	3
HepA/USA/MA/0309/2019	HepA/USA/MA/0127/2018	5
HepA/USA/MA/0309/2019	HepA/USA/MA/0145/2018	2
HepA/USA/MA/0309/2019	HepA/USA/MA/0184/2019	4
HepA/USA/MA/0309/2019	HepA/USA/MA/0205/2019	1227
HepA/USA/MA/0309/2019	HepA/USA/MA/0136/2018	2
HepA/USA/MA/0309/2019	HepA/USA/MA/0079/2018	3
HepA/USA/MA/0309/2019	HepA/USA/MA/0151/2018	1227
HepA/USA/MA/0309/2019	HepA/USA/MA/0199/2019	1
HepA/USA/MA/0309/2019	HepA/USA/MA/0329/2019	1
HepA/USA/MA/0309/2019	HepA/USA/MA/0013/2018	2
HepA/USA/MA/0309/2019	HepA/USA/MA/0226/2018	8
HepA/USA/MA/0309/2019	HepA/USA/MA/0344/2019	3
HepA/USA/MA/0309/2019	HepA/USA/MA/0374/2024	1220
HepA/USA/MA/0309/2019	HepA/USA/MA/0161/2018	6
HepA/USA/MA/0309/2019	HepA/USA/MA/0248/2018	4
HepA/USA/MA/0309/2019	HepA/USA/MA/0263/2018	6
HepA/USA/MA/0309/2019	HepA/USA/MA/0237/2018	2
HepA/USA/MA/0309/2019	HepA/USA/MA/0353/2020	1207
HepA/USA/MA/0309/2019	HepA/USA/MA/0108/2018	2
HepA/USA/MA/0309/2019	HepA/USA/MA/0040/2018	4
HepA/USA/MA/0309/2019	HepA/USA/MA/0339/2019	0
HepA/USA/MA/0309/2019	HepA/USA/MA/0261/2018	4
HepA/USA/MA/0309/2019	HepA/USA/MA/0304/2018	5
HepA/USA/MA/0309/2019	HepA/USA/MA/0271/2018	2
HepA/USA/MA/0309/2019	HepA/USA/MA/0148/2018	7
HepA/USA/MA/0309/2019	HepA/USA/MA/0163/2018	2
HepA/USA/MA/0309/2019	HepA/USA/MA/0137/2018	2
HepA/USA/MA/0309/2019	HepA/USA/MA/0370/2024	1261
HepA/USA/MA/0309/2019	HepA/USA/MA/0302/2018	2
HepA/USA/MA/0309/2019	HepA/USA/MA/0169/2018	2
HepA/USA/MA/0309/2019	HepA/USA/MA/0045/2018	2
HepA/USA/MA/0309/2019	HepA/USA/MA/0084/2018	3
HepA/USA/MA/0309/2019	HepA/USA/MA/0051/2018	3
HepA/USA/MA/0309/2019	HepA/USA/MA/0333/2019	1
HepA/USA/MA/0309/2019	HepA/USA/MA/0113/2018	5
HepA/USA/MA/0309/2019	HepA/USA/MA/0053/2018	5
HepA/USA/MA/0309/2019	HepA/USA/MA/0005/2018	3
HepA/USA/MA/0309/2019	HepA/USA/MA/0111/2018	5
HepA/USA/MA/0309/2019	HepA/USA/MA/0269/2019	1214
HepA/USA/MA/0309/2019	HepA/USA/MA/0366/2024	305
HepA/USA/MA/0309/2019	HepA/USA/MA/0213/2019	2
HepA/USA/MA/0309/2019	HepA/USA/MA/0193/2019	2
HepA/USA/MA/0309/2019	HepA/USA/MA/0019/2018	4
HepA/USA/MA/0309/2019	HepA/USA/MA/0182/2019	7
HepA/USA/MA/0309/2019	HepA/USA/MA/0073/2018	6
HepA/USA/MA/0309/2019	HepA/USA/MA/0026/2018	5
HepA/USA/MA/0309/2019	HepA/USA/MA/0259/2018	5
HepA/USA/MA/0309/2019	HepA/USA/MA/0100/2018	3
HepA/USA/MA/0309/2019	HepA/USA/MA/0240/2018	5
HepA/USA/MA/0309/2019	HepA/USA/MA/0048/2018	4
HepA/USA/MA/0309/2019	HepA/USA/MA/0063/2018	6
HepA/USA/MA/0309/2019	HepA/USA/MA/0037/2018	2
HepA/USA/MA/0309/2019	HepA/USA/MA/0291/2019	6
HepA/USA/MA/0309/2019	HepA/USA/MA/0293/2019	1239
HepA/USA/MA/0309/2019	HepA/USA/MA/0061/2018	3
HepA/USA/MA/0309/2019	HepA/USA/MA/0321/2019	1
HepA/USA/MA/0309/2019	HepA/USA/MA/0364/2024	1223
HepA/USA/MA/0309/2019	HepA/USA/MA/0008/2018	5
HepA/USA/MA/0309/2019	HepA/USA/MA/0191/2019	3
HepA/USA/MA/0309/2019	HepA/USA/MA/0159/2018	2
HepA/USA/MA/0309/2019	HepA/USA/MA/0200/2019	3
HepA/USA/MA/0309/2019	HepA/USA/MA/0140/2018	7
HepA/USA/MA/0309/2019	HepA/USA/MA/0071/2018	3
HepA/USA/MA/0309/2019	HepA/USA/MA/0104/2018	2
HepA/USA/MA/0309/2019	HepA/USA/MA/0326/2019	1222
HepA/USA/MA/0309/2019	HepA/USA/MA/0244/2018	4
HepA/USA/MA/0309/2019	HepA/USA/MA/0139/2018	7
HepA/USA/MA/0309/2019	HepA/USA/MA/0319/2019	1
HepA/USA/MA/0309/2019	HepA/USA/MA/0023/2018	4
HepA/USA/MA/0309/2019	HepA/USA/MA/0239/2018	3
HepA/USA/MA/0309/2019	HepA/USA/MA/0185/2019	2
HepA/USA/MA/0309/2019	HepA/USA/MA/0204/2019	5
HepA/USA/MA/0309/2019	HepA/USA/MA/0144/2018	5
HepA/USA/MA/0309/2019	HepA/USA/MA/0057/2018	6
HepA/USA/MA/0309/2019	HepA/USA/MA/0021/2018	2
HepA/USA/MA/0309/2019	HepA/USA/MA/0217/2019	1233
HepA/USA/MA/0309/2019	HepA/USA/MA/0077/2018	6
HepA/USA/MA/0309/2019	HepA/USA/MA/0327/2019	1218
HepA/USA/MA/0309/2019	HepA/USA/MA/0197/2019	4
HepA/USA/MA/0309/2019	HepA/USA/MA/0288/2019	5
HepA/USA/MA/0309/2019	HepA/USA/MA/0129/2018	3
HepA/USA/MA/0309/2019	HepA/USA/MA/0067/2018	6
HepA/USA/MA/0309/2019	HepA/USA/MA/0080/2018	4
HepA/USA/MA/0309/2019	HepA/USA/MA/0297/2019	1229
HepA/USA/MA/0309/2019	HepA/USA/MA/0042/2018	6
HepA/USA/MA/0309/2019	HepA/USA/MA/0216/2019	5
HepA/USA/MA/0309/2019	HepA/USA/MA/0188/2019	2
HepA/USA/MA/0309/2019	HepA/USA/MA/0229/2018	2
HepA/USA/MA/0309/2019	HepA/USA/MA/0160/2018	5
HepA/USA/MA/0309/2019	HepA/USA/MA/0187/2019	5
HepA/USA/MA/0309/2019	HepA/USA/MA/0003/2018	7
HepA/USA/MA/0309/2019	HepA/USA/MA/0055/2018	3
HepA/USA/MA/0309/2019	HepA/USA/MA/0170/2018	3
HepA/USA/MA/0309/2019	HepA/USA/MA/0032/2018	2
HepA/USA/MA/0309/2019	HepA/USA/MA/0215/2019	6
HepA/USA/MA/0309/2019	HepA/USA/MA/0043/2018	7
HepA/USA/MA/0309/2019	HepA/USA/MA/0260/2018	2
HepA/USA/MA/0309/2019	HepA/USA/MA/0224/2018	5
HepA/USA/MA/0309/2019	HepA/USA/MA/0078/2018	1
HepA/USA/MA/0309/2019	HepA/USA/MA/0328/2019	1218
HepA/USA/MA/0309/2019	HepA/USA/MA/0001/2018	4
HepA/USA/MA/0309/2019	HepA/USA/MA/0198/2019	5
HepA/USA/MA/0309/2019	HepA/USA/MA/0295/2019	5
HepA/USA/MA/0309/2019	HepA/USA/MA/0186/2019	7
HepA/USA/MA/0309/2019	HepA/USA/MA/0218/2019	5
HepA/USA/MA/0309/2019	HepA/USA/MA/0307/2019	1223
HepA/USA/MA/0309/2019	HepA/USA/MA/0109/2018	6
HepA/USA/MA/0309/2019	HepA/USA/MA/0250/2018	5
HepA/USA/MA/0309/2019	HepA/USA/MA/0249/2018	2
HepA/USA/MA/0309/2019	HepA/USA/MA/0134/2018	6
HepA/USA/MA/0309/2019	HepA/USA/MA/0058/2018	4
HepA/USA/MA/0309/2019	HepA/USA/MA/0118/2018	2
HepA/USA/MA/0309/2019	HepA/USA/MA/0075/2018	2
HepA/USA/MA/0309/2019	HepA/USA/MA/0325/2019	4
HepA/USA/MA/0309/2019	HepA/USA/MA/0195/2019	8
HepA/USA/MA/0309/2019	HepA/USA/MA/0286/2019	5
HepA/USA/MA/0309/2019	HepA/USA/MA/0234/2018	4
HepA/USA/MA/0309/2019	HepA/USA/MA/0065/2018	7
HepA/USA/MA/0309/2019	HepA/USA/MA/0209/2019	4
HepA/USA/MA/0309/2019	HepA/USA/MA/0150/2018	5
HepA/USA/MA/0309/2019	HepA/USA/MA/0149/2018	2
HepA/USA/MA/0309/2019	HepA/USA/MA/0254/2018	2
HepA/USA/MA/0309/2019	HepA/USA/MA/0192/2019	3
HepA/USA/MA/0309/2019	HepA/USA/MA/0322/2019	4
HepA/USA/MA/0309/2019	HepA/USA/MA/0183/2019	3
HepA/USA/MA/0309/2019	HepA/USA/MA/0007/2018	2
HepA/USA/MA/0309/2019	HepA/USA/MA/0072/2018	2
HepA/USA/MA/0309/2019	HepA/USA/MA/0014/2018	2
HepA/USA/MA/0309/2019	HepA/USA/MA/0062/2018	4
HepA/USA/MA/0309/2019	HepA/USA/MA/0230/2018	5
HepA/USA/MA/0309/2019	HepA/USA/MA/0047/2018	5
HepA/USA/MA/0309/2019	HepA/USA/MA/0292/2019	1
HepA/USA/MA/0309/2019	HepA/USA/MA/0154/2018	4
HepA/USA/MA/0309/2019	HepA/USA/MA/0038/2018	5
HepA/USA/MA/0309/2019	HepA/USA/MA/0283/2019	1244
HepA/USA/MA/0309/2019	HepA/USA/MA/0354/2023	1225
HepA/USA/MA/0309/2019	HepA/USA/MA/0181/2019	4
HepA/USA/MA/0309/2019	HepA/USA/MA/0174/2019	4
HepA/USA/MA/0309/2019	HepA/USA/MA/0303/2018	5
HepA/USA/MA/0309/2019	HepA/USA/MA/0094/2018	3
HepA/USA/MA/0309/2019	HepA/USA/MA/0006/2018	4
HepA/USA/MA/0309/2019	HepA/USA/MA/0164/2018	1
HepA/USA/MA/0309/2019	HepA/USA/MA/0046/2018	2
HepA/USA/MA/0309/2019	HepA/USA/MA/0356/2023	1227
HepA/USA/MA/0309/2019	HepA/USA/MA/0212/2019	1
HepA/USA/MA/0309/2019	HepA/USA/MA/0301/2018	3
HepA/USA/MA/0309/2019	HepA/USA/MA/0264/2018	6
HepA/USA/MA/0309/2019	HepA/USA/MA/0369/2024	1224
HepA/USA/MA/0309/2019	HepA/USA/MA/0035/2018	4
HepA/USA/MA/0309/2019	HepA/USA/MA/0220/2019	4
HepA/USA/MA/0162/2018	HepA/USA/MA/0294/2019	4
HepA/USA/MA/0162/2018	HepA/USA/MA/0206/2019	2
HepA/USA/MA/0162/2018	HepA/USA/MA/0152/2018	2
HepA/USA/MA/0162/2018	HepA/USA/MA/0146/2018	2
HepA/USA/MA/0162/2018	HepA/USA/MA/0315/2019	1216
HepA/USA/MA/0162/2018	HepA/USA/MA/0135/2018	5
HepA/USA/MA/0162/2018	HepA/USA/MA/0106/2018	4
HepA/USA/MA/0162/2018	HepA/USA/MA/0252/2018	5
HepA/USA/MA/0162/2018	HepA/USA/MA/0324/2019	5
HepA/USA/MA/0162/2018	HepA/USA/MA/0373/2024	1219
HepA/USA/MA/0162/2018	HepA/USA/MA/0012/2018	2
HepA/USA/MA/0162/2018	HepA/USA/MA/0189/2019	2
HepA/USA/MA/0162/2018	HepA/USA/MA/0203/2019	4
HepA/USA/MA/0162/2018	HepA/USA/MA/0168/2018	2
HepA/USA/MA/0162/2018	HepA/USA/MA/0143/2018	4
HepA/USA/MA/0162/2018	HepA/USA/MA/0362/2023	1212
HepA/USA/MA/0162/2018	HepA/USA/MA/0241/2018	5
HepA/USA/MA/0162/2018	HepA/USA/MA/0101/2018	5
HepA/USA/MA/0162/2018	HepA/USA/MA/0060/2018	2
HepA/USA/MA/0162/2018	HepA/USA/MA/0024/2018	6
HepA/USA/MA/0162/2018	HepA/USA/MA/0103/2018	4
HepA/USA/MA/0162/2018	HepA/USA/MA/0087/2018	6
HepA/USA/MA/0162/2018	HepA/USA/MA/0358/2023	1221
HepA/USA/MA/0162/2018	HepA/USA/MA/0155/2018	2
HepA/USA/MA/0162/2018	HepA/USA/MA/0141/2018	7
HepA/USA/MA/0162/2018	HepA/USA/MA/0132/2018	5
HepA/USA/MA/0162/2018	HepA/USA/MA/0190/2019	2
HepA/USA/MA/0162/2018	HepA/USA/MA/0278/2019	3
HepA/USA/MA/0162/2018	HepA/USA/MA/0320/2019	6
HepA/USA/MA/0162/2018	HepA/USA/MA/0018/2018	2
HepA/USA/MA/0162/2018	HepA/USA/MA/0222/2019	5
HepA/USA/MA/0162/2018	HepA/USA/MA/0175/2018	3
HepA/USA/MA/0162/2018	HepA/USA/MA/0095/2018	6
HepA/USA/MA/0162/2018	HepA/USA/MA/0165/2019	4
HepA/USA/MA/0162/2018	HepA/USA/MA/0258/2018	3
HepA/USA/MA/0162/2018	HepA/USA/MA/0365/2024	1211
HepA/USA/MA/0162/2018	HepA/USA/MA/0050/2018	6
HepA/USA/MA/0162/2018	HepA/USA/MA/0049/2018	1231
HepA/USA/MA/0162/2018	HepA/USA/MA/0086/2018	2
HepA/USA/MA/0162/2018	HepA/USA/MA/0367/2024	1232
HepA/USA/MA/0162/2018	HepA/USA/MA/0275/2019	1216
HepA/USA/MA/0162/2018	HepA/USA/MA/0122/2018	7
HepA/USA/MA/0162/2018	HepA/USA/MA/0009/2018	6
HepA/USA/MA/0162/2018	HepA/USA/MA/0351/2020	8
HepA/USA/MA/0162/2018	HepA/USA/MA/0034/2018	2
HepA/USA/MA/0162/2018	HepA/USA/MA/0265/2018	6
HepA/USA/MA/0162/2018	HepA/USA/MA/0158/2018	4
HepA/USA/MA/0162/2018	HepA/USA/MA/0276/2019	4
HepA/USA/MA/0162/2018	HepA/USA/MA/0085/2018	3
HepA/USA/MA/0162/2018	HepA/USA/MA/0355/2023	265
HepA/USA/MA/0162/2018	HepA/USA/MA/0044/2018	8
HepA/USA/MA/0162/2018	HepA/USA/MA/0157/2019	3
HepA/USA/MA/0162/2018	HepA/USA/MA/0096/2018	2
HepA/USA/MA/0162/2018	HepA/USA/MA/0004/2018	4
HepA/USA/MA/0162/2018	HepA/USA/MA/0257/2018	2
HepA/USA/MA/0162/2018	HepA/USA/MA/0176/2018	2
HepA/USA/MA/0162/2018	HepA/USA/MA/0039/2018	4
HepA/USA/MA/0162/2018	HepA/USA/MA/0123/2018	3
HepA/USA/MA/0162/2018	HepA/USA/MA/0221/2019	5
HepA/USA/MA/0162/2018	HepA/USA/MA/0300/2019	3
HepA/USA/MA/0162/2018	HepA/USA/MA/0357/2023	1221
HepA/USA/MA/0162/2018	HepA/USA/MA/0166/2019	3
HepA/USA/MA/0162/2018	HepA/USA/MA/0156/2018	7
HepA/USA/MA/0162/2018	HepA/USA/MA/0202/2019	4
HepA/USA/MA/0162/2018	HepA/USA/MA/0277/2019	1218
HepA/USA/MA/0162/2018	HepA/USA/MA/0088/2018	5
HepA/USA/MA/0162/2018	HepA/USA/MA/0233/2018	5
HepA/USA/MA/0162/2018	HepA/USA/MA/0267/2018	2
HepA/USA/MA/0162/2018	HepA/USA/MA/0102/2018	2
HepA/USA/MA/0162/2018	HepA/USA/MA/0097/2018	6
HepA/USA/MA/0162/2018	HepA/USA/MA/0231/2018	5
HepA/USA/MA/0162/2018	HepA/USA/MA/0133/2018	3
HepA/USA/MA/0162/2018	HepA/USA/MA/0029/2018	2
HepA/USA/MA/0162/2018	HepA/USA/MA/0167/2018	6
HepA/USA/MA/0162/2018	HepA/USA/MA/0180/2019	3
HepA/USA/MA/0162/2018	HepA/USA/MA/0016/2018	2
HepA/USA/MA/0162/2018	HepA/USA/MA/0245/2018	2
HepA/USA/MA/0162/2018	HepA/USA/MA/0153/2018	2
HepA/USA/MA/0162/2018	HepA/USA/MA/0284/2019	3
HepA/USA/MA/0162/2018	HepA/USA/MA/0105/2018	6
HepA/USA/MA/0162/2018	HepA/USA/MA/0011/2018	4
HepA/USA/MA/0162/2018	HepA/USA/MA/0227/2018	5
HepA/USA/MA/0162/2018	HepA/USA/MA/0376/2024	269
HepA/USA/MA/0162/2018	HepA/USA/MA/0236/2018	2
HepA/USA/MA/0162/2018	HepA/USA/MA/0251/2018	5
HepA/USA/MA/0162/2018	HepA/USA/MA/0069/2018	3
HepA/USA/MA/0162/2018	HepA/USA/MA/0127/2018	5
HepA/USA/MA/0162/2018	HepA/USA/MA/0145/2018	2
HepA/USA/MA/0162/2018	HepA/USA/MA/0184/2019	4
HepA/USA/MA/0162/2018	HepA/USA/MA/0205/2019	1218
HepA/USA/MA/0162/2018	HepA/USA/MA/0136/2018	2
HepA/USA/MA/0162/2018	HepA/USA/MA/0079/2018	3
HepA/USA/MA/0162/2018	HepA/USA/MA/0151/2018	1225
HepA/USA/MA/0162/2018	HepA/USA/MA/0199/2019	3
HepA/USA/MA/0162/2018	HepA/USA/MA/0329/2019	5
HepA/USA/MA/0162/2018	HepA/USA/MA/0013/2018	2
HepA/USA/MA/0162/2018	HepA/USA/MA/0226/2018	8
HepA/USA/MA/0162/2018	HepA/USA/MA/0344/2019	5
HepA/USA/MA/0162/2018	HepA/USA/MA/0374/2024	1218
HepA/USA/MA/0162/2018	HepA/USA/MA/0161/2018	6
HepA/USA/MA/0162/2018	HepA/USA/MA/0248/2018	4
HepA/USA/MA/0162/2018	HepA/USA/MA/0263/2018	6
HepA/USA/MA/0162/2018	HepA/USA/MA/0237/2018	2
HepA/USA/MA/0162/2018	HepA/USA/MA/0353/2020	1205
HepA/USA/MA/0162/2018	HepA/USA/MA/0108/2018	2
HepA/USA/MA/0162/2018	HepA/USA/MA/0040/2018	4
HepA/USA/MA/0162/2018	HepA/USA/MA/0339/2019	4
HepA/USA/MA/0162/2018	HepA/USA/MA/0261/2018	4
HepA/USA/MA/0162/2018	HepA/USA/MA/0304/2018	5
HepA/USA/MA/0162/2018	HepA/USA/MA/0271/2018	2
HepA/USA/MA/0162/2018	HepA/USA/MA/0148/2018	7
HepA/USA/MA/0162/2018	HepA/USA/MA/0163/2018	2
HepA/USA/MA/0162/2018	HepA/USA/MA/0137/2018	2
HepA/USA/MA/0162/2018	HepA/USA/MA/0370/2024	1254
HepA/USA/MA/0162/2018	HepA/USA/MA/0302/2018	2
HepA/USA/MA/0162/2018	HepA/USA/MA/0169/2018	2
HepA/USA/MA/0162/2018	HepA/USA/MA/0045/2018	2
HepA/USA/MA/0162/2018	HepA/USA/MA/0084/2018	3
HepA/USA/MA/0162/2018	HepA/USA/MA/0051/2018	3
HepA/USA/MA/0162/2018	HepA/USA/MA/0333/2019	5
HepA/USA/MA/0162/2018	HepA/USA/MA/0113/2018	5
HepA/USA/MA/0162/2018	HepA/USA/MA/0053/2018	5
HepA/USA/MA/0162/2018	HepA/USA/MA/0005/2018	3
HepA/USA/MA/0162/2018	HepA/USA/MA/0111/2018	5
HepA/USA/MA/0162/2018	HepA/USA/MA/0269/2019	1209
HepA/USA/MA/0162/2018	HepA/USA/MA/0366/2024	303
HepA/USA/MA/0162/2018	HepA/USA/MA/0213/2019	2
HepA/USA/MA/0162/2018	HepA/USA/MA/0193/2019	2
HepA/USA/MA/0162/2018	HepA/USA/MA/0019/2018	4
HepA/USA/MA/0162/2018	HepA/USA/MA/0182/2019	6
HepA/USA/MA/0162/2018	HepA/USA/MA/0073/2018	6
HepA/USA/MA/0162/2018	HepA/USA/MA/0026/2018	5
HepA/USA/MA/0162/2018	HepA/USA/MA/0259/2018	5
HepA/USA/MA/0162/2018	HepA/USA/MA/0100/2018	3
HepA/USA/MA/0162/2018	HepA/USA/MA/0240/2018	5
HepA/USA/MA/0162/2018	HepA/USA/MA/0048/2018	4
HepA/USA/MA/0162/2018	HepA/USA/MA/0063/2018	6
HepA/USA/MA/0162/2018	HepA/USA/MA/0037/2018	2
HepA/USA/MA/0162/2018	HepA/USA/MA/0291/2019	6
HepA/USA/MA/0162/2018	HepA/USA/MA/0293/2019	1229
HepA/USA/MA/0162/2018	HepA/USA/MA/0061/2018	3
HepA/USA/MA/0162/2018	HepA/USA/MA/0321/2019	5
HepA/USA/MA/0162/2018	HepA/USA/MA/0364/2024	1219
HepA/USA/MA/0162/2018	HepA/USA/MA/0008/2018	5
HepA/USA/MA/0162/2018	HepA/USA/MA/0191/2019	3
HepA/USA/MA/0162/2018	HepA/USA/MA/0159/2018	2
HepA/USA/MA/0162/2018	HepA/USA/MA/0200/2019	3
HepA/USA/MA/0162/2018	HepA/USA/MA/0140/2018	7
HepA/USA/MA/0162/2018	HepA/USA/MA/0071/2018	3
HepA/USA/MA/0162/2018	HepA/USA/MA/0104/2018	2
HepA/USA/MA/0162/2018	HepA/USA/MA/0326/2019	1218
HepA/USA/MA/0162/2018	HepA/USA/MA/0244/2018	4
HepA/USA/MA/0162/2018	HepA/USA/MA/0139/2018	7
HepA/USA/MA/0162/2018	HepA/USA/MA/0319/2019	5
HepA/USA/MA/0162/2018	HepA/USA/MA/0023/2018	4
HepA/USA/MA/0162/2018	HepA/USA/MA/0239/2018	3
HepA/USA/MA/0162/2018	HepA/USA/MA/0185/2019	2
HepA/USA/MA/0162/2018	HepA/USA/MA/0204/2019	5
HepA/USA/MA/0162/2018	HepA/USA/MA/0144/2018	5
HepA/USA/MA/0162/2018	HepA/USA/MA/0057/2018	6
HepA/USA/MA/0162/2018	HepA/USA/MA/0021/2018	2
HepA/USA/MA/0162/2018	HepA/USA/MA/0217/2019	1229
HepA/USA/MA/0162/2018	HepA/USA/MA/0077/2018	6
HepA/USA/MA/0162/2018	HepA/USA/MA/0327/2019	1213
HepA/USA/MA/0162/2018	HepA/USA/MA/0197/2019	4
HepA/USA/MA/0162/2018	HepA/USA/MA/0288/2019	5
HepA/USA/MA/0162/2018	HepA/USA/MA/0129/2018	3
HepA/USA/MA/0162/2018	HepA/USA/MA/0067/2018	6
HepA/USA/MA/0162/2018	HepA/USA/MA/0080/2018	4
HepA/USA/MA/0162/2018	HepA/USA/MA/0297/2019	1226
HepA/USA/MA/0162/2018	HepA/USA/MA/0042/2018	6
HepA/USA/MA/0162/2018	HepA/USA/MA/0216/2019	5
HepA/USA/MA/0162/2018	HepA/USA/MA/0188/2019	2
HepA/USA/MA/0162/2018	HepA/USA/MA/0229/2018	2
HepA/USA/MA/0162/2018	HepA/USA/MA/0160/2018	5
HepA/USA/MA/0162/2018	HepA/USA/MA/0187/2019	5
HepA/USA/MA/0162/2018	HepA/USA/MA/0003/2018	7
HepA/USA/MA/0162/2018	HepA/USA/MA/0055/2018	3
HepA/USA/MA/0162/2018	HepA/USA/MA/0170/2018	3
HepA/USA/MA/0162/2018	HepA/USA/MA/0032/2018	2
HepA/USA/MA/0162/2018	HepA/USA/MA/0215/2019	6
HepA/USA/MA/0162/2018	HepA/USA/MA/0043/2018	7
HepA/USA/MA/0162/2018	HepA/USA/MA/0260/2018	2
HepA/USA/MA/0162/2018	HepA/USA/MA/0224/2018	5
HepA/USA/MA/0162/2018	HepA/USA/MA/0078/2018	3
HepA/USA/MA/0162/2018	HepA/USA/MA/0328/2019	1213
HepA/USA/MA/0162/2018	HepA/USA/MA/0001/2018	4
HepA/USA/MA/0162/2018	HepA/USA/MA/0198/2019	5
HepA/USA/MA/0162/2018	HepA/USA/MA/0295/2019	5
HepA/USA/MA/0162/2018	HepA/USA/MA/0186/2019	7
HepA/USA/MA/0162/2018	HepA/USA/MA/0218/2019	5
HepA/USA/MA/0162/2018	HepA/USA/MA/0307/2019	1219
HepA/USA/MA/0162/2018	HepA/USA/MA/0109/2018	6
HepA/USA/MA/0162/2018	HepA/USA/MA/0250/2018	5
HepA/USA/MA/0162/2018	HepA/USA/MA/0249/2018	2
HepA/USA/MA/0162/2018	HepA/USA/MA/0134/2018	6
HepA/USA/MA/0162/2018	HepA/USA/MA/0058/2018	4
HepA/USA/MA/0162/2018	HepA/USA/MA/0118/2018	2
HepA/USA/MA/0162/2018	HepA/USA/MA/0075/2018	2
HepA/USA/MA/0162/2018	HepA/USA/MA/0325/2019	6
HepA/USA/MA/0162/2018	HepA/USA/MA/0195/2019	8
HepA/USA/MA/0162/2018	HepA/USA/MA/0286/2019	5
HepA/USA/MA/0162/2018	HepA/USA/MA/0234/2018	4
HepA/USA/MA/0162/2018	HepA/USA/MA/0065/2018	7
HepA/USA/MA/0162/2018	HepA/USA/MA/0209/2019	4
HepA/USA/MA/0162/2018	HepA/USA/MA/0150/2018	5
HepA/USA/MA/0162/2018	HepA/USA/MA/0149/2018	2
HepA/USA/MA/0162/2018	HepA/USA/MA/0254/2018	2
HepA/USA/MA/0162/2018	HepA/USA/MA/0192/2019	3
HepA/USA/MA/0162/2018	HepA/USA/MA/0322/2019	6
HepA/USA/MA/0162/2018	HepA/USA/MA/0183/2019	3
HepA/USA/MA/0162/2018	HepA/USA/MA/0007/2018	2
HepA/USA/MA/0162/2018	HepA/USA/MA/0072/2018	2
HepA/USA/MA/0162/2018	HepA/USA/MA/0014/2018	2
HepA/USA/MA/0162/2018	HepA/USA/MA/0062/2018	4
HepA/USA/MA/0162/2018	HepA/USA/MA/0230/2018	5
HepA/USA/MA/0162/2018	HepA/USA/MA/0047/2018	5
HepA/USA/MA/0162/2018	HepA/USA/MA/0292/2019	3
HepA/USA/MA/0162/2018	HepA/USA/MA/0154/2018	6
HepA/USA/MA/0162/2018	HepA/USA/MA/0038/2018	5
HepA/USA/MA/0162/2018	HepA/USA/MA/0283/2019	1244
HepA/USA/MA/0162/2018	HepA/USA/MA/0354/2023	1221
HepA/USA/MA/0162/2018	HepA/USA/MA/0181/2019	4
HepA/USA/MA/0162/2018	HepA/USA/MA/0174/2019	4
HepA/USA/MA/0162/2018	HepA/USA/MA/0303/2018	5
HepA/USA/MA/0162/2018	HepA/USA/MA/0094/2018	3
HepA/USA/MA/0162/2018	HepA/USA/MA/0006/2018	4
HepA/USA/MA/0162/2018	HepA/USA/MA/0164/2018	2
HepA/USA/MA/0162/2018	HepA/USA/MA/0046/2018	2
HepA/USA/MA/0162/2018	HepA/USA/MA/0356/2023	1221
HepA/USA/MA/0162/2018	HepA/USA/MA/0212/2019	3
HepA/USA/MA/0162/2018	HepA/USA/MA/0301/2018	3
HepA/USA/MA/0162/2018	HepA/USA/MA/0264/2018	6
HepA/USA/MA/0162/2018	HepA/USA/MA/0369/2024	1220
HepA/USA/MA/0162/2018	HepA/USA/MA/0035/2018	4
HepA/USA/MA/0162/2018	HepA/USA/MA/0220/2019	4
HepA/USA/MA/0294/2019	HepA/USA/MA/0206/2019	2
HepA/USA/MA/0294/2019	HepA/USA/MA/0152/2018	2
HepA/USA/MA/0294/2019	HepA/USA/MA/0146/2018	2
HepA/USA/MA/0294/2019	HepA/USA/MA/0315/2019	1220
HepA/USA/MA/0294/2019	HepA/USA/MA/0135/2018	5
HepA/USA/MA/0294/2019	HepA/USA/MA/0106/2018	4
HepA/USA/MA/0294/2019	HepA/USA/MA/0252/2018	5
HepA/USA/MA/0294/2019	HepA/USA/MA/0324/2019	5
HepA/USA/MA/0294/2019	HepA/USA/MA/0373/2024	1220
HepA/USA/MA/0294/2019	HepA/USA/MA/0012/2018	2
HepA/USA/MA/0294/2019	HepA/USA/MA/0189/2019	2
HepA/USA/MA/0294/2019	HepA/USA/MA/0203/2019	4
HepA/USA/MA/0294/2019	HepA/USA/MA/0168/2018	2
HepA/USA/MA/0294/2019	HepA/USA/MA/0143/2018	4
HepA/USA/MA/0294/2019	HepA/USA/MA/0362/2023	1212
HepA/USA/MA/0294/2019	HepA/USA/MA/0241/2018	5
HepA/USA/MA/0294/2019	HepA/USA/MA/0101/2018	5
HepA/USA/MA/0294/2019	HepA/USA/MA/0060/2018	2
HepA/USA/MA/0294/2019	HepA/USA/MA/0024/2018	6
HepA/USA/MA/0294/2019	HepA/USA/MA/0103/2018	4
HepA/USA/MA/0294/2019	HepA/USA/MA/0087/2018	6
HepA/USA/MA/0294/2019	HepA/USA/MA/0358/2023	1222
HepA/USA/MA/0294/2019	HepA/USA/MA/0155/2018	2
HepA/USA/MA/0294/2019	HepA/USA/MA/0141/2018	7
HepA/USA/MA/0294/2019	HepA/USA/MA/0132/2018	5
HepA/USA/MA/0294/2019	HepA/USA/MA/0190/2019	2
HepA/USA/MA/0294/2019	HepA/USA/MA/0278/2019	3
HepA/USA/MA/0294/2019	HepA/USA/MA/0320/2019	7
HepA/USA/MA/0294/2019	HepA/USA/MA/0018/2018	2
HepA/USA/MA/0294/2019	HepA/USA/MA/0222/2019	5
HepA/USA/MA/0294/2019	HepA/USA/MA/0175/2018	1
HepA/USA/MA/0294/2019	HepA/USA/MA/0095/2018	6
HepA/USA/MA/0294/2019	HepA/USA/MA/0165/2019	4
HepA/USA/MA/0294/2019	HepA/USA/MA/0258/2018	3
HepA/USA/MA/0294/2019	HepA/USA/MA/0365/2024	1212
HepA/USA/MA/0294/2019	HepA/USA/MA/0050/2018	7
HepA/USA/MA/0294/2019	HepA/USA/MA/0049/2018	1231
HepA/USA/MA/0294/2019	HepA/USA/MA/0086/2018	2
HepA/USA/MA/0294/2019	HepA/USA/MA/0367/2024	1240
HepA/USA/MA/0294/2019	HepA/USA/MA/0275/2019	1217
HepA/USA/MA/0294/2019	HepA/USA/MA/0122/2018	7
HepA/USA/MA/0294/2019	HepA/USA/MA/0009/2018	6
HepA/USA/MA/0294/2019	HepA/USA/MA/0351/2020	8
HepA/USA/MA/0294/2019	HepA/USA/MA/0034/2018	2
HepA/USA/MA/0294/2019	HepA/USA/MA/0265/2018	6
HepA/USA/MA/0294/2019	HepA/USA/MA/0158/2018	4
HepA/USA/MA/0294/2019	HepA/USA/MA/0276/2019	4
HepA/USA/MA/0294/2019	HepA/USA/MA/0085/2018	3
HepA/USA/MA/0294/2019	HepA/USA/MA/0355/2023	267
HepA/USA/MA/0294/2019	HepA/USA/MA/0044/2018	8
HepA/USA/MA/0294/2019	HepA/USA/MA/0157/2019	3
HepA/USA/MA/0294/2019	HepA/USA/MA/0096/2018	2
HepA/USA/MA/0294/2019	HepA/USA/MA/0004/2018	4
HepA/USA/MA/0294/2019	HepA/USA/MA/0257/2018	2
HepA/USA/MA/0294/2019	HepA/USA/MA/0176/2018	2
HepA/USA/MA/0294/2019	HepA/USA/MA/0039/2018	4
HepA/USA/MA/0294/2019	HepA/USA/MA/0123/2018	3
HepA/USA/MA/0294/2019	HepA/USA/MA/0221/2019	6
HepA/USA/MA/0294/2019	HepA/USA/MA/0300/2019	3
HepA/USA/MA/0294/2019	HepA/USA/MA/0357/2023	1223
HepA/USA/MA/0294/2019	HepA/USA/MA/0166/2019	3
HepA/USA/MA/0294/2019	HepA/USA/MA/0156/2018	7
HepA/USA/MA/0294/2019	HepA/USA/MA/0202/2019	4
HepA/USA/MA/0294/2019	HepA/USA/MA/0277/2019	1226
HepA/USA/MA/0294/2019	HepA/USA/MA/0088/2018	5
HepA/USA/MA/0294/2019	HepA/USA/MA/0233/2018	5
HepA/USA/MA/0294/2019	HepA/USA/MA/0267/2018	2
HepA/USA/MA/0294/2019	HepA/USA/MA/0102/2018	2
HepA/USA/MA/0294/2019	HepA/USA/MA/0097/2018	6
HepA/USA/MA/0294/2019	HepA/USA/MA/0231/2018	5
HepA/USA/MA/0294/2019	HepA/USA/MA/0133/2018	3
HepA/USA/MA/0294/2019	HepA/USA/MA/0029/2018	2
HepA/USA/MA/0294/2019	HepA/USA/MA/0167/2018	6
HepA/USA/MA/0294/2019	HepA/USA/MA/0180/2019	3
HepA/USA/MA/0294/2019	HepA/USA/MA/0016/2018	2
HepA/USA/MA/0294/2019	HepA/USA/MA/0245/2018	2
HepA/USA/MA/0294/2019	HepA/USA/MA/0153/2018	3
HepA/USA/MA/0294/2019	HepA/USA/MA/0284/2019	3
HepA/USA/MA/0294/2019	HepA/USA/MA/0105/2018	6
HepA/USA/MA/0294/2019	HepA/USA/MA/0011/2018	4
HepA/USA/MA/0294/2019	HepA/USA/MA/0227/2018	5
HepA/USA/MA/0294/2019	HepA/USA/MA/0376/2024	272
HepA/USA/MA/0294/2019	HepA/USA/MA/0236/2018	2
HepA/USA/MA/0294/2019	HepA/USA/MA/0251/2018	5
HepA/USA/MA/0294/2019	HepA/USA/MA/0069/2018	3
HepA/USA/MA/0294/2019	HepA/USA/MA/0127/2018	5
HepA/USA/MA/0294/2019	HepA/USA/MA/0145/2018	1
HepA/USA/MA/0294/2019	HepA/USA/MA/0184/2019	5
HepA/USA/MA/0294/2019	HepA/USA/MA/0205/2019	1226
HepA/USA/MA/0294/2019	HepA/USA/MA/0136/2018	3
HepA/USA/MA/0294/2019	HepA/USA/MA/0079/2018	3
HepA/USA/MA/0294/2019	HepA/USA/MA/0151/2018	1225
HepA/USA/MA/0294/2019	HepA/USA/MA/0199/2019	3
HepA/USA/MA/0294/2019	HepA/USA/MA/0329/2019	5
HepA/USA/MA/0294/2019	HepA/USA/MA/0013/2018	2
HepA/USA/MA/0294/2019	HepA/USA/MA/0226/2018	8
HepA/USA/MA/0294/2019	HepA/USA/MA/0344/2019	5
HepA/USA/MA/0294/2019	HepA/USA/MA/0374/2024	1218
HepA/USA/MA/0294/2019	HepA/USA/MA/0161/2018	6
HepA/USA/MA/0294/2019	HepA/USA/MA/0248/2018	4
HepA/USA/MA/0294/2019	HepA/USA/MA/0263/2018	6
HepA/USA/MA/0294/2019	HepA/USA/MA/0237/2018	2
HepA/USA/MA/0294/2019	HepA/USA/MA/0353/2020	1206
HepA/USA/MA/0294/2019	HepA/USA/MA/0108/2018	3
HepA/USA/MA/0294/2019	HepA/USA/MA/0040/2018	4
HepA/USA/MA/0294/2019	HepA/USA/MA/0339/2019	4
HepA/USA/MA/0294/2019	HepA/USA/MA/0261/2018	4
HepA/USA/MA/0294/2019	HepA/USA/MA/0304/2018	5
HepA/USA/MA/0294/2019	HepA/USA/MA/0271/2018	2
HepA/USA/MA/0294/2019	HepA/USA/MA/0148/2018	7
HepA/USA/MA/0294/2019	HepA/USA/MA/0163/2018	2
HepA/USA/MA/0294/2019	HepA/USA/MA/0137/2018	2
HepA/USA/MA/0294/2019	HepA/USA/MA/0370/2024	1257
HepA/USA/MA/0294/2019	HepA/USA/MA/0302/2018	2
HepA/USA/MA/0294/2019	HepA/USA/MA/0169/2018	1
HepA/USA/MA/0294/2019	HepA/USA/MA/0045/2018	2
HepA/USA/MA/0294/2019	HepA/USA/MA/0084/2018	3
HepA/USA/MA/0294/2019	HepA/USA/MA/0051/2018	3
HepA/USA/MA/0294/2019	HepA/USA/MA/0333/2019	5
HepA/USA/MA/0294/2019	HepA/USA/MA/0113/2018	5
HepA/USA/MA/0294/2019	HepA/USA/MA/0053/2018	5
HepA/USA/MA/0294/2019	HepA/USA/MA/0005/2018	3
HepA/USA/MA/0294/2019	HepA/USA/MA/0111/2018	5
HepA/USA/MA/0294/2019	HepA/USA/MA/0269/2019	1211
HepA/USA/MA/0294/2019	HepA/USA/MA/0366/2024	304
HepA/USA/MA/0294/2019	HepA/USA/MA/0213/2019	2
HepA/USA/MA/0294/2019	HepA/USA/MA/0193/2019	2
HepA/USA/MA/0294/2019	HepA/USA/MA/0019/2018	4
HepA/USA/MA/0294/2019	HepA/USA/MA/0182/2019	7
HepA/USA/MA/0294/2019	HepA/USA/MA/0073/2018	7
HepA/USA/MA/0294/2019	HepA/USA/MA/0026/2018	5
HepA/USA/MA/0294/2019	HepA/USA/MA/0259/2018	5
HepA/USA/MA/0294/2019	HepA/USA/MA/0100/2018	3
HepA/USA/MA/0294/2019	HepA/USA/MA/0240/2018	5
HepA/USA/MA/0294/2019	HepA/USA/MA/0048/2018	4
HepA/USA/MA/0294/2019	HepA/USA/MA/0063/2018	6
HepA/USA/MA/0294/2019	HepA/USA/MA/0037/2018	2
HepA/USA/MA/0294/2019	HepA/USA/MA/0291/2019	6
HepA/USA/MA/0294/2019	HepA/USA/MA/0293/2019	1237
HepA/USA/MA/0294/2019	HepA/USA/MA/0061/2018	3
HepA/USA/MA/0294/2019	HepA/USA/MA/0321/2019	6
HepA/USA/MA/0294/2019	HepA/USA/MA/0364/2024	1218
HepA/USA/MA/0294/2019	HepA/USA/MA/0008/2018	5
HepA/USA/MA/0294/2019	HepA/USA/MA/0191/2019	3
HepA/USA/MA/0294/2019	HepA/USA/MA/0159/2018	2
HepA/USA/MA/0294/2019	HepA/USA/MA/0200/2019	3
HepA/USA/MA/0294/2019	HepA/USA/MA/0140/2018	7
HepA/USA/MA/0294/2019	HepA/USA/MA/0071/2018	3
HepA/USA/MA/0294/2019	HepA/USA/MA/0104/2018	2
HepA/USA/MA/0294/2019	HepA/USA/MA/0326/2019	1219
HepA/USA/MA/0294/2019	HepA/USA/MA/0244/2018	4
HepA/USA/MA/0294/2019	HepA/USA/MA/0139/2018	7
HepA/USA/MA/0294/2019	HepA/USA/MA/0319/2019	5
HepA/USA/MA/0294/2019	HepA/USA/MA/0023/2018	5
HepA/USA/MA/0294/2019	HepA/USA/MA/0239/2018	3
HepA/USA/MA/0294/2019	HepA/USA/MA/0185/2019	2
HepA/USA/MA/0294/2019	HepA/USA/MA/0204/2019	5
HepA/USA/MA/0294/2019	HepA/USA/MA/0144/2018	5
HepA/USA/MA/0294/2019	HepA/USA/MA/0057/2018	6
HepA/USA/MA/0294/2019	HepA/USA/MA/0021/2018	2
HepA/USA/MA/0294/2019	HepA/USA/MA/0217/2019	1231
HepA/USA/MA/0294/2019	HepA/USA/MA/0077/2018	6
HepA/USA/MA/0294/2019	HepA/USA/MA/0327/2019	1216
HepA/USA/MA/0294/2019	HepA/USA/MA/0197/2019	4
HepA/USA/MA/0294/2019	HepA/USA/MA/0288/2019	5
HepA/USA/MA/0294/2019	HepA/USA/MA/0129/2018	3
HepA/USA/MA/0294/2019	HepA/USA/MA/0067/2018	6
HepA/USA/MA/0294/2019	HepA/USA/MA/0080/2018	4
HepA/USA/MA/0294/2019	HepA/USA/MA/0297/2019	1227
HepA/USA/MA/0294/2019	HepA/USA/MA/0042/2018	6
HepA/USA/MA/0294/2019	HepA/USA/MA/0216/2019	5
HepA/USA/MA/0294/2019	HepA/USA/MA/0188/2019	2
HepA/USA/MA/0294/2019	HepA/USA/MA/0229/2018	2
HepA/USA/MA/0294/2019	HepA/USA/MA/0160/2018	5
HepA/USA/MA/0294/2019	HepA/USA/MA/0187/2019	5
HepA/USA/MA/0294/2019	HepA/USA/MA/0003/2018	7
HepA/USA/MA/0294/2019	HepA/USA/MA/0055/2018	3
HepA/USA/MA/0294/2019	HepA/USA/MA/0170/2018	4
HepA/USA/MA/0294/2019	HepA/USA/MA/0032/2018	2
HepA/USA/MA/0294/2019	HepA/USA/MA/0215/2019	6
HepA/USA/MA/0294/2019	HepA/USA/MA/0043/2018	8
HepA/USA/MA/0294/2019	HepA/USA/MA/0260/2018	2
HepA/USA/MA/0294/2019	HepA/USA/MA/0224/2018	5
HepA/USA/MA/0294/2019	HepA/USA/MA/0078/2018	3
HepA/USA/MA/0294/2019	HepA/USA/MA/0328/2019	1215
HepA/USA/MA/0294/2019	HepA/USA/MA/0001/2018	5
HepA/USA/MA/0294/2019	HepA/USA/MA/0198/2019	5
HepA/USA/MA/0294/2019	HepA/USA/MA/0295/2019	6
HepA/USA/MA/0294/2019	HepA/USA/MA/0186/2019	7
HepA/USA/MA/0294/2019	HepA/USA/MA/0218/2019	5
HepA/USA/MA/0294/2019	HepA/USA/MA/0307/2019	1220
HepA/USA/MA/0294/2019	HepA/USA/MA/0109/2018	6
HepA/USA/MA/0294/2019	HepA/USA/MA/0250/2018	5
HepA/USA/MA/0294/2019	HepA/USA/MA/0249/2018	2
HepA/USA/MA/0294/2019	HepA/USA/MA/0134/2018	6
HepA/USA/MA/0294/2019	HepA/USA/MA/0058/2018	4
HepA/USA/MA/0294/2019	HepA/USA/MA/0118/2018	2
HepA/USA/MA/0294/2019	HepA/USA/MA/0075/2018	2
HepA/USA/MA/0294/2019	HepA/USA/MA/0325/2019	6
HepA/USA/MA/0294/2019	HepA/USA/MA/0195/2019	8
HepA/USA/MA/0294/2019	HepA/USA/MA/0286/2019	5
HepA/USA/MA/0294/2019	HepA/USA/MA/0234/2018	4
HepA/USA/MA/0294/2019	HepA/USA/MA/0065/2018	8
HepA/USA/MA/0294/2019	HepA/USA/MA/0209/2019	4
HepA/USA/MA/0294/2019	HepA/USA/MA/0150/2018	5
HepA/USA/MA/0294/2019	HepA/USA/MA/0149/2018	3
HepA/USA/MA/0294/2019	HepA/USA/MA/0254/2018	2
HepA/USA/MA/0294/2019	HepA/USA/MA/0192/2019	3
HepA/USA/MA/0294/2019	HepA/USA/MA/0322/2019	6
HepA/USA/MA/0294/2019	HepA/USA/MA/0183/2019	3
HepA/USA/MA/0294/2019	HepA/USA/MA/0007/2018	2
HepA/USA/MA/0294/2019	HepA/USA/MA/0072/2018	2
HepA/USA/MA/0294/2019	HepA/USA/MA/0014/2018	2
HepA/USA/MA/0294/2019	HepA/USA/MA/0062/2018	4
HepA/USA/MA/0294/2019	HepA/USA/MA/0230/2018	6
HepA/USA/MA/0294/2019	HepA/USA/MA/0047/2018	5
HepA/USA/MA/0294/2019	HepA/USA/MA/0292/2019	3
HepA/USA/MA/0294/2019	HepA/USA/MA/0154/2018	7
HepA/USA/MA/0294/2019	HepA/USA/MA/0038/2018	5
HepA/USA/MA/0294/2019	HepA/USA/MA/0283/2019	1241
HepA/USA/MA/0294/2019	HepA/USA/MA/0354/2023	1222
HepA/USA/MA/0294/2019	HepA/USA/MA/0181/2019	4
HepA/USA/MA/0294/2019	HepA/USA/MA/0174/2019	4
HepA/USA/MA/0294/2019	HepA/USA/MA/0303/2018	5
HepA/USA/MA/0294/2019	HepA/USA/MA/0094/2018	3
HepA/USA/MA/0294/2019	HepA/USA/MA/0006/2018	4
HepA/USA/MA/0294/2019	HepA/USA/MA/0164/2018	2
HepA/USA/MA/0294/2019	HepA/USA/MA/0046/2018	2
HepA/USA/MA/0294/2019	HepA/USA/MA/0356/2023	1222
HepA/USA/MA/0294/2019	HepA/USA/MA/0212/2019	3
HepA/USA/MA/0294/2019	HepA/USA/MA/0301/2018	3
HepA/USA/MA/0294/2019	HepA/USA/MA/0264/2018	6
HepA/USA/MA/0294/2019	HepA/USA/MA/0369/2024	1221
HepA/USA/MA/0294/2019	HepA/USA/MA/0035/2018	4
HepA/USA/MA/0294/2019	HepA/USA/MA/0220/2019	4
HepA/USA/MA/0206/2019	HepA/USA/MA/0152/2018	1
HepA/USA/MA/0206/2019	HepA/USA/MA/0146/2018	0
HepA/USA/MA/0206/2019	HepA/USA/MA/0315/2019	1215
HepA/USA/MA/0206/2019	HepA/USA/MA/0135/2018	3
HepA/USA/MA/0206/2019	HepA/USA/MA/0106/2018	2
HepA/USA/MA/0206/2019	HepA/USA/MA/0252/2018	3
HepA/USA/MA/0206/2019	HepA/USA/MA/0324/2019	3
HepA/USA/MA/0206/2019	HepA/USA/MA/0373/2024	1217
HepA/USA/MA/0206/2019	HepA/USA/MA/0012/2018	0
HepA/USA/MA/0206/2019	HepA/USA/MA/0189/2019	0
HepA/USA/MA/0206/2019	HepA/USA/MA/0203/2019	2
HepA/USA/MA/0206/2019	HepA/USA/MA/0168/2018	1
HepA/USA/MA/0206/2019	HepA/USA/MA/0143/2018	2
HepA/USA/MA/0206/2019	HepA/USA/MA/0362/2023	1212
HepA/USA/MA/0206/2019	HepA/USA/MA/0241/2018	3
HepA/USA/MA/0206/2019	HepA/USA/MA/0101/2018	3
HepA/USA/MA/0206/2019	HepA/USA/MA/0060/2018	0
HepA/USA/MA/0206/2019	HepA/USA/MA/0024/2018	4
HepA/USA/MA/0206/2019	HepA/USA/MA/0103/2018	2
HepA/USA/MA/0206/2019	HepA/USA/MA/0087/2018	4
HepA/USA/MA/0206/2019	HepA/USA/MA/0358/2023	1219
HepA/USA/MA/0206/2019	HepA/USA/MA/0155/2018	0
HepA/USA/MA/0206/2019	HepA/USA/MA/0141/2018	5
HepA/USA/MA/0206/2019	HepA/USA/MA/0132/2018	3
HepA/USA/MA/0206/2019	HepA/USA/MA/0190/2019	0
HepA/USA/MA/0206/2019	HepA/USA/MA/0278/2019	1
HepA/USA/MA/0206/2019	HepA/USA/MA/0320/2019	4
HepA/USA/MA/0206/2019	HepA/USA/MA/0018/2018	0
HepA/USA/MA/0206/2019	HepA/USA/MA/0222/2019	3
HepA/USA/MA/0206/2019	HepA/USA/MA/0175/2018	1
HepA/USA/MA/0206/2019	HepA/USA/MA/0095/2018	4
HepA/USA/MA/0206/2019	HepA/USA/MA/0165/2019	2
HepA/USA/MA/0206/2019	HepA/USA/MA/0258/2018	1
HepA/USA/MA/0206/2019	HepA/USA/MA/0365/2024	1211
HepA/USA/MA/0206/2019	HepA/USA/MA/0050/2018	4
HepA/USA/MA/0206/2019	HepA/USA/MA/0049/2018	1231
HepA/USA/MA/0206/2019	HepA/USA/MA/0086/2018	0
HepA/USA/MA/0206/2019	HepA/USA/MA/0367/2024	1232
HepA/USA/MA/0206/2019	HepA/USA/MA/0275/2019	1217
HepA/USA/MA/0206/2019	HepA/USA/MA/0122/2018	5
HepA/USA/MA/0206/2019	HepA/USA/MA/0009/2018	5
HepA/USA/MA/0206/2019	HepA/USA/MA/0351/2020	7
HepA/USA/MA/0206/2019	HepA/USA/MA/0034/2018	0
HepA/USA/MA/0206/2019	HepA/USA/MA/0265/2018	4
HepA/USA/MA/0206/2019	HepA/USA/MA/0158/2018	3
HepA/USA/MA/0206/2019	HepA/USA/MA/0276/2019	2
HepA/USA/MA/0206/2019	HepA/USA/MA/0085/2018	1
HepA/USA/MA/0206/2019	HepA/USA/MA/0355/2023	265
HepA/USA/MA/0206/2019	HepA/USA/MA/0044/2018	6
HepA/USA/MA/0206/2019	HepA/USA/MA/0157/2019	1
HepA/USA/MA/0206/2019	HepA/USA/MA/0096/2018	0
HepA/USA/MA/0206/2019	HepA/USA/MA/0004/2018	2
HepA/USA/MA/0206/2019	HepA/USA/MA/0257/2018	0
HepA/USA/MA/0206/2019	HepA/USA/MA/0176/2018	0
HepA/USA/MA/0206/2019	HepA/USA/MA/0039/2018	2
HepA/USA/MA/0206/2019	HepA/USA/MA/0123/2018	1
HepA/USA/MA/0206/2019	HepA/USA/MA/0221/2019	3
HepA/USA/MA/0206/2019	HepA/USA/MA/0300/2019	1
HepA/USA/MA/0206/2019	HepA/USA/MA/0357/2023	1219
HepA/USA/MA/0206/2019	HepA/USA/MA/0166/2019	1
HepA/USA/MA/0206/2019	HepA/USA/MA/0156/2018	5
HepA/USA/MA/0206/2019	HepA/USA/MA/0202/2019	2
HepA/USA/MA/0206/2019	HepA/USA/MA/0277/2019	1218
HepA/USA/MA/0206/2019	HepA/USA/MA/0088/2018	4
HepA/USA/MA/0206/2019	HepA/USA/MA/0233/2018	3
HepA/USA/MA/0206/2019	HepA/USA/MA/0267/2018	0
HepA/USA/MA/0206/2019	HepA/USA/MA/0102/2018	0
HepA/USA/MA/0206/2019	HepA/USA/MA/0097/2018	4
HepA/USA/MA/0206/2019	HepA/USA/MA/0231/2018	3
HepA/USA/MA/0206/2019	HepA/USA/MA/0133/2018	2
HepA/USA/MA/0206/2019	HepA/USA/MA/0029/2018	1
HepA/USA/MA/0206/2019	HepA/USA/MA/0167/2018	4
HepA/USA/MA/0206/2019	HepA/USA/MA/0180/2019	1
HepA/USA/MA/0206/2019	HepA/USA/MA/0016/2018	0
HepA/USA/MA/0206/2019	HepA/USA/MA/0245/2018	0
HepA/USA/MA/0206/2019	HepA/USA/MA/0153/2018	0
HepA/USA/MA/0206/2019	HepA/USA/MA/0284/2019	1
HepA/USA/MA/0206/2019	HepA/USA/MA/0105/2018	4
HepA/USA/MA/0206/2019	HepA/USA/MA/0011/2018	3
HepA/USA/MA/0206/2019	HepA/USA/MA/0227/2018	3
HepA/USA/MA/0206/2019	HepA/USA/MA/0376/2024	269
HepA/USA/MA/0206/2019	HepA/USA/MA/0236/2018	0
HepA/USA/MA/0206/2019	HepA/USA/MA/0251/2018	3
HepA/USA/MA/0206/2019	HepA/USA/MA/0069/2018	1
HepA/USA/MA/0206/2019	HepA/USA/MA/0127/2018	3
HepA/USA/MA/0206/2019	HepA/USA/MA/0145/2018	0
HepA/USA/MA/0206/2019	HepA/USA/MA/0184/2019	2
HepA/USA/MA/0206/2019	HepA/USA/MA/0205/2019	1218
HepA/USA/MA/0206/2019	HepA/USA/MA/0136/2018	0
HepA/USA/MA/0206/2019	HepA/USA/MA/0079/2018	2
HepA/USA/MA/0206/2019	HepA/USA/MA/0151/2018	1226
HepA/USA/MA/0206/2019	HepA/USA/MA/0199/2019	1
HepA/USA/MA/0206/2019	HepA/USA/MA/0329/2019	3
HepA/USA/MA/0206/2019	HepA/USA/MA/0013/2018	0
HepA/USA/MA/0206/2019	HepA/USA/MA/0226/2018	6
HepA/USA/MA/0206/2019	HepA/USA/MA/0344/2019	4
HepA/USA/MA/0206/2019	HepA/USA/MA/0374/2024	1218
HepA/USA/MA/0206/2019	HepA/USA/MA/0161/2018	5
HepA/USA/MA/0206/2019	HepA/USA/MA/0248/2018	2
HepA/USA/MA/0206/2019	HepA/USA/MA/0263/2018	4
HepA/USA/MA/0206/2019	HepA/USA/MA/0237/2018	0
HepA/USA/MA/0206/2019	HepA/USA/MA/0353/2020	1206
HepA/USA/MA/0206/2019	HepA/USA/MA/0108/2018	0
HepA/USA/MA/0206/2019	HepA/USA/MA/0040/2018	2
HepA/USA/MA/0206/2019	HepA/USA/MA/0339/2019	2
HepA/USA/MA/0206/2019	HepA/USA/MA/0261/2018	2
HepA/USA/MA/0206/2019	HepA/USA/MA/0304/2018	3
HepA/USA/MA/0206/2019	HepA/USA/MA/0271/2018	0
HepA/USA/MA/0206/2019	HepA/USA/MA/0148/2018	6
HepA/USA/MA/0206/2019	HepA/USA/MA/0163/2018	0
HepA/USA/MA/0206/2019	HepA/USA/MA/0137/2018	0
HepA/USA/MA/0206/2019	HepA/USA/MA/0370/2024	1252
HepA/USA/MA/0206/2019	HepA/USA/MA/0302/2018	0
HepA/USA/MA/0206/2019	HepA/USA/MA/0169/2018	0
HepA/USA/MA/0206/2019	HepA/USA/MA/0045/2018	0
HepA/USA/MA/0206/2019	HepA/USA/MA/0084/2018	2
HepA/USA/MA/0206/2019	HepA/USA/MA/0051/2018	1
HepA/USA/MA/0206/2019	HepA/USA/MA/0333/2019	3
HepA/USA/MA/0206/2019	HepA/USA/MA/0113/2018	3
HepA/USA/MA/0206/2019	HepA/USA/MA/0053/2018	3
HepA/USA/MA/0206/2019	HepA/USA/MA/0005/2018	1
HepA/USA/MA/0206/2019	HepA/USA/MA/0111/2018	3
HepA/USA/MA/0206/2019	HepA/USA/MA/0269/2019	1207
HepA/USA/MA/0206/2019	HepA/USA/MA/0366/2024	302
HepA/USA/MA/0206/2019	HepA/USA/MA/0213/2019	0
HepA/USA/MA/0206/2019	HepA/USA/MA/0193/2019	0
HepA/USA/MA/0206/2019	HepA/USA/MA/0019/2018	2
HepA/USA/MA/0206/2019	HepA/USA/MA/0182/2019	5
HepA/USA/MA/0206/2019	HepA/USA/MA/0073/2018	4
HepA/USA/MA/0206/2019	HepA/USA/MA/0026/2018	3
HepA/USA/MA/0206/2019	HepA/USA/MA/0259/2018	3
HepA/USA/MA/0206/2019	HepA/USA/MA/0100/2018	1
HepA/USA/MA/0206/2019	HepA/USA/MA/0240/2018	3
HepA/USA/MA/0206/2019	HepA/USA/MA/0048/2018	2
HepA/USA/MA/0206/2019	HepA/USA/MA/0063/2018	4
HepA/USA/MA/0206/2019	HepA/USA/MA/0037/2018	0
HepA/USA/MA/0206/2019	HepA/USA/MA/0291/2019	5
HepA/USA/MA/0206/2019	HepA/USA/MA/0293/2019	1229
HepA/USA/MA/0206/2019	HepA/USA/MA/0061/2018	1
HepA/USA/MA/0206/2019	HepA/USA/MA/0321/2019	3
HepA/USA/MA/0206/2019	HepA/USA/MA/0364/2024	1219
HepA/USA/MA/0206/2019	HepA/USA/MA/0008/2018	3
HepA/USA/MA/0206/2019	HepA/USA/MA/0191/2019	1
HepA/USA/MA/0206/2019	HepA/USA/MA/0159/2018	0
HepA/USA/MA/0206/2019	HepA/USA/MA/0200/2019	1
HepA/USA/MA/0206/2019	HepA/USA/MA/0140/2018	5
HepA/USA/MA/0206/2019	HepA/USA/MA/0071/2018	1
HepA/USA/MA/0206/2019	HepA/USA/MA/0104/2018	0
HepA/USA/MA/0206/2019	HepA/USA/MA/0326/2019	1216
HepA/USA/MA/0206/2019	HepA/USA/MA/0244/2018	3
HepA/USA/MA/0206/2019	HepA/USA/MA/0139/2018	5
HepA/USA/MA/0206/2019	HepA/USA/MA/0319/2019	3
HepA/USA/MA/0206/2019	HepA/USA/MA/0023/2018	2
HepA/USA/MA/0206/2019	HepA/USA/MA/0239/2018	1
HepA/USA/MA/0206/2019	HepA/USA/MA/0185/2019	0
HepA/USA/MA/0206/2019	HepA/USA/MA/0204/2019	3
HepA/USA/MA/0206/2019	HepA/USA/MA/0144/2018	3
HepA/USA/MA/0206/2019	HepA/USA/MA/0057/2018	5
HepA/USA/MA/0206/2019	HepA/USA/MA/0021/2018	0
HepA/USA/MA/0206/2019	HepA/USA/MA/0217/2019	1227
HepA/USA/MA/0206/2019	HepA/USA/MA/0077/2018	5
HepA/USA/MA/0206/2019	HepA/USA/MA/0327/2019	1211
HepA/USA/MA/0206/2019	HepA/USA/MA/0197/2019	2
HepA/USA/MA/0206/2019	HepA/USA/MA/0288/2019	3
HepA/USA/MA/0206/2019	HepA/USA/MA/0129/2018	1
HepA/USA/MA/0206/2019	HepA/USA/MA/0067/2018	4
HepA/USA/MA/0206/2019	HepA/USA/MA/0080/2018	2
HepA/USA/MA/0206/2019	HepA/USA/MA/0297/2019	1224
HepA/USA/MA/0206/2019	HepA/USA/MA/0042/2018	5
HepA/USA/MA/0206/2019	HepA/USA/MA/0216/2019	3
HepA/USA/MA/0206/2019	HepA/USA/MA/0188/2019	0
HepA/USA/MA/0206/2019	HepA/USA/MA/0229/2018	0
HepA/USA/MA/0206/2019	HepA/USA/MA/0160/2018	4
HepA/USA/MA/0206/2019	HepA/USA/MA/0187/2019	4
HepA/USA/MA/0206/2019	HepA/USA/MA/0003/2018	5
HepA/USA/MA/0206/2019	HepA/USA/MA/0055/2018	1
HepA/USA/MA/0206/2019	HepA/USA/MA/0170/2018	1
HepA/USA/MA/0206/2019	HepA/USA/MA/0032/2018	0
HepA/USA/MA/0206/2019	HepA/USA/MA/0215/2019	4
HepA/USA/MA/0206/2019	HepA/USA/MA/0043/2018	5
HepA/USA/MA/0206/2019	HepA/USA/MA/0260/2018	1
HepA/USA/MA/0206/2019	HepA/USA/MA/0224/2018	3
HepA/USA/MA/0206/2019	HepA/USA/MA/0078/2018	1
HepA/USA/MA/0206/2019	HepA/USA/MA/0328/2019	1211
HepA/USA/MA/0206/2019	HepA/USA/MA/0001/2018	2
HepA/USA/MA/0206/2019	HepA/USA/MA/0198/2019	4
HepA/USA/MA/0206/2019	HepA/USA/MA/0295/2019	3
HepA/USA/MA/0206/2019	HepA/USA/MA/0186/2019	6
HepA/USA/MA/0206/2019	HepA/USA/MA/0218/2019	3
HepA/USA/MA/0206/2019	HepA/USA/MA/0307/2019	1217
HepA/USA/MA/0206/2019	HepA/USA/MA/0109/2018	4
HepA/USA/MA/0206/2019	HepA/USA/MA/0250/2018	3
HepA/USA/MA/0206/2019	HepA/USA/MA/0249/2018	0
HepA/USA/MA/0206/2019	HepA/USA/MA/0134/2018	4
HepA/USA/MA/0206/2019	HepA/USA/MA/0058/2018	2
HepA/USA/MA/0206/2019	HepA/USA/MA/0118/2018	0
HepA/USA/MA/0206/2019	HepA/USA/MA/0075/2018	0
HepA/USA/MA/0206/2019	HepA/USA/MA/0325/2019	4
HepA/USA/MA/0206/2019	HepA/USA/MA/0195/2019	7
HepA/USA/MA/0206/2019	HepA/USA/MA/0286/2019	3
HepA/USA/MA/0206/2019	HepA/USA/MA/0234/2018	2
HepA/USA/MA/0206/2019	HepA/USA/MA/0065/2018	5
HepA/USA/MA/0206/2019	HepA/USA/MA/0209/2019	3
HepA/USA/MA/0206/2019	HepA/USA/MA/0150/2018	3
HepA/USA/MA/0206/2019	HepA/USA/MA/0149/2018	0
HepA/USA/MA/0206/2019	HepA/USA/MA/0254/2018	0
HepA/USA/MA/0206/2019	HepA/USA/MA/0192/2019	1
HepA/USA/MA/0206/2019	HepA/USA/MA/0322/2019	4
HepA/USA/MA/0206/2019	HepA/USA/MA/0183/2019	1
HepA/USA/MA/0206/2019	HepA/USA/MA/0007/2018	0
HepA/USA/MA/0206/2019	HepA/USA/MA/0072/2018	0
HepA/USA/MA/0206/2019	HepA/USA/MA/0014/2018	0
HepA/USA/MA/0206/2019	HepA/USA/MA/0062/2018	2
HepA/USA/MA/0206/2019	HepA/USA/MA/0230/2018	4
HepA/USA/MA/0206/2019	HepA/USA/MA/0047/2018	4
HepA/USA/MA/0206/2019	HepA/USA/MA/0292/2019	1
HepA/USA/MA/0206/2019	HepA/USA/MA/0154/2018	4
HepA/USA/MA/0206/2019	HepA/USA/MA/0038/2018	4
HepA/USA/MA/0206/2019	HepA/USA/MA/0283/2019	1242
HepA/USA/MA/0206/2019	HepA/USA/MA/0354/2023	1219
HepA/USA/MA/0206/2019	HepA/USA/MA/0181/2019	3
HepA/USA/MA/0206/2019	HepA/USA/MA/0174/2019	2
HepA/USA/MA/0206/2019	HepA/USA/MA/0303/2018	4
HepA/USA/MA/0206/2019	HepA/USA/MA/0094/2018	1
HepA/USA/MA/0206/2019	HepA/USA/MA/0006/2018	3
HepA/USA/MA/0206/2019	HepA/USA/MA/0164/2018	0
HepA/USA/MA/0206/2019	HepA/USA/MA/0046/2018	0
HepA/USA/MA/0206/2019	HepA/USA/MA/0356/2023	1219
HepA/USA/MA/0206/2019	HepA/USA/MA/0212/2019	1
HepA/USA/MA/0206/2019	HepA/USA/MA/0301/2018	1
HepA/USA/MA/0206/2019	HepA/USA/MA/0264/2018	4
HepA/USA/MA/0206/2019	HepA/USA/MA/0369/2024	1218
HepA/USA/MA/0206/2019	HepA/USA/MA/0035/2018	2
HepA/USA/MA/0206/2019	HepA/USA/MA/0220/2019	2
HepA/USA/MA/0152/2018	HepA/USA/MA/0146/2018	0
HepA/USA/MA/0152/2018	HepA/USA/MA/0315/2019	1215
HepA/USA/MA/0152/2018	HepA/USA/MA/0135/2018	3
HepA/USA/MA/0152/2018	HepA/USA/MA/0106/2018	2
HepA/USA/MA/0152/2018	HepA/USA/MA/0252/2018	3
HepA/USA/MA/0152/2018	HepA/USA/MA/0324/2019	3
HepA/USA/MA/0152/2018	HepA/USA/MA/0373/2024	1217
HepA/USA/MA/0152/2018	HepA/USA/MA/0012/2018	0
HepA/USA/MA/0152/2018	HepA/USA/MA/0189/2019	0
HepA/USA/MA/0152/2018	HepA/USA/MA/0203/2019	3
HepA/USA/MA/0152/2018	HepA/USA/MA/0168/2018	0
HepA/USA/MA/0152/2018	HepA/USA/MA/0143/2018	2
HepA/USA/MA/0152/2018	HepA/USA/MA/0362/2023	1212
HepA/USA/MA/0152/2018	HepA/USA/MA/0241/2018	3
HepA/USA/MA/0152/2018	HepA/USA/MA/0101/2018	3
HepA/USA/MA/0152/2018	HepA/USA/MA/0060/2018	0
HepA/USA/MA/0152/2018	HepA/USA/MA/0024/2018	4
HepA/USA/MA/0152/2018	HepA/USA/MA/0103/2018	2
HepA/USA/MA/0152/2018	HepA/USA/MA/0087/2018	4
HepA/USA/MA/0152/2018	HepA/USA/MA/0358/2023	1219
HepA/USA/MA/0152/2018	HepA/USA/MA/0155/2018	1
HepA/USA/MA/0152/2018	HepA/USA/MA/0141/2018	5
HepA/USA/MA/0152/2018	HepA/USA/MA/0132/2018	3
HepA/USA/MA/0152/2018	HepA/USA/MA/0190/2019	0
HepA/USA/MA/0152/2018	HepA/USA/MA/0278/2019	1
HepA/USA/MA/0152/2018	HepA/USA/MA/0320/2019	4
HepA/USA/MA/0152/2018	HepA/USA/MA/0018/2018	0
HepA/USA/MA/0152/2018	HepA/USA/MA/0222/2019	3
HepA/USA/MA/0152/2018	HepA/USA/MA/0175/2018	1
HepA/USA/MA/0152/2018	HepA/USA/MA/0095/2018	4
HepA/USA/MA/0152/2018	HepA/USA/MA/0165/2019	2
HepA/USA/MA/0152/2018	HepA/USA/MA/0258/2018	1
HepA/USA/MA/0152/2018	HepA/USA/MA/0365/2024	1211
HepA/USA/MA/0152/2018	HepA/USA/MA/0050/2018	4
HepA/USA/MA/0152/2018	HepA/USA/MA/0049/2018	1231
HepA/USA/MA/0152/2018	HepA/USA/MA/0086/2018	0
HepA/USA/MA/0152/2018	HepA/USA/MA/0367/2024	1232
HepA/USA/MA/0152/2018	HepA/USA/MA/0275/2019	1217
HepA/USA/MA/0152/2018	HepA/USA/MA/0122/2018	5
HepA/USA/MA/0152/2018	HepA/USA/MA/0009/2018	4
HepA/USA/MA/0152/2018	HepA/USA/MA/0351/2020	6
HepA/USA/MA/0152/2018	HepA/USA/MA/0034/2018	0
HepA/USA/MA/0152/2018	HepA/USA/MA/0265/2018	4
HepA/USA/MA/0152/2018	HepA/USA/MA/0158/2018	2
HepA/USA/MA/0152/2018	HepA/USA/MA/0276/2019	2
HepA/USA/MA/0152/2018	HepA/USA/MA/0085/2018	1
HepA/USA/MA/0152/2018	HepA/USA/MA/0355/2023	265
HepA/USA/MA/0152/2018	HepA/USA/MA/0044/2018	6
HepA/USA/MA/0152/2018	HepA/USA/MA/0157/2019	1
HepA/USA/MA/0152/2018	HepA/USA/MA/0096/2018	0
HepA/USA/MA/0152/2018	HepA/USA/MA/0004/2018	2
HepA/USA/MA/0152/2018	HepA/USA/MA/0257/2018	0
HepA/USA/MA/0152/2018	HepA/USA/MA/0176/2018	0
HepA/USA/MA/0152/2018	HepA/USA/MA/0039/2018	2
HepA/USA/MA/0152/2018	HepA/USA/MA/0123/2018	1
HepA/USA/MA/0152/2018	HepA/USA/MA/0221/2019	3
HepA/USA/MA/0152/2018	HepA/USA/MA/0300/2019	1
HepA/USA/MA/0152/2018	HepA/USA/MA/0357/2023	1219
HepA/USA/MA/0152/2018	HepA/USA/MA/0166/2019	1
HepA/USA/MA/0152/2018	HepA/USA/MA/0156/2018	5
HepA/USA/MA/0152/2018	HepA/USA/MA/0202/2019	2
HepA/USA/MA/0152/2018	HepA/USA/MA/0277/2019	1218
HepA/USA/MA/0152/2018	HepA/USA/MA/0088/2018	3
HepA/USA/MA/0152/2018	HepA/USA/MA/0233/2018	3
HepA/USA/MA/0152/2018	HepA/USA/MA/0267/2018	0
HepA/USA/MA/0152/2018	HepA/USA/MA/0102/2018	0
HepA/USA/MA/0152/2018	HepA/USA/MA/0097/2018	4
HepA/USA/MA/0152/2018	HepA/USA/MA/0231/2018	3
HepA/USA/MA/0152/2018	HepA/USA/MA/0133/2018	1
HepA/USA/MA/0152/2018	HepA/USA/MA/0029/2018	0
HepA/USA/MA/0152/2018	HepA/USA/MA/0167/2018	4
HepA/USA/MA/0152/2018	HepA/USA/MA/0180/2019	1
HepA/USA/MA/0152/2018	HepA/USA/MA/0016/2018	0
HepA/USA/MA/0152/2018	HepA/USA/MA/0245/2018	0
HepA/USA/MA/0152/2018	HepA/USA/MA/0153/2018	0
HepA/USA/MA/0152/2018	HepA/USA/MA/0284/2019	1
HepA/USA/MA/0152/2018	HepA/USA/MA/0105/2018	4
HepA/USA/MA/0152/2018	HepA/USA/MA/0011/2018	2
HepA/USA/MA/0152/2018	HepA/USA/MA/0227/2018	3
HepA/USA/MA/0152/2018	HepA/USA/MA/0376/2024	269
HepA/USA/MA/0152/2018	HepA/USA/MA/0236/2018	0
HepA/USA/MA/0152/2018	HepA/USA/MA/0251/2018	4
HepA/USA/MA/0152/2018	HepA/USA/MA/0069/2018	1
HepA/USA/MA/0152/2018	HepA/USA/MA/0127/2018	3
HepA/USA/MA/0152/2018	HepA/USA/MA/0145/2018	0
HepA/USA/MA/0152/2018	HepA/USA/MA/0184/2019	2
HepA/USA/MA/0152/2018	HepA/USA/MA/0205/2019	1218
HepA/USA/MA/0152/2018	HepA/USA/MA/0136/2018	0
HepA/USA/MA/0152/2018	HepA/USA/MA/0079/2018	1
HepA/USA/MA/0152/2018	HepA/USA/MA/0151/2018	1225
HepA/USA/MA/0152/2018	HepA/USA/MA/0199/2019	1
HepA/USA/MA/0152/2018	HepA/USA/MA/0329/2019	3
HepA/USA/MA/0152/2018	HepA/USA/MA/0013/2018	0
HepA/USA/MA/0152/2018	HepA/USA/MA/0226/2018	6
HepA/USA/MA/0152/2018	HepA/USA/MA/0344/2019	3
HepA/USA/MA/0152/2018	HepA/USA/MA/0374/2024	1219
HepA/USA/MA/0152/2018	HepA/USA/MA/0161/2018	4
HepA/USA/MA/0152/2018	HepA/USA/MA/0248/2018	2
HepA/USA/MA/0152/2018	HepA/USA/MA/0263/2018	4
HepA/USA/MA/0152/2018	HepA/USA/MA/0237/2018	0
HepA/USA/MA/0152/2018	HepA/USA/MA/0353/2020	1206
HepA/USA/MA/0152/2018	HepA/USA/MA/0108/2018	0
HepA/USA/MA/0152/2018	HepA/USA/MA/0040/2018	2
HepA/USA/MA/0152/2018	HepA/USA/MA/0339/2019	2
HepA/USA/MA/0152/2018	HepA/USA/MA/0261/2018	2
HepA/USA/MA/0152/2018	HepA/USA/MA/0304/2018	3
HepA/USA/MA/0152/2018	HepA/USA/MA/0271/2018	0
HepA/USA/MA/0152/2018	HepA/USA/MA/0148/2018	5
HepA/USA/MA/0152/2018	HepA/USA/MA/0163/2018	0
HepA/USA/MA/0152/2018	HepA/USA/MA/0137/2018	0
HepA/USA/MA/0152/2018	HepA/USA/MA/0370/2024	1252
HepA/USA/MA/0152/2018	HepA/USA/MA/0302/2018	0
HepA/USA/MA/0152/2018	HepA/USA/MA/0169/2018	0
HepA/USA/MA/0152/2018	HepA/USA/MA/0045/2018	0
HepA/USA/MA/0152/2018	HepA/USA/MA/0084/2018	1
HepA/USA/MA/0152/2018	HepA/USA/MA/0051/2018	1
HepA/USA/MA/0152/2018	HepA/USA/MA/0333/2019	3
HepA/USA/MA/0152/2018	HepA/USA/MA/0113/2018	3
HepA/USA/MA/0152/2018	HepA/USA/MA/0053/2018	3
HepA/USA/MA/0152/2018	HepA/USA/MA/0005/2018	1
HepA/USA/MA/0152/2018	HepA/USA/MA/0111/2018	3
HepA/USA/MA/0152/2018	HepA/USA/MA/0269/2019	1207
HepA/USA/MA/0152/2018	HepA/USA/MA/0366/2024	301
HepA/USA/MA/0152/2018	HepA/USA/MA/0213/2019	0
HepA/USA/MA/0152/2018	HepA/USA/MA/0193/2019	0
HepA/USA/MA/0152/2018	HepA/USA/MA/0019/2018	2
HepA/USA/MA/0152/2018	HepA/USA/MA/0182/2019	4
HepA/USA/MA/0152/2018	HepA/USA/MA/0073/2018	4
HepA/USA/MA/0152/2018	HepA/USA/MA/0026/2018	3
HepA/USA/MA/0152/2018	HepA/USA/MA/0259/2018	3
HepA/USA/MA/0152/2018	HepA/USA/MA/0100/2018	1
HepA/USA/MA/0152/2018	HepA/USA/MA/0240/2018	3
HepA/USA/MA/0152/2018	HepA/USA/MA/0048/2018	2
HepA/USA/MA/0152/2018	HepA/USA/MA/0063/2018	4
HepA/USA/MA/0152/2018	HepA/USA/MA/0037/2018	0
HepA/USA/MA/0152/2018	HepA/USA/MA/0291/2019	4
HepA/USA/MA/0152/2018	HepA/USA/MA/0293/2019	1229
HepA/USA/MA/0152/2018	HepA/USA/MA/0061/2018	1
HepA/USA/MA/0152/2018	HepA/USA/MA/0321/2019	3
HepA/USA/MA/0152/2018	HepA/USA/MA/0364/2024	1219
HepA/USA/MA/0152/2018	HepA/USA/MA/0008/2018	3
HepA/USA/MA/0152/2018	HepA/USA/MA/0191/2019	2
HepA/USA/MA/0152/2018	HepA/USA/MA/0159/2018	0
HepA/USA/MA/0152/2018	HepA/USA/MA/0200/2019	1
HepA/USA/MA/0152/2018	HepA/USA/MA/0140/2018	5
HepA/USA/MA/0152/2018	HepA/USA/MA/0071/2018	1
HepA/USA/MA/0152/2018	HepA/USA/MA/0104/2018	1
HepA/USA/MA/0152/2018	HepA/USA/MA/0326/2019	1216
HepA/USA/MA/0152/2018	HepA/USA/MA/0244/2018	2
HepA/USA/MA/0152/2018	HepA/USA/MA/0139/2018	5
HepA/USA/MA/0152/2018	HepA/USA/MA/0319/2019	3
HepA/USA/MA/0152/2018	HepA/USA/MA/0023/2018	2
HepA/USA/MA/0152/2018	HepA/USA/MA/0239/2018	1
HepA/USA/MA/0152/2018	HepA/USA/MA/0185/2019	0
HepA/USA/MA/0152/2018	HepA/USA/MA/0204/2019	3
HepA/USA/MA/0152/2018	HepA/USA/MA/0144/2018	3
HepA/USA/MA/0152/2018	HepA/USA/MA/0057/2018	4
HepA/USA/MA/0152/2018	HepA/USA/MA/0021/2018	0
HepA/USA/MA/0152/2018	HepA/USA/MA/0217/2019	1227
HepA/USA/MA/0152/2018	HepA/USA/MA/0077/2018	4
HepA/USA/MA/0152/2018	HepA/USA/MA/0327/2019	1211
HepA/USA/MA/0152/2018	HepA/USA/MA/0197/2019	2
HepA/USA/MA/0152/2018	HepA/USA/MA/0288/2019	3
HepA/USA/MA/0152/2018	HepA/USA/MA/0129/2018	1
HepA/USA/MA/0152/2018	HepA/USA/MA/0067/2018	4
HepA/USA/MA/0152/2018	HepA/USA/MA/0080/2018	2
HepA/USA/MA/0152/2018	HepA/USA/MA/0297/2019	1224
HepA/USA/MA/0152/2018	HepA/USA/MA/0042/2018	4
HepA/USA/MA/0152/2018	HepA/USA/MA/0216/2019	3
HepA/USA/MA/0152/2018	HepA/USA/MA/0188/2019	0
HepA/USA/MA/0152/2018	HepA/USA/MA/0229/2018	1
HepA/USA/MA/0152/2018	HepA/USA/MA/0160/2018	3
HepA/USA/MA/0152/2018	HepA/USA/MA/0187/2019	3
HepA/USA/MA/0152/2018	HepA/USA/MA/0003/2018	5
HepA/USA/MA/0152/2018	HepA/USA/MA/0055/2018	1
HepA/USA/MA/0152/2018	HepA/USA/MA/0170/2018	1
HepA/USA/MA/0152/2018	HepA/USA/MA/0032/2018	0
HepA/USA/MA/0152/2018	HepA/USA/MA/0215/2019	4
HepA/USA/MA/0152/2018	HepA/USA/MA/0043/2018	5
HepA/USA/MA/0152/2018	HepA/USA/MA/0260/2018	0
HepA/USA/MA/0152/2018	HepA/USA/MA/0224/2018	3
HepA/USA/MA/0152/2018	HepA/USA/MA/0078/2018	1
HepA/USA/MA/0152/2018	HepA/USA/MA/0328/2019	1211
HepA/USA/MA/0152/2018	HepA/USA/MA/0001/2018	2
HepA/USA/MA/0152/2018	HepA/USA/MA/0198/2019	3
HepA/USA/MA/0152/2018	HepA/USA/MA/0295/2019	3
HepA/USA/MA/0152/2018	HepA/USA/MA/0186/2019	5
HepA/USA/MA/0152/2018	HepA/USA/MA/0218/2019	3
HepA/USA/MA/0152/2018	HepA/USA/MA/0307/2019	1217
HepA/USA/MA/0152/2018	HepA/USA/MA/0109/2018	4
HepA/USA/MA/0152/2018	HepA/USA/MA/0250/2018	3
HepA/USA/MA/0152/2018	HepA/USA/MA/0249/2018	0
HepA/USA/MA/0152/2018	HepA/USA/MA/0134/2018	4
HepA/USA/MA/0152/2018	HepA/USA/MA/0058/2018	2
HepA/USA/MA/0152/2018	HepA/USA/MA/0118/2018	0
HepA/USA/MA/0152/2018	HepA/USA/MA/0075/2018	0
HepA/USA/MA/0152/2018	HepA/USA/MA/0325/2019	4
HepA/USA/MA/0152/2018	HepA/USA/MA/0195/2019	6
HepA/USA/MA/0152/2018	HepA/USA/MA/0286/2019	4
HepA/USA/MA/0152/2018	HepA/USA/MA/0234/2018	2
HepA/USA/MA/0152/2018	HepA/USA/MA/0065/2018	5
HepA/USA/MA/0152/2018	HepA/USA/MA/0209/2019	2
HepA/USA/MA/0152/2018	HepA/USA/MA/0150/2018	3
HepA/USA/MA/0152/2018	HepA/USA/MA/0149/2018	0
HepA/USA/MA/0152/2018	HepA/USA/MA/0254/2018	0
HepA/USA/MA/0152/2018	HepA/USA/MA/0192/2019	1
HepA/USA/MA/0152/2018	HepA/USA/MA/0322/2019	4
HepA/USA/MA/0152/2018	HepA/USA/MA/0183/2019	1
HepA/USA/MA/0152/2018	HepA/USA/MA/0007/2018	0
HepA/USA/MA/0152/2018	HepA/USA/MA/0072/2018	0
HepA/USA/MA/0152/2018	HepA/USA/MA/0014/2018	0
HepA/USA/MA/0152/2018	HepA/USA/MA/0062/2018	2
HepA/USA/MA/0152/2018	HepA/USA/MA/0230/2018	3
HepA/USA/MA/0152/2018	HepA/USA/MA/0047/2018	3
HepA/USA/MA/0152/2018	HepA/USA/MA/0292/2019	1
HepA/USA/MA/0152/2018	HepA/USA/MA/0154/2018	4
HepA/USA/MA/0152/2018	HepA/USA/MA/0038/2018	3
HepA/USA/MA/0152/2018	HepA/USA/MA/0283/2019	1242
HepA/USA/MA/0152/2018	HepA/USA/MA/0354/2023	1220
HepA/USA/MA/0152/2018	HepA/USA/MA/0181/2019	2
HepA/USA/MA/0152/2018	HepA/USA/MA/0174/2019	2
HepA/USA/MA/0152/2018	HepA/USA/MA/0303/2018	3
HepA/USA/MA/0152/2018	HepA/USA/MA/0094/2018	1
HepA/USA/MA/0152/2018	HepA/USA/MA/0006/2018	2
HepA/USA/MA/0152/2018	HepA/USA/MA/0164/2018	0
HepA/USA/MA/0152/2018	HepA/USA/MA/0046/2018	0
HepA/USA/MA/0152/2018	HepA/USA/MA/0356/2023	1219
HepA/USA/MA/0152/2018	HepA/USA/MA/0212/2019	1
HepA/USA/MA/0152/2018	HepA/USA/MA/0301/2018	1
HepA/USA/MA/0152/2018	HepA/USA/MA/0264/2018	4
HepA/USA/MA/0152/2018	HepA/USA/MA/0369/2024	1218
HepA/USA/MA/0152/2018	HepA/USA/MA/0035/2018	2
HepA/USA/MA/0152/2018	HepA/USA/MA/0220/2019	2
HepA/USA/MA/0146/2018	HepA/USA/MA/0315/2019	1213
HepA/USA/MA/0146/2018	HepA/USA/MA/0135/2018	3
HepA/USA/MA/0146/2018	HepA/USA/MA/0106/2018	2
HepA/USA/MA/0146/2018	HepA/USA/MA/0252/2018	3
HepA/USA/MA/0146/2018	HepA/USA/MA/0324/2019	3
HepA/USA/MA/0146/2018	HepA/USA/MA/0373/2024	1216
HepA/USA/MA/0146/2018	HepA/USA/MA/0012/2018	0
HepA/USA/MA/0146/2018	HepA/USA/MA/0189/2019	0
HepA/USA/MA/0146/2018	HepA/USA/MA/0203/2019	2
HepA/USA/MA/0146/2018	HepA/USA/MA/0168/2018	0
HepA/USA/MA/0146/2018	HepA/USA/MA/0143/2018	2
HepA/USA/MA/0146/2018	HepA/USA/MA/0362/2023	1211
HepA/USA/MA/0146/2018	HepA/USA/MA/0241/2018	3
HepA/USA/MA/0146/2018	HepA/USA/MA/0101/2018	3
HepA/USA/MA/0146/2018	HepA/USA/MA/0060/2018	0
HepA/USA/MA/0146/2018	HepA/USA/MA/0024/2018	4
HepA/USA/MA/0146/2018	HepA/USA/MA/0103/2018	2
HepA/USA/MA/0146/2018	HepA/USA/MA/0087/2018	4
HepA/USA/MA/0146/2018	HepA/USA/MA/0358/2023	1218
HepA/USA/MA/0146/2018	HepA/USA/MA/0155/2018	0
HepA/USA/MA/0146/2018	HepA/USA/MA/0141/2018	5
HepA/USA/MA/0146/2018	HepA/USA/MA/0132/2018	3
HepA/USA/MA/0146/2018	HepA/USA/MA/0190/2019	0
HepA/USA/MA/0146/2018	HepA/USA/MA/0278/2019	1
HepA/USA/MA/0146/2018	HepA/USA/MA/0320/2019	4
HepA/USA/MA/0146/2018	HepA/USA/MA/0018/2018	0
HepA/USA/MA/0146/2018	HepA/USA/MA/0222/2019	3
HepA/USA/MA/0146/2018	HepA/USA/MA/0175/2018	1
HepA/USA/MA/0146/2018	HepA/USA/MA/0095/2018	4
HepA/USA/MA/0146/2018	HepA/USA/MA/0165/2019	2
HepA/USA/MA/0146/2018	HepA/USA/MA/0258/2018	1
HepA/USA/MA/0146/2018	HepA/USA/MA/0365/2024	1210
HepA/USA/MA/0146/2018	HepA/USA/MA/0050/2018	4
HepA/USA/MA/0146/2018	HepA/USA/MA/0049/2018	1228
HepA/USA/MA/0146/2018	HepA/USA/MA/0086/2018	0
HepA/USA/MA/0146/2018	HepA/USA/MA/0367/2024	1230
HepA/USA/MA/0146/2018	HepA/USA/MA/0275/2019	1215
HepA/USA/MA/0146/2018	HepA/USA/MA/0122/2018	5
HepA/USA/MA/0146/2018	HepA/USA/MA/0009/2018	4
HepA/USA/MA/0146/2018	HepA/USA/MA/0351/2020	6
HepA/USA/MA/0146/2018	HepA/USA/MA/0034/2018	0
HepA/USA/MA/0146/2018	HepA/USA/MA/0265/2018	4
HepA/USA/MA/0146/2018	HepA/USA/MA/0158/2018	2
HepA/USA/MA/0146/2018	HepA/USA/MA/0276/2019	2
HepA/USA/MA/0146/2018	HepA/USA/MA/0085/2018	1
HepA/USA/MA/0146/2018	HepA/USA/MA/0355/2023	264
HepA/USA/MA/0146/2018	HepA/USA/MA/0044/2018	6
HepA/USA/MA/0146/2018	HepA/USA/MA/0157/2019	1
HepA/USA/MA/0146/2018	HepA/USA/MA/0096/2018	0
HepA/USA/MA/0146/2018	HepA/USA/MA/0004/2018	2
HepA/USA/MA/0146/2018	HepA/USA/MA/0257/2018	0
HepA/USA/MA/0146/2018	HepA/USA/MA/0176/2018	0
HepA/USA/MA/0146/2018	HepA/USA/MA/0039/2018	2
HepA/USA/MA/0146/2018	HepA/USA/MA/0123/2018	1
HepA/USA/MA/0146/2018	HepA/USA/MA/0221/2019	3
HepA/USA/MA/0146/2018	HepA/USA/MA/0300/2019	1
HepA/USA/MA/0146/2018	HepA/USA/MA/0357/2023	1218
HepA/USA/MA/0146/2018	HepA/USA/MA/0166/2019	1
HepA/USA/MA/0146/2018	HepA/USA/MA/0156/2018	5
HepA/USA/MA/0146/2018	HepA/USA/MA/0202/2019	2
HepA/USA/MA/0146/2018	HepA/USA/MA/0277/2019	1215
HepA/USA/MA/0146/2018	HepA/USA/MA/0088/2018	3
HepA/USA/MA/0146/2018	HepA/USA/MA/0233/2018	3
HepA/USA/MA/0146/2018	HepA/USA/MA/0267/2018	0
HepA/USA/MA/0146/2018	HepA/USA/MA/0102/2018	0
HepA/USA/MA/0146/2018	HepA/USA/MA/0097/2018	4
HepA/USA/MA/0146/2018	HepA/USA/MA/0231/2018	3
HepA/USA/MA/0146/2018	HepA/USA/MA/0133/2018	1
HepA/USA/MA/0146/2018	HepA/USA/MA/0029/2018	0
HepA/USA/MA/0146/2018	HepA/USA/MA/0167/2018	4
HepA/USA/MA/0146/2018	HepA/USA/MA/0180/2019	1
HepA/USA/MA/0146/2018	HepA/USA/MA/0016/2018	0
HepA/USA/MA/0146/2018	HepA/USA/MA/0245/2018	0
HepA/USA/MA/0146/2018	HepA/USA/MA/0153/2018	0
HepA/USA/MA/0146/2018	HepA/USA/MA/0284/2019	1
HepA/USA/MA/0146/2018	HepA/USA/MA/0105/2018	4
HepA/USA/MA/0146/2018	HepA/USA/MA/0011/2018	2
HepA/USA/MA/0146/2018	HepA/USA/MA/0227/2018	3
HepA/USA/MA/0146/2018	HepA/USA/MA/0376/2024	269
HepA/USA/MA/0146/2018	HepA/USA/MA/0236/2018	0
HepA/USA/MA/0146/2018	HepA/USA/MA/0251/2018	3
HepA/USA/MA/0146/2018	HepA/USA/MA/0069/2018	0
HepA/USA/MA/0146/2018	HepA/USA/MA/0127/2018	3
HepA/USA/MA/0146/2018	HepA/USA/MA/0145/2018	0
HepA/USA/MA/0146/2018	HepA/USA/MA/0184/2019	2
HepA/USA/MA/0146/2018	HepA/USA/MA/0205/2019	1215
HepA/USA/MA/0146/2018	HepA/USA/MA/0136/2018	0
HepA/USA/MA/0146/2018	HepA/USA/MA/0079/2018	1
HepA/USA/MA/0146/2018	HepA/USA/MA/0151/2018	1222
HepA/USA/MA/0146/2018	HepA/USA/MA/0199/2019	1
HepA/USA/MA/0146/2018	HepA/USA/MA/0329/2019	3
HepA/USA/MA/0146/2018	HepA/USA/MA/0013/2018	0
HepA/USA/MA/0146/2018	HepA/USA/MA/0226/2018	6
HepA/USA/MA/0146/2018	HepA/USA/MA/0344/2019	3
HepA/USA/MA/0146/2018	HepA/USA/MA/0374/2024	1217
HepA/USA/MA/0146/2018	HepA/USA/MA/0161/2018	4
HepA/USA/MA/0146/2018	HepA/USA/MA/0248/2018	2
HepA/USA/MA/0146/2018	HepA/USA/MA/0263/2018	4
HepA/USA/MA/0146/2018	HepA/USA/MA/0237/2018	0
HepA/USA/MA/0146/2018	HepA/USA/MA/0353/2020	1205
HepA/USA/MA/0146/2018	HepA/USA/MA/0108/2018	0
HepA/USA/MA/0146/2018	HepA/USA/MA/0040/2018	2
HepA/USA/MA/0146/2018	HepA/USA/MA/0339/2019	2
HepA/USA/MA/0146/2018	HepA/USA/MA/0261/2018	2
HepA/USA/MA/0146/2018	HepA/USA/MA/0304/2018	3
HepA/USA/MA/0146/2018	HepA/USA/MA/0271/2018	0
HepA/USA/MA/0146/2018	HepA/USA/MA/0148/2018	5
HepA/USA/MA/0146/2018	HepA/USA/MA/0163/2018	0
HepA/USA/MA/0146/2018	HepA/USA/MA/0137/2018	0
HepA/USA/MA/0146/2018	HepA/USA/MA/0370/2024	1249
HepA/USA/MA/0146/2018	HepA/USA/MA/0302/2018	0
HepA/USA/MA/0146/2018	HepA/USA/MA/0169/2018	0
HepA/USA/MA/0146/2018	HepA/USA/MA/0045/2018	0
HepA/USA/MA/0146/2018	HepA/USA/MA/0084/2018	1
HepA/USA/MA/0146/2018	HepA/USA/MA/0051/2018	1
HepA/USA/MA/0146/2018	HepA/USA/MA/0333/2019	3
HepA/USA/MA/0146/2018	HepA/USA/MA/0113/2018	3
HepA/USA/MA/0146/2018	HepA/USA/MA/0053/2018	3
HepA/USA/MA/0146/2018	HepA/USA/MA/0005/2018	1
HepA/USA/MA/0146/2018	HepA/USA/MA/0111/2018	3
HepA/USA/MA/0146/2018	HepA/USA/MA/0269/2019	1206
HepA/USA/MA/0146/2018	HepA/USA/MA/0366/2024	301
HepA/USA/MA/0146/2018	HepA/USA/MA/0213/2019	0
HepA/USA/MA/0146/2018	HepA/USA/MA/0193/2019	0
HepA/USA/MA/0146/2018	HepA/USA/MA/0019/2018	2
HepA/USA/MA/0146/2018	HepA/USA/MA/0182/2019	4
HepA/USA/MA/0146/2018	HepA/USA/MA/0073/2018	4
HepA/USA/MA/0146/2018	HepA/USA/MA/0026/2018	3
HepA/USA/MA/0146/2018	HepA/USA/MA/0259/2018	3
HepA/USA/MA/0146/2018	HepA/USA/MA/0100/2018	1
HepA/USA/MA/0146/2018	HepA/USA/MA/0240/2018	3
HepA/USA/MA/0146/2018	HepA/USA/MA/0048/2018	2
HepA/USA/MA/0146/2018	HepA/USA/MA/0063/2018	4
HepA/USA/MA/0146/2018	HepA/USA/MA/0037/2018	0
HepA/USA/MA/0146/2018	HepA/USA/MA/0291/2019	4
HepA/USA/MA/0146/2018	HepA/USA/MA/0293/2019	1227
HepA/USA/MA/0146/2018	HepA/USA/MA/0061/2018	1
HepA/USA/MA/0146/2018	HepA/USA/MA/0321/2019	3
HepA/USA/MA/0146/2018	HepA/USA/MA/0364/2024	1218
HepA/USA/MA/0146/2018	HepA/USA/MA/0008/2018	3
HepA/USA/MA/0146/2018	HepA/USA/MA/0191/2019	1
HepA/USA/MA/0146/2018	HepA/USA/MA/0159/2018	0
HepA/USA/MA/0146/2018	HepA/USA/MA/0200/2019	1
HepA/USA/MA/0146/2018	HepA/USA/MA/0140/2018	5
HepA/USA/MA/0146/2018	HepA/USA/MA/0071/2018	1
HepA/USA/MA/0146/2018	HepA/USA/MA/0104/2018	0
HepA/USA/MA/0146/2018	HepA/USA/MA/0326/2019	1215
HepA/USA/MA/0146/2018	HepA/USA/MA/0244/2018	2
HepA/USA/MA/0146/2018	HepA/USA/MA/0139/2018	5
HepA/USA/MA/0146/2018	HepA/USA/MA/0319/2019	3
HepA/USA/MA/0146/2018	HepA/USA/MA/0023/2018	2
HepA/USA/MA/0146/2018	HepA/USA/MA/0239/2018	1
HepA/USA/MA/0146/2018	HepA/USA/MA/0185/2019	0
HepA/USA/MA/0146/2018	HepA/USA/MA/0204/2019	3
HepA/USA/MA/0146/2018	HepA/USA/MA/0144/2018	3
HepA/USA/MA/0146/2018	HepA/USA/MA/0057/2018	4
HepA/USA/MA/0146/2018	HepA/USA/MA/0021/2018	0
HepA/USA/MA/0146/2018	HepA/USA/MA/0217/2019	1223
HepA/USA/MA/0146/2018	HepA/USA/MA/0077/2018	4
HepA/USA/MA/0146/2018	HepA/USA/MA/0327/2019	1210
HepA/USA/MA/0146/2018	HepA/USA/MA/0197/2019	2
HepA/USA/MA/0146/2018	HepA/USA/MA/0288/2019	3
HepA/USA/MA/0146/2018	HepA/USA/MA/0129/2018	1
HepA/USA/MA/0146/2018	HepA/USA/MA/0067/2018	4
HepA/USA/MA/0146/2018	HepA/USA/MA/0080/2018	2
HepA/USA/MA/0146/2018	HepA/USA/MA/0297/2019	1221
HepA/USA/MA/0146/2018	HepA/USA/MA/0042/2018	4
HepA/USA/MA/0146/2018	HepA/USA/MA/0216/2019	3
HepA/USA/MA/0146/2018	HepA/USA/MA/0188/2019	0
HepA/USA/MA/0146/2018	HepA/USA/MA/0229/2018	0
HepA/USA/MA/0146/2018	HepA/USA/MA/0160/2018	3
HepA/USA/MA/0146/2018	HepA/USA/MA/0187/2019	3
HepA/USA/MA/0146/2018	HepA/USA/MA/0003/2018	5
HepA/USA/MA/0146/2018	HepA/USA/MA/0055/2018	1
HepA/USA/MA/0146/2018	HepA/USA/MA/0170/2018	1
HepA/USA/MA/0146/2018	HepA/USA/MA/0032/2018	0
HepA/USA/MA/0146/2018	HepA/USA/MA/0215/2019	4
HepA/USA/MA/0146/2018	HepA/USA/MA/0043/2018	5
HepA/USA/MA/0146/2018	HepA/USA/MA/0260/2018	0
HepA/USA/MA/0146/2018	HepA/USA/MA/0224/2018	3
HepA/USA/MA/0146/2018	HepA/USA/MA/0078/2018	1
HepA/USA/MA/0146/2018	HepA/USA/MA/0328/2019	1210
HepA/USA/MA/0146/2018	HepA/USA/MA/0001/2018	2
HepA/USA/MA/0146/2018	HepA/USA/MA/0198/2019	3
HepA/USA/MA/0146/2018	HepA/USA/MA/0295/2019	3
HepA/USA/MA/0146/2018	HepA/USA/MA/0186/2019	5
HepA/USA/MA/0146/2018	HepA/USA/MA/0218/2019	3
HepA/USA/MA/0146/2018	HepA/USA/MA/0307/2019	1216
HepA/USA/MA/0146/2018	HepA/USA/MA/0109/2018	4
HepA/USA/MA/0146/2018	HepA/USA/MA/0250/2018	3
HepA/USA/MA/0146/2018	HepA/USA/MA/0249/2018	0
HepA/USA/MA/0146/2018	HepA/USA/MA/0134/2018	4
HepA/USA/MA/0146/2018	HepA/USA/MA/0058/2018	2
HepA/USA/MA/0146/2018	HepA/USA/MA/0118/2018	0
HepA/USA/MA/0146/2018	HepA/USA/MA/0075/2018	0
HepA/USA/MA/0146/2018	HepA/USA/MA/0325/2019	4
HepA/USA/MA/0146/2018	HepA/USA/MA/0195/2019	6
HepA/USA/MA/0146/2018	HepA/USA/MA/0286/2019	3
HepA/USA/MA/0146/2018	HepA/USA/MA/0234/2018	2
HepA/USA/MA/0146/2018	HepA/USA/MA/0065/2018	5
HepA/USA/MA/0146/2018	HepA/USA/MA/0209/2019	2
HepA/USA/MA/0146/2018	HepA/USA/MA/0150/2018	3
HepA/USA/MA/0146/2018	HepA/USA/MA/0149/2018	0
HepA/USA/MA/0146/2018	HepA/USA/MA/0254/2018	0
HepA/USA/MA/0146/2018	HepA/USA/MA/0192/2019	1
HepA/USA/MA/0146/2018	HepA/USA/MA/0322/2019	4
HepA/USA/MA/0146/2018	HepA/USA/MA/0183/2019	1
HepA/USA/MA/0146/2018	HepA/USA/MA/0007/2018	0
HepA/USA/MA/0146/2018	HepA/USA/MA/0072/2018	0
HepA/USA/MA/0146/2018	HepA/USA/MA/0014/2018	0
HepA/USA/MA/0146/2018	HepA/USA/MA/0062/2018	2
HepA/USA/MA/0146/2018	HepA/USA/MA/0230/2018	3
HepA/USA/MA/0146/2018	HepA/USA/MA/0047/2018	3
HepA/USA/MA/0146/2018	HepA/USA/MA/0292/2019	1
HepA/USA/MA/0146/2018	HepA/USA/MA/0154/2018	4
HepA/USA/MA/0146/2018	HepA/USA/MA/0038/2018	3
HepA/USA/MA/0146/2018	HepA/USA/MA/0283/2019	1242
HepA/USA/MA/0146/2018	HepA/USA/MA/0354/2023	1218
HepA/USA/MA/0146/2018	HepA/USA/MA/0181/2019	2
HepA/USA/MA/0146/2018	HepA/USA/MA/0174/2019	2
HepA/USA/MA/0146/2018	HepA/USA/MA/0303/2018	3
HepA/USA/MA/0146/2018	HepA/USA/MA/0094/2018	1
HepA/USA/MA/0146/2018	HepA/USA/MA/0006/2018	2
HepA/USA/MA/0146/2018	HepA/USA/MA/0164/2018	0
HepA/USA/MA/0146/2018	HepA/USA/MA/0046/2018	0
HepA/USA/MA/0146/2018	HepA/USA/MA/0356/2023	1218
HepA/USA/MA/0146/2018	HepA/USA/MA/0212/2019	1
HepA/USA/MA/0146/2018	HepA/USA/MA/0301/2018	1
HepA/USA/MA/0146/2018	HepA/USA/MA/0264/2018	4
HepA/USA/MA/0146/2018	HepA/USA/MA/0369/2024	1217
HepA/USA/MA/0146/2018	HepA/USA/MA/0035/2018	2
HepA/USA/MA/0146/2018	HepA/USA/MA/0220/2019	2
HepA/USA/MA/0315/2019	HepA/USA/MA/0135/2018	1222
HepA/USA/MA/0315/2019	HepA/USA/MA/0106/2018	1223
HepA/USA/MA/0315/2019	HepA/USA/MA/0252/2018	1190
HepA/USA/MA/0315/2019	HepA/USA/MA/0324/2019	1216
HepA/USA/MA/0315/2019	HepA/USA/MA/0373/2024	662
HepA/USA/MA/0315/2019	HepA/USA/MA/0012/2018	1221
HepA/USA/MA/0315/2019	HepA/USA/MA/0189/2019	1215
HepA/USA/MA/0315/2019	HepA/USA/MA/0203/2019	1217
HepA/USA/MA/0315/2019	HepA/USA/MA/0168/2018	1215
HepA/USA/MA/0315/2019	HepA/USA/MA/0143/2018	1214
HepA/USA/MA/0315/2019	HepA/USA/MA/0362/2023	663
HepA/USA/MA/0315/2019	HepA/USA/MA/0241/2018	1221
HepA/USA/MA/0315/2019	HepA/USA/MA/0101/2018	1222
HepA/USA/MA/0315/2019	HepA/USA/MA/0060/2018	1220
HepA/USA/MA/0315/2019	HepA/USA/MA/0024/2018	1216
HepA/USA/MA/0315/2019	HepA/USA/MA/0103/2018	1218
HepA/USA/MA/0315/2019	HepA/USA/MA/0087/2018	1221
HepA/USA/MA/0315/2019	HepA/USA/MA/0358/2023	665
HepA/USA/MA/0315/2019	HepA/USA/MA/0155/2018	1216
HepA/USA/MA/0315/2019	HepA/USA/MA/0141/2018	1213
HepA/USA/MA/0315/2019	HepA/USA/MA/0132/2018	1222
HepA/USA/MA/0315/2019	HepA/USA/MA/0190/2019	1221
HepA/USA/MA/0315/2019	HepA/USA/MA/0278/2019	1218
HepA/USA/MA/0315/2019	HepA/USA/MA/0320/2019	1223
HepA/USA/MA/0315/2019	HepA/USA/MA/0018/2018	1220
HepA/USA/MA/0315/2019	HepA/USA/MA/0222/2019	1222
HepA/USA/MA/0315/2019	HepA/USA/MA/0175/2018	1220
HepA/USA/MA/0315/2019	HepA/USA/MA/0095/2018	1222
HepA/USA/MA/0315/2019	HepA/USA/MA/0165/2019	1201
HepA/USA/MA/0315/2019	HepA/USA/MA/0258/2018	1222
HepA/USA/MA/0315/2019	HepA/USA/MA/0365/2024	663
HepA/USA/MA/0315/2019	HepA/USA/MA/0050/2018	1221
HepA/USA/MA/0315/2019	HepA/USA/MA/0049/2018	302
HepA/USA/MA/0315/2019	HepA/USA/MA/0086/2018	1219
HepA/USA/MA/0315/2019	HepA/USA/MA/0367/2024	377
HepA/USA/MA/0315/2019	HepA/USA/MA/0275/2019	347
HepA/USA/MA/0315/2019	HepA/USA/MA/0122/2018	1219
HepA/USA/MA/0315/2019	HepA/USA/MA/0009/2018	1216
HepA/USA/MA/0315/2019	HepA/USA/MA/0351/2020	1218
HepA/USA/MA/0315/2019	HepA/USA/MA/0034/2018	1221
HepA/USA/MA/0315/2019	HepA/USA/MA/0265/2018	1216
HepA/USA/MA/0315/2019	HepA/USA/MA/0158/2018	1216
HepA/USA/MA/0315/2019	HepA/USA/MA/0276/2019	1221
HepA/USA/MA/0315/2019	HepA/USA/MA/0085/2018	1222
HepA/USA/MA/0315/2019	HepA/USA/MA/0355/2023	1277
HepA/USA/MA/0315/2019	HepA/USA/MA/0044/2018	1224
HepA/USA/MA/0315/2019	HepA/USA/MA/0157/2019	1222
HepA/USA/MA/0315/2019	HepA/USA/MA/0096/2018	1215
HepA/USA/MA/0315/2019	HepA/USA/MA/0004/2018	1220
HepA/USA/MA/0315/2019	HepA/USA/MA/0257/2018	1219
HepA/USA/MA/0315/2019	HepA/USA/MA/0176/2018	1221
HepA/USA/MA/0315/2019	HepA/USA/MA/0039/2018	1221
HepA/USA/MA/0315/2019	HepA/USA/MA/0123/2018	1216
HepA/USA/MA/0315/2019	HepA/USA/MA/0221/2019	1222
HepA/USA/MA/0315/2019	HepA/USA/MA/0300/2019	1221
HepA/USA/MA/0315/2019	HepA/USA/MA/0357/2023	667
HepA/USA/MA/0315/2019	HepA/USA/MA/0166/2019	1222
HepA/USA/MA/0315/2019	HepA/USA/MA/0156/2018	1223
HepA/USA/MA/0315/2019	HepA/USA/MA/0202/2019	1216
HepA/USA/MA/0315/2019	HepA/USA/MA/0277/2019	352
HepA/USA/MA/0315/2019	HepA/USA/MA/0088/2018	1221
HepA/USA/MA/0315/2019	HepA/USA/MA/0233/2018	1220
HepA/USA/MA/0315/2019	HepA/USA/MA/0267/2018	1221
HepA/USA/MA/0315/2019	HepA/USA/MA/0102/2018	1214
HepA/USA/MA/0315/2019	HepA/USA/MA/0097/2018	1223
HepA/USA/MA/0315/2019	HepA/USA/MA/0231/2018	1222
HepA/USA/MA/0315/2019	HepA/USA/MA/0133/2018	1220
HepA/USA/MA/0315/2019	HepA/USA/MA/0029/2018	1215
HepA/USA/MA/0315/2019	HepA/USA/MA/0167/2018	1222
HepA/USA/MA/0315/2019	HepA/USA/MA/0180/2019	1215
HepA/USA/MA/0315/2019	HepA/USA/MA/0016/2018	1219
HepA/USA/MA/0315/2019	HepA/USA/MA/0245/2018	1221
HepA/USA/MA/0315/2019	HepA/USA/MA/0153/2018	1216
HepA/USA/MA/0315/2019	HepA/USA/MA/0284/2019	1219
HepA/USA/MA/0315/2019	HepA/USA/MA/0105/2018	1221
HepA/USA/MA/0315/2019	HepA/USA/MA/0011/2018	1217
HepA/USA/MA/0315/2019	HepA/USA/MA/0227/2018	1221
HepA/USA/MA/0315/2019	HepA/USA/MA/0376/2024	1277
HepA/USA/MA/0315/2019	HepA/USA/MA/0236/2018	1221
HepA/USA/MA/0315/2019	HepA/USA/MA/0251/2018	1214
HepA/USA/MA/0315/2019	HepA/USA/MA/0069/2018	1215
HepA/USA/MA/0315/2019	HepA/USA/MA/0127/2018	1215
HepA/USA/MA/0315/2019	HepA/USA/MA/0145/2018	1213
HepA/USA/MA/0315/2019	HepA/USA/MA/0184/2019	1219
HepA/USA/MA/0315/2019	HepA/USA/MA/0205/2019	353
HepA/USA/MA/0315/2019	HepA/USA/MA/0136/2018	1220
HepA/USA/MA/0315/2019	HepA/USA/MA/0079/2018	1216
HepA/USA/MA/0315/2019	HepA/USA/MA/0151/2018	315
HepA/USA/MA/0315/2019	HepA/USA/MA/0199/2019	1210
HepA/USA/MA/0315/2019	HepA/USA/MA/0329/2019	1221
HepA/USA/MA/0315/2019	HepA/USA/MA/0013/2018	1221
HepA/USA/MA/0315/2019	HepA/USA/MA/0226/2018	1217
HepA/USA/MA/0315/2019	HepA/USA/MA/0344/2019	1218
HepA/USA/MA/0315/2019	HepA/USA/MA/0374/2024	335
HepA/USA/MA/0315/2019	HepA/USA/MA/0161/2018	1220
HepA/USA/MA/0315/2019	HepA/USA/MA/0248/2018	1216
HepA/USA/MA/0315/2019	HepA/USA/MA/0263/2018	1222
HepA/USA/MA/0315/2019	HepA/USA/MA/0237/2018	1221
HepA/USA/MA/0315/2019	HepA/USA/MA/0353/2020	347
HepA/USA/MA/0315/2019	HepA/USA/MA/0108/2018	1220
HepA/USA/MA/0315/2019	HepA/USA/MA/0040/2018	1220
HepA/USA/MA/0315/2019	HepA/USA/MA/0339/2019	1204
HepA/USA/MA/0315/2019	HepA/USA/MA/0261/2018	1220
HepA/USA/MA/0315/2019	HepA/USA/MA/0304/2018	1221
HepA/USA/MA/0315/2019	HepA/USA/MA/0271/2018	1220
HepA/USA/MA/0315/2019	HepA/USA/MA/0148/2018	1217
HepA/USA/MA/0315/2019	HepA/USA/MA/0163/2018	1221
HepA/USA/MA/0315/2019	HepA/USA/MA/0137/2018	1221
HepA/USA/MA/0315/2019	HepA/USA/MA/0370/2024	313
HepA/USA/MA/0315/2019	HepA/USA/MA/0302/2018	1221
HepA/USA/MA/0315/2019	HepA/USA/MA/0169/2018	1219
HepA/USA/MA/0315/2019	HepA/USA/MA/0045/2018	1209
HepA/USA/MA/0315/2019	HepA/USA/MA/0084/2018	1205
HepA/USA/MA/0315/2019	HepA/USA/MA/0051/2018	1220
HepA/USA/MA/0315/2019	HepA/USA/MA/0333/2019	1215
HepA/USA/MA/0315/2019	HepA/USA/MA/0113/2018	1215
HepA/USA/MA/0315/2019	HepA/USA/MA/0053/2018	1216
HepA/USA/MA/0315/2019	HepA/USA/MA/0005/2018	1222
HepA/USA/MA/0315/2019	HepA/USA/MA/0111/2018	1222
HepA/USA/MA/0315/2019	HepA/USA/MA/0269/2019	645
HepA/USA/MA/0315/2019	HepA/USA/MA/0366/2024	1254
HepA/USA/MA/0315/2019	HepA/USA/MA/0213/2019	1215
HepA/USA/MA/0315/2019	HepA/USA/MA/0193/2019	1221
HepA/USA/MA/0315/2019	HepA/USA/MA/0019/2018	1215
HepA/USA/MA/0315/2019	HepA/USA/MA/0182/2019	1218
HepA/USA/MA/0315/2019	HepA/USA/MA/0073/2018	1222
HepA/USA/MA/0315/2019	HepA/USA/MA/0026/2018	1215
HepA/USA/MA/0315/2019	HepA/USA/MA/0259/2018	1198
HepA/USA/MA/0315/2019	HepA/USA/MA/0100/2018	1222
HepA/USA/MA/0315/2019	HepA/USA/MA/0240/2018	1221
HepA/USA/MA/0315/2019	HepA/USA/MA/0048/2018	1221
HepA/USA/MA/0315/2019	HepA/USA/MA/0063/2018	1222
HepA/USA/MA/0315/2019	HepA/USA/MA/0037/2018	1213
HepA/USA/MA/0315/2019	HepA/USA/MA/0291/2019	1219
HepA/USA/MA/0315/2019	HepA/USA/MA/0293/2019	371
HepA/USA/MA/0315/2019	HepA/USA/MA/0061/2018	1221
HepA/USA/MA/0315/2019	HepA/USA/MA/0321/2019	1220
HepA/USA/MA/0315/2019	HepA/USA/MA/0364/2024	665
HepA/USA/MA/0315/2019	HepA/USA/MA/0008/2018	1220
HepA/USA/MA/0315/2019	HepA/USA/MA/0191/2019	1216
HepA/USA/MA/0315/2019	HepA/USA/MA/0159/2018	1218
HepA/USA/MA/0315/2019	HepA/USA/MA/0200/2019	1216
HepA/USA/MA/0315/2019	HepA/USA/MA/0140/2018	1219
HepA/USA/MA/0315/2019	HepA/USA/MA/0071/2018	1221
HepA/USA/MA/0315/2019	HepA/USA/MA/0104/2018	1215
HepA/USA/MA/0315/2019	HepA/USA/MA/0326/2019	656
HepA/USA/MA/0315/2019	HepA/USA/MA/0244/2018	1211
HepA/USA/MA/0315/2019	HepA/USA/MA/0139/2018	1219
HepA/USA/MA/0315/2019	HepA/USA/MA/0319/2019	1221
HepA/USA/MA/0315/2019	HepA/USA/MA/0023/2018	1221
HepA/USA/MA/0315/2019	HepA/USA/MA/0239/2018	1222
HepA/USA/MA/0315/2019	HepA/USA/MA/0185/2019	1221
HepA/USA/MA/0315/2019	HepA/USA/MA/0204/2019	1217
HepA/USA/MA/0315/2019	HepA/USA/MA/0144/2018	1217
HepA/USA/MA/0315/2019	HepA/USA/MA/0057/2018	1216
HepA/USA/MA/0315/2019	HepA/USA/MA/0021/2018	1221
HepA/USA/MA/0315/2019	HepA/USA/MA/0217/2019	324
HepA/USA/MA/0315/2019	HepA/USA/MA/0077/2018	1217
HepA/USA/MA/0315/2019	HepA/USA/MA/0327/2019	644
HepA/USA/MA/0315/2019	HepA/USA/MA/0197/2019	1194
HepA/USA/MA/0315/2019	HepA/USA/MA/0288/2019	1222
HepA/USA/MA/0315/2019	HepA/USA/MA/0129/2018	1220
HepA/USA/MA/0315/2019	HepA/USA/MA/0067/2018	1223
HepA/USA/MA/0315/2019	HepA/USA/MA/0080/2018	1221
HepA/USA/MA/0315/2019	HepA/USA/MA/0297/2019	326
HepA/USA/MA/0315/2019	HepA/USA/MA/0042/2018	1208
HepA/USA/MA/0315/2019	HepA/USA/MA/0216/2019	1219
HepA/USA/MA/0315/2019	HepA/USA/MA/0188/2019	1213
HepA/USA/MA/0315/2019	HepA/USA/MA/0229/2018	1209
HepA/USA/MA/0315/2019	HepA/USA/MA/0160/2018	1219
HepA/USA/MA/0315/2019	HepA/USA/MA/0187/2019	1217
HepA/USA/MA/0315/2019	HepA/USA/MA/0003/2018	1220
HepA/USA/MA/0315/2019	HepA/USA/MA/0055/2018	1216
HepA/USA/MA/0315/2019	HepA/USA/MA/0170/2018	1222
HepA/USA/MA/0315/2019	HepA/USA/MA/0032/2018	1214
HepA/USA/MA/0315/2019	HepA/USA/MA/0215/2019	1222
HepA/USA/MA/0315/2019	HepA/USA/MA/0043/2018	1222
HepA/USA/MA/0315/2019	HepA/USA/MA/0260/2018	1215
HepA/USA/MA/0315/2019	HepA/USA/MA/0224/2018	1219
HepA/USA/MA/0315/2019	HepA/USA/MA/0078/2018	1222
HepA/USA/MA/0315/2019	HepA/USA/MA/0328/2019	644
HepA/USA/MA/0315/2019	HepA/USA/MA/0001/2018	1221
HepA/USA/MA/0315/2019	HepA/USA/MA/0198/2019	1216
HepA/USA/MA/0315/2019	HepA/USA/MA/0295/2019	1221
HepA/USA/MA/0315/2019	HepA/USA/MA/0186/2019	1218
HepA/USA/MA/0315/2019	HepA/USA/MA/0218/2019	1222
HepA/USA/MA/0315/2019	HepA/USA/MA/0307/2019	658
HepA/USA/MA/0315/2019	HepA/USA/MA/0109/2018	1223
HepA/USA/MA/0315/2019	HepA/USA/MA/0250/2018	1216
HepA/USA/MA/0315/2019	HepA/USA/MA/0249/2018	1215
HepA/USA/MA/0315/2019	HepA/USA/MA/0134/2018	1217
HepA/USA/MA/0315/2019	HepA/USA/MA/0058/2018	1207
HepA/USA/MA/0315/2019	HepA/USA/MA/0118/2018	1217
HepA/USA/MA/0315/2019	HepA/USA/MA/0075/2018	1221
HepA/USA/MA/0315/2019	HepA/USA/MA/0325/2019	1213
HepA/USA/MA/0315/2019	HepA/USA/MA/0195/2019	1222
HepA/USA/MA/0315/2019	HepA/USA/MA/0286/2019	1216
HepA/USA/MA/0315/2019	HepA/USA/MA/0234/2018	1221
HepA/USA/MA/0315/2019	HepA/USA/MA/0065/2018	1222
HepA/USA/MA/0315/2019	HepA/USA/MA/0209/2019	1215
HepA/USA/MA/0315/2019	HepA/USA/MA/0150/2018	1222
HepA/USA/MA/0315/2019	HepA/USA/MA/0149/2018	1222
HepA/USA/MA/0315/2019	HepA/USA/MA/0254/2018	1214
HepA/USA/MA/0315/2019	HepA/USA/MA/0192/2019	1222
HepA/USA/MA/0315/2019	HepA/USA/MA/0322/2019	1220
HepA/USA/MA/0315/2019	HepA/USA/MA/0183/2019	1203
HepA/USA/MA/0315/2019	HepA/USA/MA/0007/2018	1221
HepA/USA/MA/0315/2019	HepA/USA/MA/0072/2018	1210
HepA/USA/MA/0315/2019	HepA/USA/MA/0014/2018	1221
HepA/USA/MA/0315/2019	HepA/USA/MA/0062/2018	1221
HepA/USA/MA/0315/2019	HepA/USA/MA/0230/2018	1215
HepA/USA/MA/0315/2019	HepA/USA/MA/0047/2018	1214
HepA/USA/MA/0315/2019	HepA/USA/MA/0292/2019	1222
HepA/USA/MA/0315/2019	HepA/USA/MA/0154/2018	1223
HepA/USA/MA/0315/2019	HepA/USA/MA/0038/2018	1218
HepA/USA/MA/0315/2019	HepA/USA/MA/0283/2019	379
HepA/USA/MA/0315/2019	HepA/USA/MA/0354/2023	666
HepA/USA/MA/0315/2019	HepA/USA/MA/0181/2019	1221
HepA/USA/MA/0315/2019	HepA/USA/MA/0174/2019	1212
HepA/USA/MA/0315/2019	HepA/USA/MA/0303/2018	1220
HepA/USA/MA/0315/2019	HepA/USA/MA/0094/2018	1222
HepA/USA/MA/0315/2019	HepA/USA/MA/0006/2018	1222
HepA/USA/MA/0315/2019	HepA/USA/MA/0164/2018	1215
HepA/USA/MA/0315/2019	HepA/USA/MA/0046/2018	1214
HepA/USA/MA/0315/2019	HepA/USA/MA/0356/2023	667
HepA/USA/MA/0315/2019	HepA/USA/MA/0212/2019	1222
HepA/USA/MA/0315/2019	HepA/USA/MA/0301/2018	1217
HepA/USA/MA/0315/2019	HepA/USA/MA/0264/2018	1218
HepA/USA/MA/0315/2019	HepA/USA/MA/0369/2024	664
HepA/USA/MA/0315/2019	HepA/USA/MA/0035/2018	1215
HepA/USA/MA/0315/2019	HepA/USA/MA/0220/2019	1221
HepA/USA/MA/0135/2018	HepA/USA/MA/0106/2018	5
HepA/USA/MA/0135/2018	HepA/USA/MA/0252/2018	2
HepA/USA/MA/0135/2018	HepA/USA/MA/0324/2019	6
HepA/USA/MA/0135/2018	HepA/USA/MA/0373/2024	1223
HepA/USA/MA/0135/2018	HepA/USA/MA/0012/2018	3
HepA/USA/MA/0135/2018	HepA/USA/MA/0189/2019	3
HepA/USA/MA/0135/2018	HepA/USA/MA/0203/2019	5
HepA/USA/MA/0135/2018	HepA/USA/MA/0168/2018	3
HepA/USA/MA/0135/2018	HepA/USA/MA/0143/2018	5
HepA/USA/MA/0135/2018	HepA/USA/MA/0362/2023	1215
HepA/USA/MA/0135/2018	HepA/USA/MA/0241/2018	2
HepA/USA/MA/0135/2018	HepA/USA/MA/0101/2018	2
HepA/USA/MA/0135/2018	HepA/USA/MA/0060/2018	3
HepA/USA/MA/0135/2018	HepA/USA/MA/0024/2018	3
HepA/USA/MA/0135/2018	HepA/USA/MA/0103/2018	5
HepA/USA/MA/0135/2018	HepA/USA/MA/0087/2018	3
HepA/USA/MA/0135/2018	HepA/USA/MA/0358/2023	1225
HepA/USA/MA/0135/2018	HepA/USA/MA/0155/2018	3
HepA/USA/MA/0135/2018	HepA/USA/MA/0141/2018	4
HepA/USA/MA/0135/2018	HepA/USA/MA/0132/2018	0
HepA/USA/MA/0135/2018	HepA/USA/MA/0190/2019	3
HepA/USA/MA/0135/2018	HepA/USA/MA/0278/2019	4
HepA/USA/MA/0135/2018	HepA/USA/MA/0320/2019	1
HepA/USA/MA/0135/2018	HepA/USA/MA/0018/2018	3
HepA/USA/MA/0135/2018	HepA/USA/MA/0222/2019	0
HepA/USA/MA/0135/2018	HepA/USA/MA/0175/2018	4
HepA/USA/MA/0135/2018	HepA/USA/MA/0095/2018	3
HepA/USA/MA/0135/2018	HepA/USA/MA/0165/2019	1
HepA/USA/MA/0135/2018	HepA/USA/MA/0258/2018	4
HepA/USA/MA/0135/2018	HepA/USA/MA/0365/2024	1215
HepA/USA/MA/0135/2018	HepA/USA/MA/0050/2018	3
HepA/USA/MA/0135/2018	HepA/USA/MA/0049/2018	1233
HepA/USA/MA/0135/2018	HepA/USA/MA/0086/2018	3
HepA/USA/MA/0135/2018	HepA/USA/MA/0367/2024	1240
HepA/USA/MA/0135/2018	HepA/USA/MA/0275/2019	1218
HepA/USA/MA/0135/2018	HepA/USA/MA/0122/2018	4
HepA/USA/MA/0135/2018	HepA/USA/MA/0009/2018	3
HepA/USA/MA/0135/2018	HepA/USA/MA/0351/2020	3
HepA/USA/MA/0135/2018	HepA/USA/MA/0034/2018	3
HepA/USA/MA/0135/2018	HepA/USA/MA/0265/2018	3
HepA/USA/MA/0135/2018	HepA/USA/MA/0158/2018	1
HepA/USA/MA/0135/2018	HepA/USA/MA/0276/2019	1
HepA/USA/MA/0135/2018	HepA/USA/MA/0085/2018	4
HepA/USA/MA/0135/2018	HepA/USA/MA/0355/2023	264
HepA/USA/MA/0135/2018	HepA/USA/MA/0044/2018	5
HepA/USA/MA/0135/2018	HepA/USA/MA/0157/2019	4
HepA/USA/MA/0135/2018	HepA/USA/MA/0096/2018	3
HepA/USA/MA/0135/2018	HepA/USA/MA/0004/2018	1
HepA/USA/MA/0135/2018	HepA/USA/MA/0257/2018	1
HepA/USA/MA/0135/2018	HepA/USA/MA/0176/2018	3
HepA/USA/MA/0135/2018	HepA/USA/MA/0039/2018	1
HepA/USA/MA/0135/2018	HepA/USA/MA/0123/2018	4
HepA/USA/MA/0135/2018	HepA/USA/MA/0221/2019	0
HepA/USA/MA/0135/2018	HepA/USA/MA/0300/2019	4
HepA/USA/MA/0135/2018	HepA/USA/MA/0357/2023	1226
HepA/USA/MA/0135/2018	HepA/USA/MA/0166/2019	4
HepA/USA/MA/0135/2018	HepA/USA/MA/0156/2018	4
HepA/USA/MA/0135/2018	HepA/USA/MA/0202/2019	5
HepA/USA/MA/0135/2018	HepA/USA/MA/0277/2019	1226
HepA/USA/MA/0135/2018	HepA/USA/MA/0088/2018	2
HepA/USA/MA/0135/2018	HepA/USA/MA/0233/2018	2
HepA/USA/MA/0135/2018	HepA/USA/MA/0267/2018	3
HepA/USA/MA/0135/2018	HepA/USA/MA/0102/2018	3
HepA/USA/MA/0135/2018	HepA/USA/MA/0097/2018	3
HepA/USA/MA/0135/2018	HepA/USA/MA/0231/2018	2
HepA/USA/MA/0135/2018	HepA/USA/MA/0133/2018	4
HepA/USA/MA/0135/2018	HepA/USA/MA/0029/2018	3
HepA/USA/MA/0135/2018	HepA/USA/MA/0167/2018	1
HepA/USA/MA/0135/2018	HepA/USA/MA/0180/2019	4
HepA/USA/MA/0135/2018	HepA/USA/MA/0016/2018	3
HepA/USA/MA/0135/2018	HepA/USA/MA/0245/2018	3
HepA/USA/MA/0135/2018	HepA/USA/MA/0153/2018	3
HepA/USA/MA/0135/2018	HepA/USA/MA/0284/2019	4
HepA/USA/MA/0135/2018	HepA/USA/MA/0105/2018	3
HepA/USA/MA/0135/2018	HepA/USA/MA/0011/2018	1
HepA/USA/MA/0135/2018	HepA/USA/MA/0227/2018	2
HepA/USA/MA/0135/2018	HepA/USA/MA/0376/2024	269
HepA/USA/MA/0135/2018	HepA/USA/MA/0236/2018	3
HepA/USA/MA/0135/2018	HepA/USA/MA/0251/2018	2
HepA/USA/MA/0135/2018	HepA/USA/MA/0069/2018	4
HepA/USA/MA/0135/2018	HepA/USA/MA/0127/2018	2
HepA/USA/MA/0135/2018	HepA/USA/MA/0145/2018	3
HepA/USA/MA/0135/2018	HepA/USA/MA/0184/2019	5
HepA/USA/MA/0135/2018	HepA/USA/MA/0205/2019	1226
HepA/USA/MA/0135/2018	HepA/USA/MA/0136/2018	3
HepA/USA/MA/0135/2018	HepA/USA/MA/0079/2018	4
HepA/USA/MA/0135/2018	HepA/USA/MA/0151/2018	1227
HepA/USA/MA/0135/2018	HepA/USA/MA/0199/2019	4
HepA/USA/MA/0135/2018	HepA/USA/MA/0329/2019	6
HepA/USA/MA/0135/2018	HepA/USA/MA/0013/2018	3
HepA/USA/MA/0135/2018	HepA/USA/MA/0226/2018	5
HepA/USA/MA/0135/2018	HepA/USA/MA/0344/2019	6
HepA/USA/MA/0135/2018	HepA/USA/MA/0374/2024	1220
HepA/USA/MA/0135/2018	HepA/USA/MA/0161/2018	3
HepA/USA/MA/0135/2018	HepA/USA/MA/0248/2018	1
HepA/USA/MA/0135/2018	HepA/USA/MA/0263/2018	3
HepA/USA/MA/0135/2018	HepA/USA/MA/0237/2018	3
HepA/USA/MA/0135/2018	HepA/USA/MA/0353/2020	1207
HepA/USA/MA/0135/2018	HepA/USA/MA/0108/2018	3
HepA/USA/MA/0135/2018	HepA/USA/MA/0040/2018	1
HepA/USA/MA/0135/2018	HepA/USA/MA/0339/2019	5
HepA/USA/MA/0135/2018	HepA/USA/MA/0261/2018	1
HepA/USA/MA/0135/2018	HepA/USA/MA/0304/2018	2
HepA/USA/MA/0135/2018	HepA/USA/MA/0271/2018	3
HepA/USA/MA/0135/2018	HepA/USA/MA/0148/2018	4
HepA/USA/MA/0135/2018	HepA/USA/MA/0163/2018	3
HepA/USA/MA/0135/2018	HepA/USA/MA/0137/2018	3
HepA/USA/MA/0135/2018	HepA/USA/MA/0370/2024	1259
HepA/USA/MA/0135/2018	HepA/USA/MA/0302/2018	3
HepA/USA/MA/0135/2018	HepA/USA/MA/0169/2018	3
HepA/USA/MA/0135/2018	HepA/USA/MA/0045/2018	3
HepA/USA/MA/0135/2018	HepA/USA/MA/0084/2018	4
HepA/USA/MA/0135/2018	HepA/USA/MA/0051/2018	4
HepA/USA/MA/0135/2018	HepA/USA/MA/0333/2019	6
HepA/USA/MA/0135/2018	HepA/USA/MA/0113/2018	0
HepA/USA/MA/0135/2018	HepA/USA/MA/0053/2018	2
HepA/USA/MA/0135/2018	HepA/USA/MA/0005/2018	4
HepA/USA/MA/0135/2018	HepA/USA/MA/0111/2018	2
HepA/USA/MA/0135/2018	HepA/USA/MA/0269/2019	1214
HepA/USA/MA/0135/2018	HepA/USA/MA/0366/2024	301
HepA/USA/MA/0135/2018	HepA/USA/MA/0213/2019	3
HepA/USA/MA/0135/2018	HepA/USA/MA/0193/2019	3
HepA/USA/MA/0135/2018	HepA/USA/MA/0019/2018	1
HepA/USA/MA/0135/2018	HepA/USA/MA/0182/2019	4
HepA/USA/MA/0135/2018	HepA/USA/MA/0073/2018	3
HepA/USA/MA/0135/2018	HepA/USA/MA/0026/2018	2
HepA/USA/MA/0135/2018	HepA/USA/MA/0259/2018	2
HepA/USA/MA/0135/2018	HepA/USA/MA/0100/2018	4
HepA/USA/MA/0135/2018	HepA/USA/MA/0240/2018	2
HepA/USA/MA/0135/2018	HepA/USA/MA/0048/2018	1
HepA/USA/MA/0135/2018	HepA/USA/MA/0063/2018	3
HepA/USA/MA/0135/2018	HepA/USA/MA/0037/2018	3
HepA/USA/MA/0135/2018	HepA/USA/MA/0291/2019	3
HepA/USA/MA/0135/2018	HepA/USA/MA/0293/2019	1237
HepA/USA/MA/0135/2018	HepA/USA/MA/0061/2018	4
HepA/USA/MA/0135/2018	HepA/USA/MA/0321/2019	6
HepA/USA/MA/0135/2018	HepA/USA/MA/0364/2024	1221
HepA/USA/MA/0135/2018	HepA/USA/MA/0008/2018	2
HepA/USA/MA/0135/2018	HepA/USA/MA/0191/2019	4
HepA/USA/MA/0135/2018	HepA/USA/MA/0159/2018	3
HepA/USA/MA/0135/2018	HepA/USA/MA/0200/2019	4
HepA/USA/MA/0135/2018	HepA/USA/MA/0140/2018	4
HepA/USA/MA/0135/2018	HepA/USA/MA/0071/2018	4
HepA/USA/MA/0135/2018	HepA/USA/MA/0104/2018	3
HepA/USA/MA/0135/2018	HepA/USA/MA/0326/2019	1222
HepA/USA/MA/0135/2018	HepA/USA/MA/0244/2018	1
HepA/USA/MA/0135/2018	HepA/USA/MA/0139/2018	4
HepA/USA/MA/0135/2018	HepA/USA/MA/0319/2019	6
HepA/USA/MA/0135/2018	HepA/USA/MA/0023/2018	1
HepA/USA/MA/0135/2018	HepA/USA/MA/0239/2018	4
HepA/USA/MA/0135/2018	HepA/USA/MA/0185/2019	3
HepA/USA/MA/0135/2018	HepA/USA/MA/0204/2019	2
HepA/USA/MA/0135/2018	HepA/USA/MA/0144/2018	0
HepA/USA/MA/0135/2018	HepA/USA/MA/0057/2018	3
HepA/USA/MA/0135/2018	HepA/USA/MA/0021/2018	3
HepA/USA/MA/0135/2018	HepA/USA/MA/0217/2019	1233
HepA/USA/MA/0135/2018	HepA/USA/MA/0077/2018	3
HepA/USA/MA/0135/2018	HepA/USA/MA/0327/2019	1218
HepA/USA/MA/0135/2018	HepA/USA/MA/0197/2019	1
HepA/USA/MA/0135/2018	HepA/USA/MA/0288/2019	0
HepA/USA/MA/0135/2018	HepA/USA/MA/0129/2018	4
HepA/USA/MA/0135/2018	HepA/USA/MA/0067/2018	3
HepA/USA/MA/0135/2018	HepA/USA/MA/0080/2018	1
HepA/USA/MA/0135/2018	HepA/USA/MA/0297/2019	1229
HepA/USA/MA/0135/2018	HepA/USA/MA/0042/2018	3
HepA/USA/MA/0135/2018	HepA/USA/MA/0216/2019	0
HepA/USA/MA/0135/2018	HepA/USA/MA/0188/2019	3
HepA/USA/MA/0135/2018	HepA/USA/MA/0229/2018	3
HepA/USA/MA/0135/2018	HepA/USA/MA/0160/2018	2
HepA/USA/MA/0135/2018	HepA/USA/MA/0187/2019	2
HepA/USA/MA/0135/2018	HepA/USA/MA/0003/2018	4
HepA/USA/MA/0135/2018	HepA/USA/MA/0055/2018	4
HepA/USA/MA/0135/2018	HepA/USA/MA/0170/2018	4
HepA/USA/MA/0135/2018	HepA/USA/MA/0032/2018	3
HepA/USA/MA/0135/2018	HepA/USA/MA/0215/2019	1
HepA/USA/MA/0135/2018	HepA/USA/MA/0043/2018	4
HepA/USA/MA/0135/2018	HepA/USA/MA/0260/2018	3
HepA/USA/MA/0135/2018	HepA/USA/MA/0224/2018	2
HepA/USA/MA/0135/2018	HepA/USA/MA/0078/2018	4
HepA/USA/MA/0135/2018	HepA/USA/MA/0328/2019	1218
HepA/USA/MA/0135/2018	HepA/USA/MA/0001/2018	1
HepA/USA/MA/0135/2018	HepA/USA/MA/0198/2019	2
HepA/USA/MA/0135/2018	HepA/USA/MA/0295/2019	0
HepA/USA/MA/0135/2018	HepA/USA/MA/0186/2019	4
HepA/USA/MA/0135/2018	HepA/USA/MA/0218/2019	0
HepA/USA/MA/0135/2018	HepA/USA/MA/0307/2019	1223
HepA/USA/MA/0135/2018	HepA/USA/MA/0109/2018	3
HepA/USA/MA/0135/2018	HepA/USA/MA/0250/2018	2
HepA/USA/MA/0135/2018	HepA/USA/MA/0249/2018	3
HepA/USA/MA/0135/2018	HepA/USA/MA/0134/2018	3
HepA/USA/MA/0135/2018	HepA/USA/MA/0058/2018	1
HepA/USA/MA/0135/2018	HepA/USA/MA/0118/2018	3
HepA/USA/MA/0135/2018	HepA/USA/MA/0075/2018	3
HepA/USA/MA/0135/2018	HepA/USA/MA/0325/2019	7
HepA/USA/MA/0135/2018	HepA/USA/MA/0195/2019	5
HepA/USA/MA/0135/2018	HepA/USA/MA/0286/2019	0
HepA/USA/MA/0135/2018	HepA/USA/MA/0234/2018	1
HepA/USA/MA/0135/2018	HepA/USA/MA/0065/2018	4
HepA/USA/MA/0135/2018	HepA/USA/MA/0209/2019	1
HepA/USA/MA/0135/2018	HepA/USA/MA/0150/2018	2
HepA/USA/MA/0135/2018	HepA/USA/MA/0149/2018	3
HepA/USA/MA/0135/2018	HepA/USA/MA/0254/2018	3
HepA/USA/MA/0135/2018	HepA/USA/MA/0192/2019	4
HepA/USA/MA/0135/2018	HepA/USA/MA/0322/2019	7
HepA/USA/MA/0135/2018	HepA/USA/MA/0183/2019	4
HepA/USA/MA/0135/2018	HepA/USA/MA/0007/2018	3
HepA/USA/MA/0135/2018	HepA/USA/MA/0072/2018	3
HepA/USA/MA/0135/2018	HepA/USA/MA/0014/2018	3
HepA/USA/MA/0135/2018	HepA/USA/MA/0062/2018	1
HepA/USA/MA/0135/2018	HepA/USA/MA/0230/2018	2
HepA/USA/MA/0135/2018	HepA/USA/MA/0047/2018	2
HepA/USA/MA/0135/2018	HepA/USA/MA/0292/2019	4
HepA/USA/MA/0135/2018	HepA/USA/MA/0154/2018	7
HepA/USA/MA/0135/2018	HepA/USA/MA/0038/2018	2
HepA/USA/MA/0135/2018	HepA/USA/MA/0283/2019	1244
HepA/USA/MA/0135/2018	HepA/USA/MA/0354/2023	1225
HepA/USA/MA/0135/2018	HepA/USA/MA/0181/2019	1
HepA/USA/MA/0135/2018	HepA/USA/MA/0174/2019	5
HepA/USA/MA/0135/2018	HepA/USA/MA/0303/2018	2
HepA/USA/MA/0135/2018	HepA/USA/MA/0094/2018	4
HepA/USA/MA/0135/2018	HepA/USA/MA/0006/2018	1
HepA/USA/MA/0135/2018	HepA/USA/MA/0164/2018	3
HepA/USA/MA/0135/2018	HepA/USA/MA/0046/2018	1
HepA/USA/MA/0135/2018	HepA/USA/MA/0356/2023	1225
HepA/USA/MA/0135/2018	HepA/USA/MA/0212/2019	4
HepA/USA/MA/0135/2018	HepA/USA/MA/0301/2018	1
HepA/USA/MA/0135/2018	HepA/USA/MA/0264/2018	3
HepA/USA/MA/0135/2018	HepA/USA/MA/0369/2024	1224
HepA/USA/MA/0135/2018	HepA/USA/MA/0035/2018	1
HepA/USA/MA/0135/2018	HepA/USA/MA/0220/2019	5
HepA/USA/MA/0106/2018	HepA/USA/MA/0252/2018	5
HepA/USA/MA/0106/2018	HepA/USA/MA/0324/2019	5
HepA/USA/MA/0106/2018	HepA/USA/MA/0373/2024	1225
HepA/USA/MA/0106/2018	HepA/USA/MA/0012/2018	2
HepA/USA/MA/0106/2018	HepA/USA/MA/0189/2019	2
HepA/USA/MA/0106/2018	HepA/USA/MA/0203/2019	4
HepA/USA/MA/0106/2018	HepA/USA/MA/0168/2018	2
HepA/USA/MA/0106/2018	HepA/USA/MA/0143/2018	4
HepA/USA/MA/0106/2018	HepA/USA/MA/0362/2023	1216
HepA/USA/MA/0106/2018	HepA/USA/MA/0241/2018	5
HepA/USA/MA/0106/2018	HepA/USA/MA/0101/2018	5
HepA/USA/MA/0106/2018	HepA/USA/MA/0060/2018	2
HepA/USA/MA/0106/2018	HepA/USA/MA/0024/2018	6
HepA/USA/MA/0106/2018	HepA/USA/MA/0103/2018	4
HepA/USA/MA/0106/2018	HepA/USA/MA/0087/2018	6
HepA/USA/MA/0106/2018	HepA/USA/MA/0358/2023	1227
HepA/USA/MA/0106/2018	HepA/USA/MA/0155/2018	2
HepA/USA/MA/0106/2018	HepA/USA/MA/0141/2018	7
HepA/USA/MA/0106/2018	HepA/USA/MA/0132/2018	5
HepA/USA/MA/0106/2018	HepA/USA/MA/0190/2019	2
HepA/USA/MA/0106/2018	HepA/USA/MA/0278/2019	3
HepA/USA/MA/0106/2018	HepA/USA/MA/0320/2019	6
HepA/USA/MA/0106/2018	HepA/USA/MA/0018/2018	2
HepA/USA/MA/0106/2018	HepA/USA/MA/0222/2019	5
HepA/USA/MA/0106/2018	HepA/USA/MA/0175/2018	3
HepA/USA/MA/0106/2018	HepA/USA/MA/0095/2018	6
HepA/USA/MA/0106/2018	HepA/USA/MA/0165/2019	4
HepA/USA/MA/0106/2018	HepA/USA/MA/0258/2018	3
HepA/USA/MA/0106/2018	HepA/USA/MA/0365/2024	1216
HepA/USA/MA/0106/2018	HepA/USA/MA/0050/2018	6
HepA/USA/MA/0106/2018	HepA/USA/MA/0049/2018	1234
HepA/USA/MA/0106/2018	HepA/USA/MA/0086/2018	2
HepA/USA/MA/0106/2018	HepA/USA/MA/0367/2024	1239
HepA/USA/MA/0106/2018	HepA/USA/MA/0275/2019	1219
HepA/USA/MA/0106/2018	HepA/USA/MA/0122/2018	7
HepA/USA/MA/0106/2018	HepA/USA/MA/0009/2018	6
HepA/USA/MA/0106/2018	HepA/USA/MA/0351/2020	8
HepA/USA/MA/0106/2018	HepA/USA/MA/0034/2018	2
HepA/USA/MA/0106/2018	HepA/USA/MA/0265/2018	6
HepA/USA/MA/0106/2018	HepA/USA/MA/0158/2018	4
HepA/USA/MA/0106/2018	HepA/USA/MA/0276/2019	4
HepA/USA/MA/0106/2018	HepA/USA/MA/0085/2018	3
HepA/USA/MA/0106/2018	HepA/USA/MA/0355/2023	267
HepA/USA/MA/0106/2018	HepA/USA/MA/0044/2018	8
HepA/USA/MA/0106/2018	HepA/USA/MA/0157/2019	3
HepA/USA/MA/0106/2018	HepA/USA/MA/0096/2018	2
HepA/USA/MA/0106/2018	HepA/USA/MA/0004/2018	4
HepA/USA/MA/0106/2018	HepA/USA/MA/0257/2018	2
HepA/USA/MA/0106/2018	HepA/USA/MA/0176/2018	2
HepA/USA/MA/0106/2018	HepA/USA/MA/0039/2018	4
HepA/USA/MA/0106/2018	HepA/USA/MA/0123/2018	3
HepA/USA/MA/0106/2018	HepA/USA/MA/0221/2019	5
HepA/USA/MA/0106/2018	HepA/USA/MA/0300/2019	3
HepA/USA/MA/0106/2018	HepA/USA/MA/0357/2023	1228
HepA/USA/MA/0106/2018	HepA/USA/MA/0166/2019	3
HepA/USA/MA/0106/2018	HepA/USA/MA/0156/2018	7
HepA/USA/MA/0106/2018	HepA/USA/MA/0202/2019	4
HepA/USA/MA/0106/2018	HepA/USA/MA/0277/2019	1227
HepA/USA/MA/0106/2018	HepA/USA/MA/0088/2018	5
HepA/USA/MA/0106/2018	HepA/USA/MA/0233/2018	5
HepA/USA/MA/0106/2018	HepA/USA/MA/0267/2018	2
HepA/USA/MA/0106/2018	HepA/USA/MA/0102/2018	2
HepA/USA/MA/0106/2018	HepA/USA/MA/0097/2018	6
HepA/USA/MA/0106/2018	HepA/USA/MA/0231/2018	5
HepA/USA/MA/0106/2018	HepA/USA/MA/0133/2018	3
HepA/USA/MA/0106/2018	HepA/USA/MA/0029/2018	2
HepA/USA/MA/0106/2018	HepA/USA/MA/0167/2018	6
HepA/USA/MA/0106/2018	HepA/USA/MA/0180/2019	3
HepA/USA/MA/0106/2018	HepA/USA/MA/0016/2018	2
HepA/USA/MA/0106/2018	HepA/USA/MA/0245/2018	2
HepA/USA/MA/0106/2018	HepA/USA/MA/0153/2018	2
HepA/USA/MA/0106/2018	HepA/USA/MA/0284/2019	3
HepA/USA/MA/0106/2018	HepA/USA/MA/0105/2018	6
HepA/USA/MA/0106/2018	HepA/USA/MA/0011/2018	4
HepA/USA/MA/0106/2018	HepA/USA/MA/0227/2018	5
HepA/USA/MA/0106/2018	HepA/USA/MA/0376/2024	272
HepA/USA/MA/0106/2018	HepA/USA/MA/0236/2018	2
HepA/USA/MA/0106/2018	HepA/USA/MA/0251/2018	5
HepA/USA/MA/0106/2018	HepA/USA/MA/0069/2018	3
HepA/USA/MA/0106/2018	HepA/USA/MA/0127/2018	5
HepA/USA/MA/0106/2018	HepA/USA/MA/0145/2018	2
HepA/USA/MA/0106/2018	HepA/USA/MA/0184/2019	4
HepA/USA/MA/0106/2018	HepA/USA/MA/0205/2019	1228
HepA/USA/MA/0106/2018	HepA/USA/MA/0136/2018	2
HepA/USA/MA/0106/2018	HepA/USA/MA/0079/2018	3
HepA/USA/MA/0106/2018	HepA/USA/MA/0151/2018	1228
HepA/USA/MA/0106/2018	HepA/USA/MA/0199/2019	3
HepA/USA/MA/0106/2018	HepA/USA/MA/0329/2019	5
HepA/USA/MA/0106/2018	HepA/USA/MA/0013/2018	2
HepA/USA/MA/0106/2018	HepA/USA/MA/0226/2018	8
HepA/USA/MA/0106/2018	HepA/USA/MA/0344/2019	5
HepA/USA/MA/0106/2018	HepA/USA/MA/0374/2024	1221
HepA/USA/MA/0106/2018	HepA/USA/MA/0161/2018	6
HepA/USA/MA/0106/2018	HepA/USA/MA/0248/2018	4
HepA/USA/MA/0106/2018	HepA/USA/MA/0263/2018	6
HepA/USA/MA/0106/2018	HepA/USA/MA/0237/2018	2
HepA/USA/MA/0106/2018	HepA/USA/MA/0353/2020	1208
HepA/USA/MA/0106/2018	HepA/USA/MA/0108/2018	2
HepA/USA/MA/0106/2018	HepA/USA/MA/0040/2018	4
HepA/USA/MA/0106/2018	HepA/USA/MA/0339/2019	4
HepA/USA/MA/0106/2018	HepA/USA/MA/0261/2018	4
HepA/USA/MA/0106/2018	HepA/USA/MA/0304/2018	5
HepA/USA/MA/0106/2018	HepA/USA/MA/0271/2018	2
HepA/USA/MA/0106/2018	HepA/USA/MA/0148/2018	7
HepA/USA/MA/0106/2018	HepA/USA/MA/0163/2018	2
HepA/USA/MA/0106/2018	HepA/USA/MA/0137/2018	2
HepA/USA/MA/0106/2018	HepA/USA/MA/0370/2024	1259
HepA/USA/MA/0106/2018	HepA/USA/MA/0302/2018	2
HepA/USA/MA/0106/2018	HepA/USA/MA/0169/2018	2
HepA/USA/MA/0106/2018	HepA/USA/MA/0045/2018	2
HepA/USA/MA/0106/2018	HepA/USA/MA/0084/2018	3
HepA/USA/MA/0106/2018	HepA/USA/MA/0051/2018	3
HepA/USA/MA/0106/2018	HepA/USA/MA/0333/2019	5
HepA/USA/MA/0106/2018	HepA/USA/MA/0113/2018	5
HepA/USA/MA/0106/2018	HepA/USA/MA/0053/2018	5
HepA/USA/MA/0106/2018	HepA/USA/MA/0005/2018	3
HepA/USA/MA/0106/2018	HepA/USA/MA/0111/2018	5
HepA/USA/MA/0106/2018	HepA/USA/MA/0269/2019	1215
HepA/USA/MA/0106/2018	HepA/USA/MA/0366/2024	304
HepA/USA/MA/0106/2018	HepA/USA/MA/0213/2019	2
HepA/USA/MA/0106/2018	HepA/USA/MA/0193/2019	2
HepA/USA/MA/0106/2018	HepA/USA/MA/0019/2018	4
HepA/USA/MA/0106/2018	HepA/USA/MA/0182/2019	7
HepA/USA/MA/0106/2018	HepA/USA/MA/0073/2018	6
HepA/USA/MA/0106/2018	HepA/USA/MA/0026/2018	5
HepA/USA/MA/0106/2018	HepA/USA/MA/0259/2018	5
HepA/USA/MA/0106/2018	HepA/USA/MA/0100/2018	3
HepA/USA/MA/0106/2018	HepA/USA/MA/0240/2018	5
HepA/USA/MA/0106/2018	HepA/USA/MA/0048/2018	4
HepA/USA/MA/0106/2018	HepA/USA/MA/0063/2018	6
HepA/USA/MA/0106/2018	HepA/USA/MA/0037/2018	2
HepA/USA/MA/0106/2018	HepA/USA/MA/0291/2019	6
HepA/USA/MA/0106/2018	HepA/USA/MA/0293/2019	1236
HepA/USA/MA/0106/2018	HepA/USA/MA/0061/2018	3
HepA/USA/MA/0106/2018	HepA/USA/MA/0321/2019	5
HepA/USA/MA/0106/2018	HepA/USA/MA/0364/2024	1223
HepA/USA/MA/0106/2018	HepA/USA/MA/0008/2018	5
HepA/USA/MA/0106/2018	HepA/USA/MA/0191/2019	3
HepA/USA/MA/0106/2018	HepA/USA/MA/0159/2018	2
HepA/USA/MA/0106/2018	HepA/USA/MA/0200/2019	3
HepA/USA/MA/0106/2018	HepA/USA/MA/0140/2018	7
HepA/USA/MA/0106/2018	HepA/USA/MA/0071/2018	3
HepA/USA/MA/0106/2018	HepA/USA/MA/0104/2018	2
HepA/USA/MA/0106/2018	HepA/USA/MA/0326/2019	1223
HepA/USA/MA/0106/2018	HepA/USA/MA/0244/2018	4
HepA/USA/MA/0106/2018	HepA/USA/MA/0139/2018	7
HepA/USA/MA/0106/2018	HepA/USA/MA/0319/2019	5
HepA/USA/MA/0106/2018	HepA/USA/MA/0023/2018	4
HepA/USA/MA/0106/2018	HepA/USA/MA/0239/2018	3
HepA/USA/MA/0106/2018	HepA/USA/MA/0185/2019	2
HepA/USA/MA/0106/2018	HepA/USA/MA/0204/2019	5
HepA/USA/MA/0106/2018	HepA/USA/MA/0144/2018	5
HepA/USA/MA/0106/2018	HepA/USA/MA/0057/2018	6
HepA/USA/MA/0106/2018	HepA/USA/MA/0021/2018	2
HepA/USA/MA/0106/2018	HepA/USA/MA/0217/2019	1234
HepA/USA/MA/0106/2018	HepA/USA/MA/0077/2018	6
HepA/USA/MA/0106/2018	HepA/USA/MA/0327/2019	1219
HepA/USA/MA/0106/2018	HepA/USA/MA/0197/2019	4
HepA/USA/MA/0106/2018	HepA/USA/MA/0288/2019	5
HepA/USA/MA/0106/2018	HepA/USA/MA/0129/2018	3
HepA/USA/MA/0106/2018	HepA/USA/MA/0067/2018	6
HepA/USA/MA/0106/2018	HepA/USA/MA/0080/2018	4
HepA/USA/MA/0106/2018	HepA/USA/MA/0297/2019	1230
HepA/USA/MA/0106/2018	HepA/USA/MA/0042/2018	6
HepA/USA/MA/0106/2018	HepA/USA/MA/0216/2019	5
HepA/USA/MA/0106/2018	HepA/USA/MA/0188/2019	2
HepA/USA/MA/0106/2018	HepA/USA/MA/0229/2018	2
HepA/USA/MA/0106/2018	HepA/USA/MA/0160/2018	5
HepA/USA/MA/0106/2018	HepA/USA/MA/0187/2019	5
HepA/USA/MA/0106/2018	HepA/USA/MA/0003/2018	7
HepA/USA/MA/0106/2018	HepA/USA/MA/0055/2018	3
HepA/USA/MA/0106/2018	HepA/USA/MA/0170/2018	3
HepA/USA/MA/0106/2018	HepA/USA/MA/0032/2018	2
HepA/USA/MA/0106/2018	HepA/USA/MA/0215/2019	6
HepA/USA/MA/0106/2018	HepA/USA/MA/0043/2018	7
HepA/USA/MA/0106/2018	HepA/USA/MA/0260/2018	2
HepA/USA/MA/0106/2018	HepA/USA/MA/0224/2018	5
HepA/USA/MA/0106/2018	HepA/USA/MA/0078/2018	3
HepA/USA/MA/0106/2018	HepA/USA/MA/0328/2019	1219
HepA/USA/MA/0106/2018	HepA/USA/MA/0001/2018	4
HepA/USA/MA/0106/2018	HepA/USA/MA/0198/2019	5
HepA/USA/MA/0106/2018	HepA/USA/MA/0295/2019	5
HepA/USA/MA/0106/2018	HepA/USA/MA/0186/2019	7
HepA/USA/MA/0106/2018	HepA/USA/MA/0218/2019	5
HepA/USA/MA/0106/2018	HepA/USA/MA/0307/2019	1224
HepA/USA/MA/0106/2018	HepA/USA/MA/0109/2018	6
HepA/USA/MA/0106/2018	HepA/USA/MA/0250/2018	5
HepA/USA/MA/0106/2018	HepA/USA/MA/0249/2018	2
HepA/USA/MA/0106/2018	HepA/USA/MA/0134/2018	6
HepA/USA/MA/0106/2018	HepA/USA/MA/0058/2018	4
HepA/USA/MA/0106/2018	HepA/USA/MA/0118/2018	2
HepA/USA/MA/0106/2018	HepA/USA/MA/0075/2018	2
HepA/USA/MA/0106/2018	HepA/USA/MA/0325/2019	6
HepA/USA/MA/0106/2018	HepA/USA/MA/0195/2019	8
HepA/USA/MA/0106/2018	HepA/USA/MA/0286/2019	5
HepA/USA/MA/0106/2018	HepA/USA/MA/0234/2018	4
HepA/USA/MA/0106/2018	HepA/USA/MA/0065/2018	7
HepA/USA/MA/0106/2018	HepA/USA/MA/0209/2019	4
HepA/USA/MA/0106/2018	HepA/USA/MA/0150/2018	5
HepA/USA/MA/0106/2018	HepA/USA/MA/0149/2018	2
HepA/USA/MA/0106/2018	HepA/USA/MA/0254/2018	2
HepA/USA/MA/0106/2018	HepA/USA/MA/0192/2019	3
HepA/USA/MA/0106/2018	HepA/USA/MA/0322/2019	6
HepA/USA/MA/0106/2018	HepA/USA/MA/0183/2019	3
HepA/USA/MA/0106/2018	HepA/USA/MA/0007/2018	2
HepA/USA/MA/0106/2018	HepA/USA/MA/0072/2018	2
HepA/USA/MA/0106/2018	HepA/USA/MA/0014/2018	2
HepA/USA/MA/0106/2018	HepA/USA/MA/0062/2018	4
HepA/USA/MA/0106/2018	HepA/USA/MA/0230/2018	5
HepA/USA/MA/0106/2018	HepA/USA/MA/0047/2018	5
HepA/USA/MA/0106/2018	HepA/USA/MA/0292/2019	3
HepA/USA/MA/0106/2018	HepA/USA/MA/0154/2018	6
HepA/USA/MA/0106/2018	HepA/USA/MA/0038/2018	5
HepA/USA/MA/0106/2018	HepA/USA/MA/0283/2019	1243
HepA/USA/MA/0106/2018	HepA/USA/MA/0354/2023	1226
HepA/USA/MA/0106/2018	HepA/USA/MA/0181/2019	4
HepA/USA/MA/0106/2018	HepA/USA/MA/0174/2019	4
HepA/USA/MA/0106/2018	HepA/USA/MA/0303/2018	5
HepA/USA/MA/0106/2018	HepA/USA/MA/0094/2018	3
HepA/USA/MA/0106/2018	HepA/USA/MA/0006/2018	4
HepA/USA/MA/0106/2018	HepA/USA/MA/0164/2018	2
HepA/USA/MA/0106/2018	HepA/USA/MA/0046/2018	2
HepA/USA/MA/0106/2018	HepA/USA/MA/0356/2023	1227
HepA/USA/MA/0106/2018	HepA/USA/MA/0212/2019	3
HepA/USA/MA/0106/2018	HepA/USA/MA/0301/2018	3
HepA/USA/MA/0106/2018	HepA/USA/MA/0264/2018	6
HepA/USA/MA/0106/2018	HepA/USA/MA/0369/2024	1225
HepA/USA/MA/0106/2018	HepA/USA/MA/0035/2018	4
HepA/USA/MA/0106/2018	HepA/USA/MA/0220/2019	4
HepA/USA/MA/0252/2018	HepA/USA/MA/0324/2019	6
HepA/USA/MA/0252/2018	HepA/USA/MA/0373/2024	1192
HepA/USA/MA/0252/2018	HepA/USA/MA/0012/2018	3
HepA/USA/MA/0252/2018	HepA/USA/MA/0189/2019	3
HepA/USA/MA/0252/2018	HepA/USA/MA/0203/2019	5
HepA/USA/MA/0252/2018	HepA/USA/MA/0168/2018	3
HepA/USA/MA/0252/2018	HepA/USA/MA/0143/2018	5
HepA/USA/MA/0252/2018	HepA/USA/MA/0362/2023	1187
HepA/USA/MA/0252/2018	HepA/USA/MA/0241/2018	2
HepA/USA/MA/0252/2018	HepA/USA/MA/0101/2018	2
HepA/USA/MA/0252/2018	HepA/USA/MA/0060/2018	3
HepA/USA/MA/0252/2018	HepA/USA/MA/0024/2018	3
HepA/USA/MA/0252/2018	HepA/USA/MA/0103/2018	5
HepA/USA/MA/0252/2018	HepA/USA/MA/0087/2018	1
HepA/USA/MA/0252/2018	HepA/USA/MA/0358/2023	1194
HepA/USA/MA/0252/2018	HepA/USA/MA/0155/2018	3
HepA/USA/MA/0252/2018	HepA/USA/MA/0141/2018	4
HepA/USA/MA/0252/2018	HepA/USA/MA/0132/2018	2
HepA/USA/MA/0252/2018	HepA/USA/MA/0190/2019	3
HepA/USA/MA/0252/2018	HepA/USA/MA/0278/2019	4
HepA/USA/MA/0252/2018	HepA/USA/MA/0320/2019	3
HepA/USA/MA/0252/2018	HepA/USA/MA/0018/2018	3
HepA/USA/MA/0252/2018	HepA/USA/MA/0222/2019	2
HepA/USA/MA/0252/2018	HepA/USA/MA/0175/2018	4
HepA/USA/MA/0252/2018	HepA/USA/MA/0095/2018	1
HepA/USA/MA/0252/2018	HepA/USA/MA/0165/2019	1
HepA/USA/MA/0252/2018	HepA/USA/MA/0258/2018	4
HepA/USA/MA/0252/2018	HepA/USA/MA/0365/2024	1186
HepA/USA/MA/0252/2018	HepA/USA/MA/0050/2018	1
HepA/USA/MA/0252/2018	HepA/USA/MA/0049/2018	1204
HepA/USA/MA/0252/2018	HepA/USA/MA/0086/2018	3
HepA/USA/MA/0252/2018	HepA/USA/MA/0367/2024	1208
HepA/USA/MA/0252/2018	HepA/USA/MA/0275/2019	1194
HepA/USA/MA/0252/2018	HepA/USA/MA/0122/2018	4
HepA/USA/MA/0252/2018	HepA/USA/MA/0009/2018	3
HepA/USA/MA/0252/2018	HepA/USA/MA/0351/2020	5
HepA/USA/MA/0252/2018	HepA/USA/MA/0034/2018	3
HepA/USA/MA/0252/2018	HepA/USA/MA/0265/2018	3
HepA/USA/MA/0252/2018	HepA/USA/MA/0158/2018	1
HepA/USA/MA/0252/2018	HepA/USA/MA/0276/2019	1
HepA/USA/MA/0252/2018	HepA/USA/MA/0085/2018	4
HepA/USA/MA/0252/2018	HepA/USA/MA/0355/2023	260
HepA/USA/MA/0252/2018	HepA/USA/MA/0044/2018	5
HepA/USA/MA/0252/2018	HepA/USA/MA/0157/2019	4
HepA/USA/MA/0252/2018	HepA/USA/MA/0096/2018	3
HepA/USA/MA/0252/2018	HepA/USA/MA/0004/2018	1
HepA/USA/MA/0252/2018	HepA/USA/MA/0257/2018	1
HepA/USA/MA/0252/2018	HepA/USA/MA/0176/2018	3
HepA/USA/MA/0252/2018	HepA/USA/MA/0039/2018	1
HepA/USA/MA/0252/2018	HepA/USA/MA/0123/2018	4
HepA/USA/MA/0252/2018	HepA/USA/MA/0221/2019	2
HepA/USA/MA/0252/2018	HepA/USA/MA/0300/2019	4
HepA/USA/MA/0252/2018	HepA/USA/MA/0357/2023	1194
HepA/USA/MA/0252/2018	HepA/USA/MA/0166/2019	4
HepA/USA/MA/0252/2018	HepA/USA/MA/0156/2018	4
HepA/USA/MA/0252/2018	HepA/USA/MA/0202/2019	5
HepA/USA/MA/0252/2018	HepA/USA/MA/0277/2019	1195
HepA/USA/MA/0252/2018	HepA/USA/MA/0088/2018	2
HepA/USA/MA/0252/2018	HepA/USA/MA/0233/2018	2
HepA/USA/MA/0252/2018	HepA/USA/MA/0267/2018	3
HepA/USA/MA/0252/2018	HepA/USA/MA/0102/2018	3
HepA/USA/MA/0252/2018	HepA/USA/MA/0097/2018	1
HepA/USA/MA/0252/2018	HepA/USA/MA/0231/2018	2
HepA/USA/MA/0252/2018	HepA/USA/MA/0133/2018	4
HepA/USA/MA/0252/2018	HepA/USA/MA/0029/2018	3
HepA/USA/MA/0252/2018	HepA/USA/MA/0167/2018	3
HepA/USA/MA/0252/2018	HepA/USA/MA/0180/2019	4
HepA/USA/MA/0252/2018	HepA/USA/MA/0016/2018	3
HepA/USA/MA/0252/2018	HepA/USA/MA/0245/2018	3
HepA/USA/MA/0252/2018	HepA/USA/MA/0153/2018	3
HepA/USA/MA/0252/2018	HepA/USA/MA/0284/2019	4
HepA/USA/MA/0252/2018	HepA/USA/MA/0105/2018	3
HepA/USA/MA/0252/2018	HepA/USA/MA/0011/2018	1
HepA/USA/MA/0252/2018	HepA/USA/MA/0227/2018	2
HepA/USA/MA/0252/2018	HepA/USA/MA/0376/2024	262
HepA/USA/MA/0252/2018	HepA/USA/MA/0236/2018	3
HepA/USA/MA/0252/2018	HepA/USA/MA/0251/2018	2
HepA/USA/MA/0252/2018	HepA/USA/MA/0069/2018	4
HepA/USA/MA/0252/2018	HepA/USA/MA/0127/2018	0
HepA/USA/MA/0252/2018	HepA/USA/MA/0145/2018	3
HepA/USA/MA/0252/2018	HepA/USA/MA/0184/2019	5
HepA/USA/MA/0252/2018	HepA/USA/MA/0205/2019	1195
HepA/USA/MA/0252/2018	HepA/USA/MA/0136/2018	3
HepA/USA/MA/0252/2018	HepA/USA/MA/0079/2018	4
HepA/USA/MA/0252/2018	HepA/USA/MA/0151/2018	1197
HepA/USA/MA/0252/2018	HepA/USA/MA/0199/2019	4
HepA/USA/MA/0252/2018	HepA/USA/MA/0329/2019	6
HepA/USA/MA/0252/2018	HepA/USA/MA/0013/2018	3
HepA/USA/MA/0252/2018	HepA/USA/MA/0226/2018	5
HepA/USA/MA/0252/2018	HepA/USA/MA/0344/2019	6
HepA/USA/MA/0252/2018	HepA/USA/MA/0374/2024	1194
HepA/USA/MA/0252/2018	HepA/USA/MA/0161/2018	3
HepA/USA/MA/0252/2018	HepA/USA/MA/0248/2018	1
HepA/USA/MA/0252/2018	HepA/USA/MA/0263/2018	3
HepA/USA/MA/0252/2018	HepA/USA/MA/0237/2018	3
HepA/USA/MA/0252/2018	HepA/USA/MA/0353/2020	1183
HepA/USA/MA/0252/2018	HepA/USA/MA/0108/2018	3
HepA/USA/MA/0252/2018	HepA/USA/MA/0040/2018	1
HepA/USA/MA/0252/2018	HepA/USA/MA/0339/2019	5
HepA/USA/MA/0252/2018	HepA/USA/MA/0261/2018	0
HepA/USA/MA/0252/2018	HepA/USA/MA/0304/2018	2
HepA/USA/MA/0252/2018	HepA/USA/MA/0271/2018	3
HepA/USA/MA/0252/2018	HepA/USA/MA/0148/2018	4
HepA/USA/MA/0252/2018	HepA/USA/MA/0163/2018	3
HepA/USA/MA/0252/2018	HepA/USA/MA/0137/2018	3
HepA/USA/MA/0252/2018	HepA/USA/MA/0370/2024	1221
HepA/USA/MA/0252/2018	HepA/USA/MA/0302/2018	3
HepA/USA/MA/0252/2018	HepA/USA/MA/0169/2018	3
HepA/USA/MA/0252/2018	HepA/USA/MA/0045/2018	3
HepA/USA/MA/0252/2018	HepA/USA/MA/0084/2018	4
HepA/USA/MA/0252/2018	HepA/USA/MA/0051/2018	4
HepA/USA/MA/0252/2018	HepA/USA/MA/0333/2019	6
HepA/USA/MA/0252/2018	HepA/USA/MA/0113/2018	2
HepA/USA/MA/0252/2018	HepA/USA/MA/0053/2018	2
HepA/USA/MA/0252/2018	HepA/USA/MA/0005/2018	4
HepA/USA/MA/0252/2018	HepA/USA/MA/0111/2018	2
HepA/USA/MA/0252/2018	HepA/USA/MA/0269/2019	1180
HepA/USA/MA/0252/2018	HepA/USA/MA/0366/2024	292
HepA/USA/MA/0252/2018	HepA/USA/MA/0213/2019	3
HepA/USA/MA/0252/2018	HepA/USA/MA/0193/2019	3
HepA/USA/MA/0252/2018	HepA/USA/MA/0019/2018	1
HepA/USA/MA/0252/2018	HepA/USA/MA/0182/2019	3
HepA/USA/MA/0252/2018	HepA/USA/MA/0073/2018	1
HepA/USA/MA/0252/2018	HepA/USA/MA/0026/2018	0
HepA/USA/MA/0252/2018	HepA/USA/MA/0259/2018	0
HepA/USA/MA/0252/2018	HepA/USA/MA/0100/2018	4
HepA/USA/MA/0252/2018	HepA/USA/MA/0240/2018	0
HepA/USA/MA/0252/2018	HepA/USA/MA/0048/2018	1
HepA/USA/MA/0252/2018	HepA/USA/MA/0063/2018	1
HepA/USA/MA/0252/2018	HepA/USA/MA/0037/2018	3
HepA/USA/MA/0252/2018	HepA/USA/MA/0291/2019	3
HepA/USA/MA/0252/2018	HepA/USA/MA/0293/2019	1204
HepA/USA/MA/0252/2018	HepA/USA/MA/0061/2018	4
HepA/USA/MA/0252/2018	HepA/USA/MA/0321/2019	6
HepA/USA/MA/0252/2018	HepA/USA/MA/0364/2024	1194
HepA/USA/MA/0252/2018	HepA/USA/MA/0008/2018	2
HepA/USA/MA/0252/2018	HepA/USA/MA/0191/2019	4
HepA/USA/MA/0252/2018	HepA/USA/MA/0159/2018	3
HepA/USA/MA/0252/2018	HepA/USA/MA/0200/2019	4
HepA/USA/MA/0252/2018	HepA/USA/MA/0140/2018	4
HepA/USA/MA/0252/2018	HepA/USA/MA/0071/2018	4
HepA/USA/MA/0252/2018	HepA/USA/MA/0104/2018	3
HepA/USA/MA/0252/2018	HepA/USA/MA/0326/2019	1191
HepA/USA/MA/0252/2018	HepA/USA/MA/0244/2018	1
HepA/USA/MA/0252/2018	HepA/USA/MA/0139/2018	4
HepA/USA/MA/0252/2018	HepA/USA/MA/0319/2019	6
HepA/USA/MA/0252/2018	HepA/USA/MA/0023/2018	1
HepA/USA/MA/0252/2018	HepA/USA/MA/0239/2018	4
HepA/USA/MA/0252/2018	HepA/USA/MA/0185/2019	3
HepA/USA/MA/0252/2018	HepA/USA/MA/0204/2019	2
HepA/USA/MA/0252/2018	HepA/USA/MA/0144/2018	2
HepA/USA/MA/0252/2018	HepA/USA/MA/0057/2018	3
HepA/USA/MA/0252/2018	HepA/USA/MA/0021/2018	3
HepA/USA/MA/0252/2018	HepA/USA/MA/0217/2019	1200
HepA/USA/MA/0252/2018	HepA/USA/MA/0077/2018	3
HepA/USA/MA/0252/2018	HepA/USA/MA/0327/2019	1183
HepA/USA/MA/0252/2018	HepA/USA/MA/0197/2019	1
HepA/USA/MA/0252/2018	HepA/USA/MA/0288/2019	2
HepA/USA/MA/0252/2018	HepA/USA/MA/0129/2018	4
HepA/USA/MA/0252/2018	HepA/USA/MA/0067/2018	1
HepA/USA/MA/0252/2018	HepA/USA/MA/0080/2018	1
HepA/USA/MA/0252/2018	HepA/USA/MA/0297/2019	1197
HepA/USA/MA/0252/2018	HepA/USA/MA/0042/2018	3
HepA/USA/MA/0252/2018	HepA/USA/MA/0216/2019	2
HepA/USA/MA/0252/2018	HepA/USA/MA/0188/2019	3
HepA/USA/MA/0252/2018	HepA/USA/MA/0229/2018	3
HepA/USA/MA/0252/2018	HepA/USA/MA/0160/2018	2
HepA/USA/MA/0252/2018	HepA/USA/MA/0187/2019	2
HepA/USA/MA/0252/2018	HepA/USA/MA/0003/2018	4
HepA/USA/MA/0252/2018	HepA/USA/MA/0055/2018	4
HepA/USA/MA/0252/2018	HepA/USA/MA/0170/2018	4
HepA/USA/MA/0252/2018	HepA/USA/MA/0032/2018	3
HepA/USA/MA/0252/2018	HepA/USA/MA/0215/2019	3
HepA/USA/MA/0252/2018	HepA/USA/MA/0043/2018	2
HepA/USA/MA/0252/2018	HepA/USA/MA/0260/2018	3
HepA/USA/MA/0252/2018	HepA/USA/MA/0224/2018	2
HepA/USA/MA/0252/2018	HepA/USA/MA/0078/2018	4
HepA/USA/MA/0252/2018	HepA/USA/MA/0328/2019	1183
HepA/USA/MA/0252/2018	HepA/USA/MA/0001/2018	1
HepA/USA/MA/0252/2018	HepA/USA/MA/0198/2019	2
HepA/USA/MA/0252/2018	HepA/USA/MA/0295/2019	2
HepA/USA/MA/0252/2018	HepA/USA/MA/0186/2019	4
HepA/USA/MA/0252/2018	HepA/USA/MA/0218/2019	2
HepA/USA/MA/0252/2018	HepA/USA/MA/0307/2019	1192
HepA/USA/MA/0252/2018	HepA/USA/MA/0109/2018	1
HepA/USA/MA/0252/2018	HepA/USA/MA/0250/2018	0
HepA/USA/MA/0252/2018	HepA/USA/MA/0249/2018	3
HepA/USA/MA/0252/2018	HepA/USA/MA/0134/2018	1
HepA/USA/MA/0252/2018	HepA/USA/MA/0058/2018	1
HepA/USA/MA/0252/2018	HepA/USA/MA/0118/2018	3
HepA/USA/MA/0252/2018	HepA/USA/MA/0075/2018	3
HepA/USA/MA/0252/2018	HepA/USA/MA/0325/2019	7
HepA/USA/MA/0252/2018	HepA/USA/MA/0195/2019	5
HepA/USA/MA/0252/2018	HepA/USA/MA/0286/2019	2
HepA/USA/MA/0252/2018	HepA/USA/MA/0234/2018	1
HepA/USA/MA/0252/2018	HepA/USA/MA/0065/2018	4
HepA/USA/MA/0252/2018	HepA/USA/MA/0209/2019	1
HepA/USA/MA/0252/2018	HepA/USA/MA/0150/2018	2
HepA/USA/MA/0252/2018	HepA/USA/MA/0149/2018	3
HepA/USA/MA/0252/2018	HepA/USA/MA/0254/2018	3
HepA/USA/MA/0252/2018	HepA/USA/MA/0192/2019	4
HepA/USA/MA/0252/2018	HepA/USA/MA/0322/2019	7
HepA/USA/MA/0252/2018	HepA/USA/MA/0183/2019	4
HepA/USA/MA/0252/2018	HepA/USA/MA/0007/2018	3
HepA/USA/MA/0252/2018	HepA/USA/MA/0072/2018	3
HepA/USA/MA/0252/2018	HepA/USA/MA/0014/2018	3
HepA/USA/MA/0252/2018	HepA/USA/MA/0062/2018	1
HepA/USA/MA/0252/2018	HepA/USA/MA/0230/2018	2
HepA/USA/MA/0252/2018	HepA/USA/MA/0047/2018	2
HepA/USA/MA/0252/2018	HepA/USA/MA/0292/2019	4
HepA/USA/MA/0252/2018	HepA/USA/MA/0154/2018	7
HepA/USA/MA/0252/2018	HepA/USA/MA/0038/2018	2
HepA/USA/MA/0252/2018	HepA/USA/MA/0283/2019	1215
HepA/USA/MA/0252/2018	HepA/USA/MA/0354/2023	1194
HepA/USA/MA/0252/2018	HepA/USA/MA/0181/2019	1
HepA/USA/MA/0252/2018	HepA/USA/MA/0174/2019	5
HepA/USA/MA/0252/2018	HepA/USA/MA/0303/2018	2
HepA/USA/MA/0252/2018	HepA/USA/MA/0094/2018	4
HepA/USA/MA/0252/2018	HepA/USA/MA/0006/2018	1
HepA/USA/MA/0252/2018	HepA/USA/MA/0164/2018	3
HepA/USA/MA/0252/2018	HepA/USA/MA/0046/2018	1
HepA/USA/MA/0252/2018	HepA/USA/MA/0356/2023	1194
HepA/USA/MA/0252/2018	HepA/USA/MA/0212/2019	4
HepA/USA/MA/0252/2018	HepA/USA/MA/0301/2018	1
HepA/USA/MA/0252/2018	HepA/USA/MA/0264/2018	3
HepA/USA/MA/0252/2018	HepA/USA/MA/0369/2024	1193
HepA/USA/MA/0252/2018	HepA/USA/MA/0035/2018	1
HepA/USA/MA/0252/2018	HepA/USA/MA/0220/2019	5
HepA/USA/MA/0324/2019	HepA/USA/MA/0373/2024	1219
HepA/USA/MA/0324/2019	HepA/USA/MA/0012/2018	3
HepA/USA/MA/0324/2019	HepA/USA/MA/0189/2019	3
HepA/USA/MA/0324/2019	HepA/USA/MA/0203/2019	5
HepA/USA/MA/0324/2019	HepA/USA/MA/0168/2018	3
HepA/USA/MA/0324/2019	HepA/USA/MA/0143/2018	3
HepA/USA/MA/0324/2019	HepA/USA/MA/0362/2023	1211
HepA/USA/MA/0324/2019	HepA/USA/MA/0241/2018	6
HepA/USA/MA/0324/2019	HepA/USA/MA/0101/2018	6
HepA/USA/MA/0324/2019	HepA/USA/MA/0060/2018	3
HepA/USA/MA/0324/2019	HepA/USA/MA/0024/2018	7
HepA/USA/MA/0324/2019	HepA/USA/MA/0103/2018	5
HepA/USA/MA/0324/2019	HepA/USA/MA/0087/2018	7
HepA/USA/MA/0324/2019	HepA/USA/MA/0358/2023	1221
HepA/USA/MA/0324/2019	HepA/USA/MA/0155/2018	3
HepA/USA/MA/0324/2019	HepA/USA/MA/0141/2018	8
HepA/USA/MA/0324/2019	HepA/USA/MA/0132/2018	6
HepA/USA/MA/0324/2019	HepA/USA/MA/0190/2019	3
HepA/USA/MA/0324/2019	HepA/USA/MA/0278/2019	4
HepA/USA/MA/0324/2019	HepA/USA/MA/0320/2019	7
HepA/USA/MA/0324/2019	HepA/USA/MA/0018/2018	3
HepA/USA/MA/0324/2019	HepA/USA/MA/0222/2019	6
HepA/USA/MA/0324/2019	HepA/USA/MA/0175/2018	4
HepA/USA/MA/0324/2019	HepA/USA/MA/0095/2018	7
HepA/USA/MA/0324/2019	HepA/USA/MA/0165/2019	5
HepA/USA/MA/0324/2019	HepA/USA/MA/0258/2018	4
HepA/USA/MA/0324/2019	HepA/USA/MA/0365/2024	1210
HepA/USA/MA/0324/2019	HepA/USA/MA/0050/2018	7
HepA/USA/MA/0324/2019	HepA/USA/MA/0049/2018	1230
HepA/USA/MA/0324/2019	HepA/USA/MA/0086/2018	3
HepA/USA/MA/0324/2019	HepA/USA/MA/0367/2024	1234
HepA/USA/MA/0324/2019	HepA/USA/MA/0275/2019	1217
HepA/USA/MA/0324/2019	HepA/USA/MA/0122/2018	8
HepA/USA/MA/0324/2019	HepA/USA/MA/0009/2018	7
HepA/USA/MA/0324/2019	HepA/USA/MA/0351/2020	9
HepA/USA/MA/0324/2019	HepA/USA/MA/0034/2018	3
HepA/USA/MA/0324/2019	HepA/USA/MA/0265/2018	7
HepA/USA/MA/0324/2019	HepA/USA/MA/0158/2018	5
HepA/USA/MA/0324/2019	HepA/USA/MA/0276/2019	5
HepA/USA/MA/0324/2019	HepA/USA/MA/0085/2018	4
HepA/USA/MA/0324/2019	HepA/USA/MA/0355/2023	268
HepA/USA/MA/0324/2019	HepA/USA/MA/0044/2018	9
HepA/USA/MA/0324/2019	HepA/USA/MA/0157/2019	2
HepA/USA/MA/0324/2019	HepA/USA/MA/0096/2018	3
HepA/USA/MA/0324/2019	HepA/USA/MA/0004/2018	5
HepA/USA/MA/0324/2019	HepA/USA/MA/0257/2018	3
HepA/USA/MA/0324/2019	HepA/USA/MA/0176/2018	3
HepA/USA/MA/0324/2019	HepA/USA/MA/0039/2018	5
HepA/USA/MA/0324/2019	HepA/USA/MA/0123/2018	4
HepA/USA/MA/0324/2019	HepA/USA/MA/0221/2019	6
HepA/USA/MA/0324/2019	HepA/USA/MA/0300/2019	2
HepA/USA/MA/0324/2019	HepA/USA/MA/0357/2023	1221
HepA/USA/MA/0324/2019	HepA/USA/MA/0166/2019	4
HepA/USA/MA/0324/2019	HepA/USA/MA/0156/2018	8
HepA/USA/MA/0324/2019	HepA/USA/MA/0202/2019	5
HepA/USA/MA/0324/2019	HepA/USA/MA/0277/2019	1220
HepA/USA/MA/0324/2019	HepA/USA/MA/0088/2018	6
HepA/USA/MA/0324/2019	HepA/USA/MA/0233/2018	6
HepA/USA/MA/0324/2019	HepA/USA/MA/0267/2018	3
HepA/USA/MA/0324/2019	HepA/USA/MA/0102/2018	3
HepA/USA/MA/0324/2019	HepA/USA/MA/0097/2018	7
HepA/USA/MA/0324/2019	HepA/USA/MA/0231/2018	6
HepA/USA/MA/0324/2019	HepA/USA/MA/0133/2018	4
HepA/USA/MA/0324/2019	HepA/USA/MA/0029/2018	3
HepA/USA/MA/0324/2019	HepA/USA/MA/0167/2018	7
HepA/USA/MA/0324/2019	HepA/USA/MA/0180/2019	4
HepA/USA/MA/0324/2019	HepA/USA/MA/0016/2018	3
HepA/USA/MA/0324/2019	HepA/USA/MA/0245/2018	3
HepA/USA/MA/0324/2019	HepA/USA/MA/0153/2018	3
HepA/USA/MA/0324/2019	HepA/USA/MA/0284/2019	4
HepA/USA/MA/0324/2019	HepA/USA/MA/0105/2018	7
HepA/USA/MA/0324/2019	HepA/USA/MA/0011/2018	5
HepA/USA/MA/0324/2019	HepA/USA/MA/0227/2018	6
HepA/USA/MA/0324/2019	HepA/USA/MA/0376/2024	272
HepA/USA/MA/0324/2019	HepA/USA/MA/0236/2018	3
HepA/USA/MA/0324/2019	HepA/USA/MA/0251/2018	6
HepA/USA/MA/0324/2019	HepA/USA/MA/0069/2018	3
HepA/USA/MA/0324/2019	HepA/USA/MA/0127/2018	6
HepA/USA/MA/0324/2019	HepA/USA/MA/0145/2018	3
HepA/USA/MA/0324/2019	HepA/USA/MA/0184/2019	5
HepA/USA/MA/0324/2019	HepA/USA/MA/0205/2019	1220
HepA/USA/MA/0324/2019	HepA/USA/MA/0136/2018	3
HepA/USA/MA/0324/2019	HepA/USA/MA/0079/2018	4
HepA/USA/MA/0324/2019	HepA/USA/MA/0151/2018	1224
HepA/USA/MA/0324/2019	HepA/USA/MA/0199/2019	2
HepA/USA/MA/0324/2019	HepA/USA/MA/0329/2019	0
HepA/USA/MA/0324/2019	HepA/USA/MA/0013/2018	3
HepA/USA/MA/0324/2019	HepA/USA/MA/0226/2018	9
HepA/USA/MA/0324/2019	HepA/USA/MA/0344/2019	4
HepA/USA/MA/0324/2019	HepA/USA/MA/0374/2024	1217
HepA/USA/MA/0324/2019	HepA/USA/MA/0161/2018	7
HepA/USA/MA/0324/2019	HepA/USA/MA/0248/2018	5
HepA/USA/MA/0324/2019	HepA/USA/MA/0263/2018	7
HepA/USA/MA/0324/2019	HepA/USA/MA/0237/2018	3
HepA/USA/MA/0324/2019	HepA/USA/MA/0353/2020	1206
HepA/USA/MA/0324/2019	HepA/USA/MA/0108/2018	3
HepA/USA/MA/0324/2019	HepA/USA/MA/0040/2018	5
HepA/USA/MA/0324/2019	HepA/USA/MA/0339/2019	1
HepA/USA/MA/0324/2019	HepA/USA/MA/0261/2018	5
HepA/USA/MA/0324/2019	HepA/USA/MA/0304/2018	6
HepA/USA/MA/0324/2019	HepA/USA/MA/0271/2018	3
HepA/USA/MA/0324/2019	HepA/USA/MA/0148/2018	8
HepA/USA/MA/0324/2019	HepA/USA/MA/0163/2018	3
HepA/USA/MA/0324/2019	HepA/USA/MA/0137/2018	3
HepA/USA/MA/0324/2019	HepA/USA/MA/0370/2024	1253
HepA/USA/MA/0324/2019	HepA/USA/MA/0302/2018	3
HepA/USA/MA/0324/2019	HepA/USA/MA/0169/2018	3
HepA/USA/MA/0324/2019	HepA/USA/MA/0045/2018	3
HepA/USA/MA/0324/2019	HepA/USA/MA/0084/2018	4
HepA/USA/MA/0324/2019	HepA/USA/MA/0051/2018	4
HepA/USA/MA/0324/2019	HepA/USA/MA/0333/2019	2
HepA/USA/MA/0324/2019	HepA/USA/MA/0113/2018	6
HepA/USA/MA/0324/2019	HepA/USA/MA/0053/2018	6
HepA/USA/MA/0324/2019	HepA/USA/MA/0005/2018	4
HepA/USA/MA/0324/2019	HepA/USA/MA/0111/2018	6
HepA/USA/MA/0324/2019	HepA/USA/MA/0269/2019	1209
HepA/USA/MA/0324/2019	HepA/USA/MA/0366/2024	304
HepA/USA/MA/0324/2019	HepA/USA/MA/0213/2019	3
HepA/USA/MA/0324/2019	HepA/USA/MA/0193/2019	3
HepA/USA/MA/0324/2019	HepA/USA/MA/0019/2018	5
HepA/USA/MA/0324/2019	HepA/USA/MA/0182/2019	8
HepA/USA/MA/0324/2019	HepA/USA/MA/0073/2018	7
HepA/USA/MA/0324/2019	HepA/USA/MA/0026/2018	6
HepA/USA/MA/0324/2019	HepA/USA/MA/0259/2018	6
HepA/USA/MA/0324/2019	HepA/USA/MA/0100/2018	4
HepA/USA/MA/0324/2019	HepA/USA/MA/0240/2018	6
HepA/USA/MA/0324/2019	HepA/USA/MA/0048/2018	5
HepA/USA/MA/0324/2019	HepA/USA/MA/0063/2018	7
HepA/USA/MA/0324/2019	HepA/USA/MA/0037/2018	3
HepA/USA/MA/0324/2019	HepA/USA/MA/0291/2019	7
HepA/USA/MA/0324/2019	HepA/USA/MA/0293/2019	1231
HepA/USA/MA/0324/2019	HepA/USA/MA/0061/2018	4
HepA/USA/MA/0324/2019	HepA/USA/MA/0321/2019	2
HepA/USA/MA/0324/2019	HepA/USA/MA/0364/2024	1218
HepA/USA/MA/0324/2019	HepA/USA/MA/0008/2018	6
HepA/USA/MA/0324/2019	HepA/USA/MA/0191/2019	4
HepA/USA/MA/0324/2019	HepA/USA/MA/0159/2018	3
HepA/USA/MA/0324/2019	HepA/USA/MA/0200/2019	4
HepA/USA/MA/0324/2019	HepA/USA/MA/0140/2018	8
HepA/USA/MA/0324/2019	HepA/USA/MA/0071/2018	4
HepA/USA/MA/0324/2019	HepA/USA/MA/0104/2018	3
HepA/USA/MA/0324/2019	HepA/USA/MA/0326/2019	1218
HepA/USA/MA/0324/2019	HepA/USA/MA/0244/2018	5
HepA/USA/MA/0324/2019	HepA/USA/MA/0139/2018	8
HepA/USA/MA/0324/2019	HepA/USA/MA/0319/2019	2
HepA/USA/MA/0324/2019	HepA/USA/MA/0023/2018	5
HepA/USA/MA/0324/2019	HepA/USA/MA/0239/2018	4
HepA/USA/MA/0324/2019	HepA/USA/MA/0185/2019	3
HepA/USA/MA/0324/2019	HepA/USA/MA/0204/2019	6
HepA/USA/MA/0324/2019	HepA/USA/MA/0144/2018	6
HepA/USA/MA/0324/2019	HepA/USA/MA/0057/2018	7
HepA/USA/MA/0324/2019	HepA/USA/MA/0021/2018	3
HepA/USA/MA/0324/2019	HepA/USA/MA/0217/2019	1229
HepA/USA/MA/0324/2019	HepA/USA/MA/0077/2018	7
HepA/USA/MA/0324/2019	HepA/USA/MA/0327/2019	1213
HepA/USA/MA/0324/2019	HepA/USA/MA/0197/2019	5
HepA/USA/MA/0324/2019	HepA/USA/MA/0288/2019	6
HepA/USA/MA/0324/2019	HepA/USA/MA/0129/2018	4
HepA/USA/MA/0324/2019	HepA/USA/MA/0067/2018	7
HepA/USA/MA/0324/2019	HepA/USA/MA/0080/2018	5
HepA/USA/MA/0324/2019	HepA/USA/MA/0297/2019	1226
HepA/USA/MA/0324/2019	HepA/USA/MA/0042/2018	7
HepA/USA/MA/0324/2019	HepA/USA/MA/0216/2019	6
HepA/USA/MA/0324/2019	HepA/USA/MA/0188/2019	3
HepA/USA/MA/0324/2019	HepA/USA/MA/0229/2018	3
HepA/USA/MA/0324/2019	HepA/USA/MA/0160/2018	6
HepA/USA/MA/0324/2019	HepA/USA/MA/0187/2019	6
HepA/USA/MA/0324/2019	HepA/USA/MA/0003/2018	8
HepA/USA/MA/0324/2019	HepA/USA/MA/0055/2018	4
HepA/USA/MA/0324/2019	HepA/USA/MA/0170/2018	4
HepA/USA/MA/0324/2019	HepA/USA/MA/0032/2018	3
HepA/USA/MA/0324/2019	HepA/USA/MA/0215/2019	7
HepA/USA/MA/0324/2019	HepA/USA/MA/0043/2018	8
HepA/USA/MA/0324/2019	HepA/USA/MA/0260/2018	3
HepA/USA/MA/0324/2019	HepA/USA/MA/0224/2018	6
HepA/USA/MA/0324/2019	HepA/USA/MA/0078/2018	2
HepA/USA/MA/0324/2019	HepA/USA/MA/0328/2019	1213
HepA/USA/MA/0324/2019	HepA/USA/MA/0001/2018	5
HepA/USA/MA/0324/2019	HepA/USA/MA/0198/2019	6
HepA/USA/MA/0324/2019	HepA/USA/MA/0295/2019	6
HepA/USA/MA/0324/2019	HepA/USA/MA/0186/2019	8
HepA/USA/MA/0324/2019	HepA/USA/MA/0218/2019	6
HepA/USA/MA/0324/2019	HepA/USA/MA/0307/2019	1219
HepA/USA/MA/0324/2019	HepA/USA/MA/0109/2018	7
HepA/USA/MA/0324/2019	HepA/USA/MA/0250/2018	6
HepA/USA/MA/0324/2019	HepA/USA/MA/0249/2018	3
HepA/USA/MA/0324/2019	HepA/USA/MA/0134/2018	7
HepA/USA/MA/0324/2019	HepA/USA/MA/0058/2018	5
HepA/USA/MA/0324/2019	HepA/USA/MA/0118/2018	3
HepA/USA/MA/0324/2019	HepA/USA/MA/0075/2018	3
HepA/USA/MA/0324/2019	HepA/USA/MA/0325/2019	5
HepA/USA/MA/0324/2019	HepA/USA/MA/0195/2019	9
HepA/USA/MA/0324/2019	HepA/USA/MA/0286/2019	6
HepA/USA/MA/0324/2019	HepA/USA/MA/0234/2018	5
HepA/USA/MA/0324/2019	HepA/USA/MA/0065/2018	8
HepA/USA/MA/0324/2019	HepA/USA/MA/0209/2019	5
HepA/USA/MA/0324/2019	HepA/USA/MA/0150/2018	6
HepA/USA/MA/0324/2019	HepA/USA/MA/0149/2018	3
HepA/USA/MA/0324/2019	HepA/USA/MA/0254/2018	3
HepA/USA/MA/0324/2019	HepA/USA/MA/0192/2019	4
HepA/USA/MA/0324/2019	HepA/USA/MA/0322/2019	5
HepA/USA/MA/0324/2019	HepA/USA/MA/0183/2019	4
HepA/USA/MA/0324/2019	HepA/USA/MA/0007/2018	3
HepA/USA/MA/0324/2019	HepA/USA/MA/0072/2018	3
HepA/USA/MA/0324/2019	HepA/USA/MA/0014/2018	3
HepA/USA/MA/0324/2019	HepA/USA/MA/0062/2018	5
HepA/USA/MA/0324/2019	HepA/USA/MA/0230/2018	6
HepA/USA/MA/0324/2019	HepA/USA/MA/0047/2018	6
HepA/USA/MA/0324/2019	HepA/USA/MA/0292/2019	2
HepA/USA/MA/0324/2019	HepA/USA/MA/0154/2018	5
HepA/USA/MA/0324/2019	HepA/USA/MA/0038/2018	6
HepA/USA/MA/0324/2019	HepA/USA/MA/0283/2019	1243
HepA/USA/MA/0324/2019	HepA/USA/MA/0354/2023	1221
HepA/USA/MA/0324/2019	HepA/USA/MA/0181/2019	5
HepA/USA/MA/0324/2019	HepA/USA/MA/0174/2019	5
HepA/USA/MA/0324/2019	HepA/USA/MA/0303/2018	6
HepA/USA/MA/0324/2019	HepA/USA/MA/0094/2018	4
HepA/USA/MA/0324/2019	HepA/USA/MA/0006/2018	5
HepA/USA/MA/0324/2019	HepA/USA/MA/0164/2018	2
HepA/USA/MA/0324/2019	HepA/USA/MA/0046/2018	3
HepA/USA/MA/0324/2019	HepA/USA/MA/0356/2023	1221
HepA/USA/MA/0324/2019	HepA/USA/MA/0212/2019	2
HepA/USA/MA/0324/2019	HepA/USA/MA/0301/2018	4
HepA/USA/MA/0324/2019	HepA/USA/MA/0264/2018	7
HepA/USA/MA/0324/2019	HepA/USA/MA/0369/2024	1220
HepA/USA/MA/0324/2019	HepA/USA/MA/0035/2018	5
HepA/USA/MA/0324/2019	HepA/USA/MA/0220/2019	5
HepA/USA/MA/0373/2024	HepA/USA/MA/0012/2018	1222
HepA/USA/MA/0373/2024	HepA/USA/MA/0189/2019	1218
HepA/USA/MA/0373/2024	HepA/USA/MA/0203/2019	1220
HepA/USA/MA/0373/2024	HepA/USA/MA/0168/2018	1217
HepA/USA/MA/0373/2024	HepA/USA/MA/0143/2018	1217
HepA/USA/MA/0373/2024	HepA/USA/MA/0362/2023	5
HepA/USA/MA/0373/2024	HepA/USA/MA/0241/2018	1223
HepA/USA/MA/0373/2024	HepA/USA/MA/0101/2018	1223
HepA/USA/MA/0373/2024	HepA/USA/MA/0060/2018	1221
HepA/USA/MA/0373/2024	HepA/USA/MA/0024/2018	1218
HepA/USA/MA/0373/2024	HepA/USA/MA/0103/2018	1218
HepA/USA/MA/0373/2024	HepA/USA/MA/0087/2018	1222
HepA/USA/MA/0373/2024	HepA/USA/MA/0358/2023	4
HepA/USA/MA/0373/2024	HepA/USA/MA/0155/2018	1219
HepA/USA/MA/0373/2024	HepA/USA/MA/0141/2018	1217
HepA/USA/MA/0373/2024	HepA/USA/MA/0132/2018	1223
HepA/USA/MA/0373/2024	HepA/USA/MA/0190/2019	1222
HepA/USA/MA/0373/2024	HepA/USA/MA/0278/2019	1219
HepA/USA/MA/0373/2024	HepA/USA/MA/0320/2019	1224
HepA/USA/MA/0373/2024	HepA/USA/MA/0018/2018	1219
HepA/USA/MA/0373/2024	HepA/USA/MA/0222/2019	1223
HepA/USA/MA/0373/2024	HepA/USA/MA/0175/2018	1222
HepA/USA/MA/0373/2024	HepA/USA/MA/0095/2018	1223
HepA/USA/MA/0373/2024	HepA/USA/MA/0165/2019	1205
HepA/USA/MA/0373/2024	HepA/USA/MA/0258/2018	1223
HepA/USA/MA/0373/2024	HepA/USA/MA/0365/2024	4
HepA/USA/MA/0373/2024	HepA/USA/MA/0050/2018	1221
HepA/USA/MA/0373/2024	HepA/USA/MA/0049/2018	651
HepA/USA/MA/0373/2024	HepA/USA/MA/0086/2018	1220
HepA/USA/MA/0373/2024	HepA/USA/MA/0367/2024	669
HepA/USA/MA/0373/2024	HepA/USA/MA/0275/2019	673
HepA/USA/MA/0373/2024	HepA/USA/MA/0122/2018	1223
HepA/USA/MA/0373/2024	HepA/USA/MA/0009/2018	1219
HepA/USA/MA/0373/2024	HepA/USA/MA/0351/2020	1220
HepA/USA/MA/0373/2024	HepA/USA/MA/0034/2018	1222
HepA/USA/MA/0373/2024	HepA/USA/MA/0265/2018	1216
HepA/USA/MA/0373/2024	HepA/USA/MA/0158/2018	1219
HepA/USA/MA/0373/2024	HepA/USA/MA/0276/2019	1223
HepA/USA/MA/0373/2024	HepA/USA/MA/0085/2018	1222
HepA/USA/MA/0373/2024	HepA/USA/MA/0355/2023	1256
HepA/USA/MA/0373/2024	HepA/USA/MA/0044/2018	1223
HepA/USA/MA/0373/2024	HepA/USA/MA/0157/2019	1223
HepA/USA/MA/0373/2024	HepA/USA/MA/0096/2018	1217
HepA/USA/MA/0373/2024	HepA/USA/MA/0004/2018	1222
HepA/USA/MA/0373/2024	HepA/USA/MA/0257/2018	1220
HepA/USA/MA/0373/2024	HepA/USA/MA/0176/2018	1222
HepA/USA/MA/0373/2024	HepA/USA/MA/0039/2018	1223
HepA/USA/MA/0373/2024	HepA/USA/MA/0123/2018	1218
HepA/USA/MA/0373/2024	HepA/USA/MA/0221/2019	1222
HepA/USA/MA/0373/2024	HepA/USA/MA/0300/2019	1222
HepA/USA/MA/0373/2024	HepA/USA/MA/0357/2023	3
HepA/USA/MA/0373/2024	HepA/USA/MA/0166/2019	1223
HepA/USA/MA/0373/2024	HepA/USA/MA/0156/2018	1224
HepA/USA/MA/0373/2024	HepA/USA/MA/0202/2019	1218
HepA/USA/MA/0373/2024	HepA/USA/MA/0277/2019	670
HepA/USA/MA/0373/2024	HepA/USA/MA/0088/2018	1223
HepA/USA/MA/0373/2024	HepA/USA/MA/0233/2018	1221
HepA/USA/MA/0373/2024	HepA/USA/MA/0267/2018	1222
HepA/USA/MA/0373/2024	HepA/USA/MA/0102/2018	1216
HepA/USA/MA/0373/2024	HepA/USA/MA/0097/2018	1224
HepA/USA/MA/0373/2024	HepA/USA/MA/0231/2018	1221
HepA/USA/MA/0373/2024	HepA/USA/MA/0133/2018	1222
HepA/USA/MA/0373/2024	HepA/USA/MA/0029/2018	1217
HepA/USA/MA/0373/2024	HepA/USA/MA/0167/2018	1223
HepA/USA/MA/0373/2024	HepA/USA/MA/0180/2019	1218
HepA/USA/MA/0373/2024	HepA/USA/MA/0016/2018	1219
HepA/USA/MA/0373/2024	HepA/USA/MA/0245/2018	1222
HepA/USA/MA/0373/2024	HepA/USA/MA/0153/2018	1219
HepA/USA/MA/0373/2024	HepA/USA/MA/0284/2019	1221
HepA/USA/MA/0373/2024	HepA/USA/MA/0105/2018	1222
HepA/USA/MA/0373/2024	HepA/USA/MA/0011/2018	1219
HepA/USA/MA/0373/2024	HepA/USA/MA/0227/2018	1222
HepA/USA/MA/0373/2024	HepA/USA/MA/0376/2024	1233
HepA/USA/MA/0373/2024	HepA/USA/MA/0236/2018	1221
HepA/USA/MA/0373/2024	HepA/USA/MA/0251/2018	1216
HepA/USA/MA/0373/2024	HepA/USA/MA/0069/2018	1217
HepA/USA/MA/0373/2024	HepA/USA/MA/0127/2018	1216
HepA/USA/MA/0373/2024	HepA/USA/MA/0145/2018	1215
HepA/USA/MA/0373/2024	HepA/USA/MA/0184/2019	1219
HepA/USA/MA/0373/2024	HepA/USA/MA/0205/2019	674
HepA/USA/MA/0373/2024	HepA/USA/MA/0136/2018	1220
HepA/USA/MA/0373/2024	HepA/USA/MA/0079/2018	1218
HepA/USA/MA/0373/2024	HepA/USA/MA/0151/2018	654
HepA/USA/MA/0373/2024	HepA/USA/MA/0199/2019	1211
HepA/USA/MA/0373/2024	HepA/USA/MA/0329/2019	1222
HepA/USA/MA/0373/2024	HepA/USA/MA/0013/2018	1223
HepA/USA/MA/0373/2024	HepA/USA/MA/0226/2018	1220
HepA/USA/MA/0373/2024	HepA/USA/MA/0344/2019	1220
HepA/USA/MA/0373/2024	HepA/USA/MA/0374/2024	635
HepA/USA/MA/0373/2024	HepA/USA/MA/0161/2018	1223
HepA/USA/MA/0373/2024	HepA/USA/MA/0248/2018	1219
HepA/USA/MA/0373/2024	HepA/USA/MA/0263/2018	1223
HepA/USA/MA/0373/2024	HepA/USA/MA/0237/2018	1222
HepA/USA/MA/0373/2024	HepA/USA/MA/0353/2020	646
HepA/USA/MA/0373/2024	HepA/USA/MA/0108/2018	1220
HepA/USA/MA/0373/2024	HepA/USA/MA/0040/2018	1221
HepA/USA/MA/0373/2024	HepA/USA/MA/0339/2019	1209
HepA/USA/MA/0373/2024	HepA/USA/MA/0261/2018	1221
HepA/USA/MA/0373/2024	HepA/USA/MA/0304/2018	1223
HepA/USA/MA/0373/2024	HepA/USA/MA/0271/2018	1221
HepA/USA/MA/0373/2024	HepA/USA/MA/0148/2018	1219
HepA/USA/MA/0373/2024	HepA/USA/MA/0163/2018	1222
HepA/USA/MA/0373/2024	HepA/USA/MA/0137/2018	1223
HepA/USA/MA/0373/2024	HepA/USA/MA/0370/2024	660
HepA/USA/MA/0373/2024	HepA/USA/MA/0302/2018	1222
HepA/USA/MA/0373/2024	HepA/USA/MA/0169/2018	1220
HepA/USA/MA/0373/2024	HepA/USA/MA/0045/2018	1212
HepA/USA/MA/0373/2024	HepA/USA/MA/0084/2018	1208
HepA/USA/MA/0373/2024	HepA/USA/MA/0051/2018	1221
HepA/USA/MA/0373/2024	HepA/USA/MA/0333/2019	1217
HepA/USA/MA/0373/2024	HepA/USA/MA/0113/2018	1217
HepA/USA/MA/0373/2024	HepA/USA/MA/0053/2018	1218
HepA/USA/MA/0373/2024	HepA/USA/MA/0005/2018	1221
HepA/USA/MA/0373/2024	HepA/USA/MA/0111/2018	1223
HepA/USA/MA/0373/2024	HepA/USA/MA/0269/2019	262
HepA/USA/MA/0373/2024	HepA/USA/MA/0366/2024	1236
HepA/USA/MA/0373/2024	HepA/USA/MA/0213/2019	1217
HepA/USA/MA/0373/2024	HepA/USA/MA/0193/2019	1222
HepA/USA/MA/0373/2024	HepA/USA/MA/0019/2018	1217
HepA/USA/MA/0373/2024	HepA/USA/MA/0182/2019	1220
HepA/USA/MA/0373/2024	HepA/USA/MA/0073/2018	1222
HepA/USA/MA/0373/2024	HepA/USA/MA/0026/2018	1217
HepA/USA/MA/0373/2024	HepA/USA/MA/0259/2018	1201
HepA/USA/MA/0373/2024	HepA/USA/MA/0100/2018	1223
HepA/USA/MA/0373/2024	HepA/USA/MA/0240/2018	1223
HepA/USA/MA/0373/2024	HepA/USA/MA/0048/2018	1222
HepA/USA/MA/0373/2024	HepA/USA/MA/0063/2018	1223
HepA/USA/MA/0373/2024	HepA/USA/MA/0037/2018	1217
HepA/USA/MA/0373/2024	HepA/USA/MA/0291/2019	1222
HepA/USA/MA/0373/2024	HepA/USA/MA/0293/2019	668
HepA/USA/MA/0373/2024	HepA/USA/MA/0061/2018	1223
HepA/USA/MA/0373/2024	HepA/USA/MA/0321/2019	1219
HepA/USA/MA/0373/2024	HepA/USA/MA/0364/2024	6
HepA/USA/MA/0373/2024	HepA/USA/MA/0008/2018	1221
HepA/USA/MA/0373/2024	HepA/USA/MA/0191/2019	1218
HepA/USA/MA/0373/2024	HepA/USA/MA/0159/2018	1219
HepA/USA/MA/0373/2024	HepA/USA/MA/0200/2019	1218
HepA/USA/MA/0373/2024	HepA/USA/MA/0140/2018	1222
HepA/USA/MA/0373/2024	HepA/USA/MA/0071/2018	1222
HepA/USA/MA/0373/2024	HepA/USA/MA/0104/2018	1217
HepA/USA/MA/0373/2024	HepA/USA/MA/0326/2019	23
HepA/USA/MA/0373/2024	HepA/USA/MA/0244/2018	1214
HepA/USA/MA/0373/2024	HepA/USA/MA/0139/2018	1223
HepA/USA/MA/0373/2024	HepA/USA/MA/0319/2019	1222
HepA/USA/MA/0373/2024	HepA/USA/MA/0023/2018	1221
HepA/USA/MA/0373/2024	HepA/USA/MA/0239/2018	1223
HepA/USA/MA/0373/2024	HepA/USA/MA/0185/2019	1223
HepA/USA/MA/0373/2024	HepA/USA/MA/0204/2019	1220
HepA/USA/MA/0373/2024	HepA/USA/MA/0144/2018	1220
HepA/USA/MA/0373/2024	HepA/USA/MA/0057/2018	1219
HepA/USA/MA/0373/2024	HepA/USA/MA/0021/2018	1222
HepA/USA/MA/0373/2024	HepA/USA/MA/0217/2019	644
HepA/USA/MA/0373/2024	HepA/USA/MA/0077/2018	1220
HepA/USA/MA/0373/2024	HepA/USA/MA/0327/2019	266
HepA/USA/MA/0373/2024	HepA/USA/MA/0197/2019	1198
HepA/USA/MA/0373/2024	HepA/USA/MA/0288/2019	1223
HepA/USA/MA/0373/2024	HepA/USA/MA/0129/2018	1220
HepA/USA/MA/0373/2024	HepA/USA/MA/0067/2018	1224
HepA/USA/MA/0373/2024	HepA/USA/MA/0080/2018	1222
HepA/USA/MA/0373/2024	HepA/USA/MA/0297/2019	647
HepA/USA/MA/0373/2024	HepA/USA/MA/0042/2018	1209
HepA/USA/MA/0373/2024	HepA/USA/MA/0216/2019	1219
HepA/USA/MA/0373/2024	HepA/USA/MA/0188/2019	1216
HepA/USA/MA/0373/2024	HepA/USA/MA/0229/2018	1212
HepA/USA/MA/0373/2024	HepA/USA/MA/0160/2018	1219
HepA/USA/MA/0373/2024	HepA/USA/MA/0187/2019	1220
HepA/USA/MA/0373/2024	HepA/USA/MA/0003/2018	1224
HepA/USA/MA/0373/2024	HepA/USA/MA/0055/2018	1218
HepA/USA/MA/0373/2024	HepA/USA/MA/0170/2018	1222
HepA/USA/MA/0373/2024	HepA/USA/MA/0032/2018	1216
HepA/USA/MA/0373/2024	HepA/USA/MA/0215/2019	1223
HepA/USA/MA/0373/2024	HepA/USA/MA/0043/2018	1222
HepA/USA/MA/0373/2024	HepA/USA/MA/0260/2018	1218
HepA/USA/MA/0373/2024	HepA/USA/MA/0224/2018	1220
HepA/USA/MA/0373/2024	HepA/USA/MA/0078/2018	1223
HepA/USA/MA/0373/2024	HepA/USA/MA/0328/2019	266
HepA/USA/MA/0373/2024	HepA/USA/MA/0001/2018	1222
HepA/USA/MA/0373/2024	HepA/USA/MA/0198/2019	1218
HepA/USA/MA/0373/2024	HepA/USA/MA/0295/2019	1220
HepA/USA/MA/0373/2024	HepA/USA/MA/0186/2019	1221
HepA/USA/MA/0373/2024	HepA/USA/MA/0218/2019	1224
HepA/USA/MA/0373/2024	HepA/USA/MA/0307/2019	23
HepA/USA/MA/0373/2024	HepA/USA/MA/0109/2018	1224
HepA/USA/MA/0373/2024	HepA/USA/MA/0250/2018	1218
HepA/USA/MA/0373/2024	HepA/USA/MA/0249/2018	1217
HepA/USA/MA/0373/2024	HepA/USA/MA/0134/2018	1220
HepA/USA/MA/0373/2024	HepA/USA/MA/0058/2018	1211
HepA/USA/MA/0373/2024	HepA/USA/MA/0118/2018	1220
HepA/USA/MA/0373/2024	HepA/USA/MA/0075/2018	1222
HepA/USA/MA/0373/2024	HepA/USA/MA/0325/2019	1217
HepA/USA/MA/0373/2024	HepA/USA/MA/0195/2019	1223
HepA/USA/MA/0373/2024	HepA/USA/MA/0286/2019	1218
HepA/USA/MA/0373/2024	HepA/USA/MA/0234/2018	1222
HepA/USA/MA/0373/2024	HepA/USA/MA/0065/2018	1222
HepA/USA/MA/0373/2024	HepA/USA/MA/0209/2019	1217
HepA/USA/MA/0373/2024	HepA/USA/MA/0150/2018	1223
HepA/USA/MA/0373/2024	HepA/USA/MA/0149/2018	1222
HepA/USA/MA/0373/2024	HepA/USA/MA/0254/2018	1216
HepA/USA/MA/0373/2024	HepA/USA/MA/0192/2019	1224
HepA/USA/MA/0373/2024	HepA/USA/MA/0322/2019	1221
HepA/USA/MA/0373/2024	HepA/USA/MA/0183/2019	1204
HepA/USA/MA/0373/2024	HepA/USA/MA/0007/2018	1223
HepA/USA/MA/0373/2024	HepA/USA/MA/0072/2018	1210
HepA/USA/MA/0373/2024	HepA/USA/MA/0014/2018	1222
HepA/USA/MA/0373/2024	HepA/USA/MA/0062/2018	1222
HepA/USA/MA/0373/2024	HepA/USA/MA/0230/2018	1217
HepA/USA/MA/0373/2024	HepA/USA/MA/0047/2018	1216
HepA/USA/MA/0373/2024	HepA/USA/MA/0292/2019	1223
HepA/USA/MA/0373/2024	HepA/USA/MA/0154/2018	1223
HepA/USA/MA/0373/2024	HepA/USA/MA/0038/2018	1219
HepA/USA/MA/0373/2024	HepA/USA/MA/0283/2019	667
HepA/USA/MA/0373/2024	HepA/USA/MA/0354/2023	3
HepA/USA/MA/0373/2024	HepA/USA/MA/0181/2019	1221
HepA/USA/MA/0373/2024	HepA/USA/MA/0174/2019	1214
HepA/USA/MA/0373/2024	HepA/USA/MA/0303/2018	1219
HepA/USA/MA/0373/2024	HepA/USA/MA/0094/2018	1223
HepA/USA/MA/0373/2024	HepA/USA/MA/0006/2018	1222
HepA/USA/MA/0373/2024	HepA/USA/MA/0164/2018	1219
HepA/USA/MA/0373/2024	HepA/USA/MA/0046/2018	1214
HepA/USA/MA/0373/2024	HepA/USA/MA/0356/2023	3
HepA/USA/MA/0373/2024	HepA/USA/MA/0212/2019	1224
HepA/USA/MA/0373/2024	HepA/USA/MA/0301/2018	1219
HepA/USA/MA/0373/2024	HepA/USA/MA/0264/2018	1218
HepA/USA/MA/0373/2024	HepA/USA/MA/0369/2024	3
HepA/USA/MA/0373/2024	HepA/USA/MA/0035/2018	1217
HepA/USA/MA/0373/2024	HepA/USA/MA/0220/2019	1222
HepA/USA/MA/0012/2018	HepA/USA/MA/0189/2019	0
HepA/USA/MA/0012/2018	HepA/USA/MA/0203/2019	2
HepA/USA/MA/0012/2018	HepA/USA/MA/0168/2018	0
HepA/USA/MA/0012/2018	HepA/USA/MA/0143/2018	2
HepA/USA/MA/0012/2018	HepA/USA/MA/0362/2023	1214
HepA/USA/MA/0012/2018	HepA/USA/MA/0241/2018	3
HepA/USA/MA/0012/2018	HepA/USA/MA/0101/2018	3
HepA/USA/MA/0012/2018	HepA/USA/MA/0060/2018	0
HepA/USA/MA/0012/2018	HepA/USA/MA/0024/2018	4
HepA/USA/MA/0012/2018	HepA/USA/MA/0103/2018	2
HepA/USA/MA/0012/2018	HepA/USA/MA/0087/2018	4
HepA/USA/MA/0012/2018	HepA/USA/MA/0358/2023	1224
HepA/USA/MA/0012/2018	HepA/USA/MA/0155/2018	0
HepA/USA/MA/0012/2018	HepA/USA/MA/0141/2018	5
HepA/USA/MA/0012/2018	HepA/USA/MA/0132/2018	3
HepA/USA/MA/0012/2018	HepA/USA/MA/0190/2019	0
HepA/USA/MA/0012/2018	HepA/USA/MA/0278/2019	1
HepA/USA/MA/0012/2018	HepA/USA/MA/0320/2019	4
HepA/USA/MA/0012/2018	HepA/USA/MA/0018/2018	0
HepA/USA/MA/0012/2018	HepA/USA/MA/0222/2019	3
HepA/USA/MA/0012/2018	HepA/USA/MA/0175/2018	1
HepA/USA/MA/0012/2018	HepA/USA/MA/0095/2018	4
HepA/USA/MA/0012/2018	HepA/USA/MA/0165/2019	2
HepA/USA/MA/0012/2018	HepA/USA/MA/0258/2018	1
HepA/USA/MA/0012/2018	HepA/USA/MA/0365/2024	1214
HepA/USA/MA/0012/2018	HepA/USA/MA/0050/2018	4
HepA/USA/MA/0012/2018	HepA/USA/MA/0049/2018	1232
HepA/USA/MA/0012/2018	HepA/USA/MA/0086/2018	0
HepA/USA/MA/0012/2018	HepA/USA/MA/0367/2024	1239
HepA/USA/MA/0012/2018	HepA/USA/MA/0275/2019	1217
HepA/USA/MA/0012/2018	HepA/USA/MA/0122/2018	5
HepA/USA/MA/0012/2018	HepA/USA/MA/0009/2018	4
HepA/USA/MA/0012/2018	HepA/USA/MA/0351/2020	6
HepA/USA/MA/0012/2018	HepA/USA/MA/0034/2018	0
HepA/USA/MA/0012/2018	HepA/USA/MA/0265/2018	4
HepA/USA/MA/0012/2018	HepA/USA/MA/0158/2018	2
HepA/USA/MA/0012/2018	HepA/USA/MA/0276/2019	2
HepA/USA/MA/0012/2018	HepA/USA/MA/0085/2018	1
HepA/USA/MA/0012/2018	HepA/USA/MA/0355/2023	265
HepA/USA/MA/0012/2018	HepA/USA/MA/0044/2018	6
HepA/USA/MA/0012/2018	HepA/USA/MA/0157/2019	1
HepA/USA/MA/0012/2018	HepA/USA/MA/0096/2018	0
HepA/USA/MA/0012/2018	HepA/USA/MA/0004/2018	2
HepA/USA/MA/0012/2018	HepA/USA/MA/0257/2018	0
HepA/USA/MA/0012/2018	HepA/USA/MA/0176/2018	0
HepA/USA/MA/0012/2018	HepA/USA/MA/0039/2018	2
HepA/USA/MA/0012/2018	HepA/USA/MA/0123/2018	1
HepA/USA/MA/0012/2018	HepA/USA/MA/0221/2019	3
HepA/USA/MA/0012/2018	HepA/USA/MA/0300/2019	1
HepA/USA/MA/0012/2018	HepA/USA/MA/0357/2023	1225
HepA/USA/MA/0012/2018	HepA/USA/MA/0166/2019	1
HepA/USA/MA/0012/2018	HepA/USA/MA/0156/2018	5
HepA/USA/MA/0012/2018	HepA/USA/MA/0202/2019	2
HepA/USA/MA/0012/2018	HepA/USA/MA/0277/2019	1225
HepA/USA/MA/0012/2018	HepA/USA/MA/0088/2018	3
HepA/USA/MA/0012/2018	HepA/USA/MA/0233/2018	3
HepA/USA/MA/0012/2018	HepA/USA/MA/0267/2018	0
HepA/USA/MA/0012/2018	HepA/USA/MA/0102/2018	0
HepA/USA/MA/0012/2018	HepA/USA/MA/0097/2018	4
HepA/USA/MA/0012/2018	HepA/USA/MA/0231/2018	3
HepA/USA/MA/0012/2018	HepA/USA/MA/0133/2018	1
HepA/USA/MA/0012/2018	HepA/USA/MA/0029/2018	0
HepA/USA/MA/0012/2018	HepA/USA/MA/0167/2018	4
HepA/USA/MA/0012/2018	HepA/USA/MA/0180/2019	1
HepA/USA/MA/0012/2018	HepA/USA/MA/0016/2018	0
HepA/USA/MA/0012/2018	HepA/USA/MA/0245/2018	0
HepA/USA/MA/0012/2018	HepA/USA/MA/0153/2018	0
HepA/USA/MA/0012/2018	HepA/USA/MA/0284/2019	1
HepA/USA/MA/0012/2018	HepA/USA/MA/0105/2018	4
HepA/USA/MA/0012/2018	HepA/USA/MA/0011/2018	2
HepA/USA/MA/0012/2018	HepA/USA/MA/0227/2018	3
HepA/USA/MA/0012/2018	HepA/USA/MA/0376/2024	270
HepA/USA/MA/0012/2018	HepA/USA/MA/0236/2018	0
HepA/USA/MA/0012/2018	HepA/USA/MA/0251/2018	3
HepA/USA/MA/0012/2018	HepA/USA/MA/0069/2018	1
HepA/USA/MA/0012/2018	HepA/USA/MA/0127/2018	3
HepA/USA/MA/0012/2018	HepA/USA/MA/0145/2018	0
HepA/USA/MA/0012/2018	HepA/USA/MA/0184/2019	2
HepA/USA/MA/0012/2018	HepA/USA/MA/0205/2019	1225
HepA/USA/MA/0012/2018	HepA/USA/MA/0136/2018	0
HepA/USA/MA/0012/2018	HepA/USA/MA/0079/2018	1
HepA/USA/MA/0012/2018	HepA/USA/MA/0151/2018	1226
HepA/USA/MA/0012/2018	HepA/USA/MA/0199/2019	1
HepA/USA/MA/0012/2018	HepA/USA/MA/0329/2019	3
HepA/USA/MA/0012/2018	HepA/USA/MA/0013/2018	0
HepA/USA/MA/0012/2018	HepA/USA/MA/0226/2018	6
HepA/USA/MA/0012/2018	HepA/USA/MA/0344/2019	3
HepA/USA/MA/0012/2018	HepA/USA/MA/0374/2024	1219
HepA/USA/MA/0012/2018	HepA/USA/MA/0161/2018	4
HepA/USA/MA/0012/2018	HepA/USA/MA/0248/2018	2
HepA/USA/MA/0012/2018	HepA/USA/MA/0263/2018	4
HepA/USA/MA/0012/2018	HepA/USA/MA/0237/2018	0
HepA/USA/MA/0012/2018	HepA/USA/MA/0353/2020	1206
HepA/USA/MA/0012/2018	HepA/USA/MA/0108/2018	0
HepA/USA/MA/0012/2018	HepA/USA/MA/0040/2018	2
HepA/USA/MA/0012/2018	HepA/USA/MA/0339/2019	2
HepA/USA/MA/0012/2018	HepA/USA/MA/0261/2018	2
HepA/USA/MA/0012/2018	HepA/USA/MA/0304/2018	3
HepA/USA/MA/0012/2018	HepA/USA/MA/0271/2018	0
HepA/USA/MA/0012/2018	HepA/USA/MA/0148/2018	5
HepA/USA/MA/0012/2018	HepA/USA/MA/0163/2018	0
HepA/USA/MA/0012/2018	HepA/USA/MA/0137/2018	0
HepA/USA/MA/0012/2018	HepA/USA/MA/0370/2024	1258
HepA/USA/MA/0012/2018	HepA/USA/MA/0302/2018	0
HepA/USA/MA/0012/2018	HepA/USA/MA/0169/2018	0
HepA/USA/MA/0012/2018	HepA/USA/MA/0045/2018	0
HepA/USA/MA/0012/2018	HepA/USA/MA/0084/2018	1
HepA/USA/MA/0012/2018	HepA/USA/MA/0051/2018	1
HepA/USA/MA/0012/2018	HepA/USA/MA/0333/2019	3
HepA/USA/MA/0012/2018	HepA/USA/MA/0113/2018	3
HepA/USA/MA/0012/2018	HepA/USA/MA/0053/2018	3
HepA/USA/MA/0012/2018	HepA/USA/MA/0005/2018	1
HepA/USA/MA/0012/2018	HepA/USA/MA/0111/2018	3
HepA/USA/MA/0012/2018	HepA/USA/MA/0269/2019	1213
HepA/USA/MA/0012/2018	HepA/USA/MA/0366/2024	302
HepA/USA/MA/0012/2018	HepA/USA/MA/0213/2019	0
HepA/USA/MA/0012/2018	HepA/USA/MA/0193/2019	0
HepA/USA/MA/0012/2018	HepA/USA/MA/0019/2018	2
HepA/USA/MA/0012/2018	HepA/USA/MA/0182/2019	5
HepA/USA/MA/0012/2018	HepA/USA/MA/0073/2018	4
HepA/USA/MA/0012/2018	HepA/USA/MA/0026/2018	3
HepA/USA/MA/0012/2018	HepA/USA/MA/0259/2018	3
HepA/USA/MA/0012/2018	HepA/USA/MA/0100/2018	1
HepA/USA/MA/0012/2018	HepA/USA/MA/0240/2018	3
HepA/USA/MA/0012/2018	HepA/USA/MA/0048/2018	2
HepA/USA/MA/0012/2018	HepA/USA/MA/0063/2018	4
HepA/USA/MA/0012/2018	HepA/USA/MA/0037/2018	0
HepA/USA/MA/0012/2018	HepA/USA/MA/0291/2019	4
HepA/USA/MA/0012/2018	HepA/USA/MA/0293/2019	1236
HepA/USA/MA/0012/2018	HepA/USA/MA/0061/2018	1
HepA/USA/MA/0012/2018	HepA/USA/MA/0321/2019	3
HepA/USA/MA/0012/2018	HepA/USA/MA/0364/2024	1220
HepA/USA/MA/0012/2018	HepA/USA/MA/0008/2018	3
HepA/USA/MA/0012/2018	HepA/USA/MA/0191/2019	1
HepA/USA/MA/0012/2018	HepA/USA/MA/0159/2018	0
HepA/USA/MA/0012/2018	HepA/USA/MA/0200/2019	1
HepA/USA/MA/0012/2018	HepA/USA/MA/0140/2018	5
HepA/USA/MA/0012/2018	HepA/USA/MA/0071/2018	1
HepA/USA/MA/0012/2018	HepA/USA/MA/0104/2018	0
HepA/USA/MA/0012/2018	HepA/USA/MA/0326/2019	1221
HepA/USA/MA/0012/2018	HepA/USA/MA/0244/2018	2
HepA/USA/MA/0012/2018	HepA/USA/MA/0139/2018	5
HepA/USA/MA/0012/2018	HepA/USA/MA/0319/2019	3
HepA/USA/MA/0012/2018	HepA/USA/MA/0023/2018	2
HepA/USA/MA/0012/2018	HepA/USA/MA/0239/2018	1
HepA/USA/MA/0012/2018	HepA/USA/MA/0185/2019	0
HepA/USA/MA/0012/2018	HepA/USA/MA/0204/2019	3
HepA/USA/MA/0012/2018	HepA/USA/MA/0144/2018	3
HepA/USA/MA/0012/2018	HepA/USA/MA/0057/2018	4
HepA/USA/MA/0012/2018	HepA/USA/MA/0021/2018	0
HepA/USA/MA/0012/2018	HepA/USA/MA/0217/2019	1232
HepA/USA/MA/0012/2018	HepA/USA/MA/0077/2018	4
HepA/USA/MA/0012/2018	HepA/USA/MA/0327/2019	1217
HepA/USA/MA/0012/2018	HepA/USA/MA/0197/2019	2
HepA/USA/MA/0012/2018	HepA/USA/MA/0288/2019	3
HepA/USA/MA/0012/2018	HepA/USA/MA/0129/2018	1
HepA/USA/MA/0012/2018	HepA/USA/MA/0067/2018	4
HepA/USA/MA/0012/2018	HepA/USA/MA/0080/2018	2
HepA/USA/MA/0012/2018	HepA/USA/MA/0297/2019	1228
HepA/USA/MA/0012/2018	HepA/USA/MA/0042/2018	4
HepA/USA/MA/0012/2018	HepA/USA/MA/0216/2019	3
HepA/USA/MA/0012/2018	HepA/USA/MA/0188/2019	0
HepA/USA/MA/0012/2018	HepA/USA/MA/0229/2018	0
HepA/USA/MA/0012/2018	HepA/USA/MA/0160/2018	3
HepA/USA/MA/0012/2018	HepA/USA/MA/0187/2019	3
HepA/USA/MA/0012/2018	HepA/USA/MA/0003/2018	5
HepA/USA/MA/0012/2018	HepA/USA/MA/0055/2018	1
HepA/USA/MA/0012/2018	HepA/USA/MA/0170/2018	1
HepA/USA/MA/0012/2018	HepA/USA/MA/0032/2018	0
HepA/USA/MA/0012/2018	HepA/USA/MA/0215/2019	4
HepA/USA/MA/0012/2018	HepA/USA/MA/0043/2018	5
HepA/USA/MA/0012/2018	HepA/USA/MA/0260/2018	0
HepA/USA/MA/0012/2018	HepA/USA/MA/0224/2018	3
HepA/USA/MA/0012/2018	HepA/USA/MA/0078/2018	1
HepA/USA/MA/0012/2018	HepA/USA/MA/0328/2019	1217
HepA/USA/MA/0012/2018	HepA/USA/MA/0001/2018	2
HepA/USA/MA/0012/2018	HepA/USA/MA/0198/2019	3
HepA/USA/MA/0012/2018	HepA/USA/MA/0295/2019	3
HepA/USA/MA/0012/2018	HepA/USA/MA/0186/2019	5
HepA/USA/MA/0012/2018	HepA/USA/MA/0218/2019	3
HepA/USA/MA/0012/2018	HepA/USA/MA/0307/2019	1222
HepA/USA/MA/0012/2018	HepA/USA/MA/0109/2018	4
HepA/USA/MA/0012/2018	HepA/USA/MA/0250/2018	3
HepA/USA/MA/0012/2018	HepA/USA/MA/0249/2018	0
HepA/USA/MA/0012/2018	HepA/USA/MA/0134/2018	4
HepA/USA/MA/0012/2018	HepA/USA/MA/0058/2018	2
HepA/USA/MA/0012/2018	HepA/USA/MA/0118/2018	0
HepA/USA/MA/0012/2018	HepA/USA/MA/0075/2018	0
HepA/USA/MA/0012/2018	HepA/USA/MA/0325/2019	4
HepA/USA/MA/0012/2018	HepA/USA/MA/0195/2019	6
HepA/USA/MA/0012/2018	HepA/USA/MA/0286/2019	3
HepA/USA/MA/0012/2018	HepA/USA/MA/0234/2018	2
HepA/USA/MA/0012/2018	HepA/USA/MA/0065/2018	5
HepA/USA/MA/0012/2018	HepA/USA/MA/0209/2019	2
HepA/USA/MA/0012/2018	HepA/USA/MA/0150/2018	3
HepA/USA/MA/0012/2018	HepA/USA/MA/0149/2018	0
HepA/USA/MA/0012/2018	HepA/USA/MA/0254/2018	0
HepA/USA/MA/0012/2018	HepA/USA/MA/0192/2019	1
HepA/USA/MA/0012/2018	HepA/USA/MA/0322/2019	4
HepA/USA/MA/0012/2018	HepA/USA/MA/0183/2019	1
HepA/USA/MA/0012/2018	HepA/USA/MA/0007/2018	0
HepA/USA/MA/0012/2018	HepA/USA/MA/0072/2018	0
HepA/USA/MA/0012/2018	HepA/USA/MA/0014/2018	0
HepA/USA/MA/0012/2018	HepA/USA/MA/0062/2018	2
HepA/USA/MA/0012/2018	HepA/USA/MA/0230/2018	3
HepA/USA/MA/0012/2018	HepA/USA/MA/0047/2018	3
HepA/USA/MA/0012/2018	HepA/USA/MA/0292/2019	1
HepA/USA/MA/0012/2018	HepA/USA/MA/0154/2018	4
HepA/USA/MA/0012/2018	HepA/USA/MA/0038/2018	3
HepA/USA/MA/0012/2018	HepA/USA/MA/0283/2019	1243
HepA/USA/MA/0012/2018	HepA/USA/MA/0354/2023	1224
HepA/USA/MA/0012/2018	HepA/USA/MA/0181/2019	2
HepA/USA/MA/0012/2018	HepA/USA/MA/0174/2019	2
HepA/USA/MA/0012/2018	HepA/USA/MA/0303/2018	3
HepA/USA/MA/0012/2018	HepA/USA/MA/0094/2018	1
HepA/USA/MA/0012/2018	HepA/USA/MA/0006/2018	2
HepA/USA/MA/0012/2018	HepA/USA/MA/0164/2018	0
HepA/USA/MA/0012/2018	HepA/USA/MA/0046/2018	0
HepA/USA/MA/0012/2018	HepA/USA/MA/0356/2023	1224
HepA/USA/MA/0012/2018	HepA/USA/MA/0212/2019	1
HepA/USA/MA/0012/2018	HepA/USA/MA/0301/2018	1
HepA/USA/MA/0012/2018	HepA/USA/MA/0264/2018	4
HepA/USA/MA/0012/2018	HepA/USA/MA/0369/2024	1223
HepA/USA/MA/0012/2018	HepA/USA/MA/0035/2018	2
HepA/USA/MA/0012/2018	HepA/USA/MA/0220/2019	2
HepA/USA/MA/0189/2019	HepA/USA/MA/0203/2019	2
HepA/USA/MA/0189/2019	HepA/USA/MA/0168/2018	0
HepA/USA/MA/0189/2019	HepA/USA/MA/0143/2018	2
HepA/USA/MA/0189/2019	HepA/USA/MA/0362/2023	1210
HepA/USA/MA/0189/2019	HepA/USA/MA/0241/2018	3
HepA/USA/MA/0189/2019	HepA/USA/MA/0101/2018	3
HepA/USA/MA/0189/2019	HepA/USA/MA/0060/2018	0
HepA/USA/MA/0189/2019	HepA/USA/MA/0024/2018	4
HepA/USA/MA/0189/2019	HepA/USA/MA/0103/2018	2
HepA/USA/MA/0189/2019	HepA/USA/MA/0087/2018	4
HepA/USA/MA/0189/2019	HepA/USA/MA/0358/2023	1220
HepA/USA/MA/0189/2019	HepA/USA/MA/0155/2018	0
HepA/USA/MA/0189/2019	HepA/USA/MA/0141/2018	5
HepA/USA/MA/0189/2019	HepA/USA/MA/0132/2018	3
HepA/USA/MA/0189/2019	HepA/USA/MA/0190/2019	0
HepA/USA/MA/0189/2019	HepA/USA/MA/0278/2019	1
HepA/USA/MA/0189/2019	HepA/USA/MA/0320/2019	4
HepA/USA/MA/0189/2019	HepA/USA/MA/0018/2018	0
HepA/USA/MA/0189/2019	HepA/USA/MA/0222/2019	3
HepA/USA/MA/0189/2019	HepA/USA/MA/0175/2018	1
HepA/USA/MA/0189/2019	HepA/USA/MA/0095/2018	4
HepA/USA/MA/0189/2019	HepA/USA/MA/0165/2019	2
HepA/USA/MA/0189/2019	HepA/USA/MA/0258/2018	1
HepA/USA/MA/0189/2019	HepA/USA/MA/0365/2024	1209
HepA/USA/MA/0189/2019	HepA/USA/MA/0050/2018	4
HepA/USA/MA/0189/2019	HepA/USA/MA/0049/2018	1229
HepA/USA/MA/0189/2019	HepA/USA/MA/0086/2018	0
HepA/USA/MA/0189/2019	HepA/USA/MA/0367/2024	1233
HepA/USA/MA/0189/2019	HepA/USA/MA/0275/2019	1216
HepA/USA/MA/0189/2019	HepA/USA/MA/0122/2018	5
HepA/USA/MA/0189/2019	HepA/USA/MA/0009/2018	4
HepA/USA/MA/0189/2019	HepA/USA/MA/0351/2020	6
HepA/USA/MA/0189/2019	HepA/USA/MA/0034/2018	0
HepA/USA/MA/0189/2019	HepA/USA/MA/0265/2018	4
HepA/USA/MA/0189/2019	HepA/USA/MA/0158/2018	2
HepA/USA/MA/0189/2019	HepA/USA/MA/0276/2019	2
HepA/USA/MA/0189/2019	HepA/USA/MA/0085/2018	1
HepA/USA/MA/0189/2019	HepA/USA/MA/0355/2023	265
HepA/USA/MA/0189/2019	HepA/USA/MA/0044/2018	6
HepA/USA/MA/0189/2019	HepA/USA/MA/0157/2019	1
HepA/USA/MA/0189/2019	HepA/USA/MA/0096/2018	0
HepA/USA/MA/0189/2019	HepA/USA/MA/0004/2018	2
HepA/USA/MA/0189/2019	HepA/USA/MA/0257/2018	0
HepA/USA/MA/0189/2019	HepA/USA/MA/0176/2018	0
HepA/USA/MA/0189/2019	HepA/USA/MA/0039/2018	2
HepA/USA/MA/0189/2019	HepA/USA/MA/0123/2018	1
HepA/USA/MA/0189/2019	HepA/USA/MA/0221/2019	3
HepA/USA/MA/0189/2019	HepA/USA/MA/0300/2019	1
HepA/USA/MA/0189/2019	HepA/USA/MA/0357/2023	1220
HepA/USA/MA/0189/2019	HepA/USA/MA/0166/2019	1
HepA/USA/MA/0189/2019	HepA/USA/MA/0156/2018	5
HepA/USA/MA/0189/2019	HepA/USA/MA/0202/2019	2
HepA/USA/MA/0189/2019	HepA/USA/MA/0277/2019	1219
HepA/USA/MA/0189/2019	HepA/USA/MA/0088/2018	3
HepA/USA/MA/0189/2019	HepA/USA/MA/0233/2018	3
HepA/USA/MA/0189/2019	HepA/USA/MA/0267/2018	0
HepA/USA/MA/0189/2019	HepA/USA/MA/0102/2018	0
HepA/USA/MA/0189/2019	HepA/USA/MA/0097/2018	4
HepA/USA/MA/0189/2019	HepA/USA/MA/0231/2018	3
HepA/USA/MA/0189/2019	HepA/USA/MA/0133/2018	1
HepA/USA/MA/0189/2019	HepA/USA/MA/0029/2018	0
HepA/USA/MA/0189/2019	HepA/USA/MA/0167/2018	4
HepA/USA/MA/0189/2019	HepA/USA/MA/0180/2019	1
HepA/USA/MA/0189/2019	HepA/USA/MA/0016/2018	0
HepA/USA/MA/0189/2019	HepA/USA/MA/0245/2018	0
HepA/USA/MA/0189/2019	HepA/USA/MA/0153/2018	0
HepA/USA/MA/0189/2019	HepA/USA/MA/0284/2019	1
HepA/USA/MA/0189/2019	HepA/USA/MA/0105/2018	4
HepA/USA/MA/0189/2019	HepA/USA/MA/0011/2018	2
HepA/USA/MA/0189/2019	HepA/USA/MA/0227/2018	3
HepA/USA/MA/0189/2019	HepA/USA/MA/0376/2024	269
HepA/USA/MA/0189/2019	HepA/USA/MA/0236/2018	0
HepA/USA/MA/0189/2019	HepA/USA/MA/0251/2018	3
HepA/USA/MA/0189/2019	HepA/USA/MA/0069/2018	1
HepA/USA/MA/0189/2019	HepA/USA/MA/0127/2018	3
HepA/USA/MA/0189/2019	HepA/USA/MA/0145/2018	0
HepA/USA/MA/0189/2019	HepA/USA/MA/0184/2019	2
HepA/USA/MA/0189/2019	HepA/USA/MA/0205/2019	1219
HepA/USA/MA/0189/2019	HepA/USA/MA/0136/2018	0
HepA/USA/MA/0189/2019	HepA/USA/MA/0079/2018	1
HepA/USA/MA/0189/2019	HepA/USA/MA/0151/2018	1223
HepA/USA/MA/0189/2019	HepA/USA/MA/0199/2019	1
HepA/USA/MA/0189/2019	HepA/USA/MA/0329/2019	3
HepA/USA/MA/0189/2019	HepA/USA/MA/0013/2018	0
HepA/USA/MA/0189/2019	HepA/USA/MA/0226/2018	6
HepA/USA/MA/0189/2019	HepA/USA/MA/0344/2019	3
HepA/USA/MA/0189/2019	HepA/USA/MA/0374/2024	1216
HepA/USA/MA/0189/2019	HepA/USA/MA/0161/2018	4
HepA/USA/MA/0189/2019	HepA/USA/MA/0248/2018	2
HepA/USA/MA/0189/2019	HepA/USA/MA/0263/2018	4
HepA/USA/MA/0189/2019	HepA/USA/MA/0237/2018	0
HepA/USA/MA/0189/2019	HepA/USA/MA/0353/2020	1205
HepA/USA/MA/0189/2019	HepA/USA/MA/0108/2018	0
HepA/USA/MA/0189/2019	HepA/USA/MA/0040/2018	2
HepA/USA/MA/0189/2019	HepA/USA/MA/0339/2019	2
HepA/USA/MA/0189/2019	HepA/USA/MA/0261/2018	2
HepA/USA/MA/0189/2019	HepA/USA/MA/0304/2018	3
HepA/USA/MA/0189/2019	HepA/USA/MA/0271/2018	0
HepA/USA/MA/0189/2019	HepA/USA/MA/0148/2018	5
HepA/USA/MA/0189/2019	HepA/USA/MA/0163/2018	0
HepA/USA/MA/0189/2019	HepA/USA/MA/0137/2018	0
HepA/USA/MA/0189/2019	HepA/USA/MA/0370/2024	1252
HepA/USA/MA/0189/2019	HepA/USA/MA/0302/2018	0
HepA/USA/MA/0189/2019	HepA/USA/MA/0169/2018	0
HepA/USA/MA/0189/2019	HepA/USA/MA/0045/2018	0
HepA/USA/MA/0189/2019	HepA/USA/MA/0084/2018	1
HepA/USA/MA/0189/2019	HepA/USA/MA/0051/2018	1
HepA/USA/MA/0189/2019	HepA/USA/MA/0333/2019	3
HepA/USA/MA/0189/2019	HepA/USA/MA/0113/2018	3
HepA/USA/MA/0189/2019	HepA/USA/MA/0053/2018	3
HepA/USA/MA/0189/2019	HepA/USA/MA/0005/2018	1
HepA/USA/MA/0189/2019	HepA/USA/MA/0111/2018	3
HepA/USA/MA/0189/2019	HepA/USA/MA/0269/2019	1208
HepA/USA/MA/0189/2019	HepA/USA/MA/0366/2024	301
HepA/USA/MA/0189/2019	HepA/USA/MA/0213/2019	0
HepA/USA/MA/0189/2019	HepA/USA/MA/0193/2019	0
HepA/USA/MA/0189/2019	HepA/USA/MA/0019/2018	2
HepA/USA/MA/0189/2019	HepA/USA/MA/0182/2019	5
HepA/USA/MA/0189/2019	HepA/USA/MA/0073/2018	4
HepA/USA/MA/0189/2019	HepA/USA/MA/0026/2018	3
HepA/USA/MA/0189/2019	HepA/USA/MA/0259/2018	3
HepA/USA/MA/0189/2019	HepA/USA/MA/0100/2018	1
HepA/USA/MA/0189/2019	HepA/USA/MA/0240/2018	3
HepA/USA/MA/0189/2019	HepA/USA/MA/0048/2018	2
HepA/USA/MA/0189/2019	HepA/USA/MA/0063/2018	4
HepA/USA/MA/0189/2019	HepA/USA/MA/0037/2018	0
HepA/USA/MA/0189/2019	HepA/USA/MA/0291/2019	4
HepA/USA/MA/0189/2019	HepA/USA/MA/0293/2019	1230
HepA/USA/MA/0189/2019	HepA/USA/MA/0061/2018	1
HepA/USA/MA/0189/2019	HepA/USA/MA/0321/2019	3
HepA/USA/MA/0189/2019	HepA/USA/MA/0364/2024	1217
HepA/USA/MA/0189/2019	HepA/USA/MA/0008/2018	3
HepA/USA/MA/0189/2019	HepA/USA/MA/0191/2019	1
HepA/USA/MA/0189/2019	HepA/USA/MA/0159/2018	0
HepA/USA/MA/0189/2019	HepA/USA/MA/0200/2019	1
HepA/USA/MA/0189/2019	HepA/USA/MA/0140/2018	5
HepA/USA/MA/0189/2019	HepA/USA/MA/0071/2018	1
HepA/USA/MA/0189/2019	HepA/USA/MA/0104/2018	0
HepA/USA/MA/0189/2019	HepA/USA/MA/0326/2019	1217
HepA/USA/MA/0189/2019	HepA/USA/MA/0244/2018	2
HepA/USA/MA/0189/2019	HepA/USA/MA/0139/2018	5
HepA/USA/MA/0189/2019	HepA/USA/MA/0319/2019	3
HepA/USA/MA/0189/2019	HepA/USA/MA/0023/2018	2
HepA/USA/MA/0189/2019	HepA/USA/MA/0239/2018	1
HepA/USA/MA/0189/2019	HepA/USA/MA/0185/2019	0
HepA/USA/MA/0189/2019	HepA/USA/MA/0204/2019	3
HepA/USA/MA/0189/2019	HepA/USA/MA/0144/2018	3
HepA/USA/MA/0189/2019	HepA/USA/MA/0057/2018	4
HepA/USA/MA/0189/2019	HepA/USA/MA/0021/2018	0
HepA/USA/MA/0189/2019	HepA/USA/MA/0217/2019	1228
HepA/USA/MA/0189/2019	HepA/USA/MA/0077/2018	4
HepA/USA/MA/0189/2019	HepA/USA/MA/0327/2019	1212
HepA/USA/MA/0189/2019	HepA/USA/MA/0197/2019	2
HepA/USA/MA/0189/2019	HepA/USA/MA/0288/2019	3
HepA/USA/MA/0189/2019	HepA/USA/MA/0129/2018	1
HepA/USA/MA/0189/2019	HepA/USA/MA/0067/2018	4
HepA/USA/MA/0189/2019	HepA/USA/MA/0080/2018	2
HepA/USA/MA/0189/2019	HepA/USA/MA/0297/2019	1225
HepA/USA/MA/0189/2019	HepA/USA/MA/0042/2018	4
HepA/USA/MA/0189/2019	HepA/USA/MA/0216/2019	3
HepA/USA/MA/0189/2019	HepA/USA/MA/0188/2019	0
HepA/USA/MA/0189/2019	HepA/USA/MA/0229/2018	0
HepA/USA/MA/0189/2019	HepA/USA/MA/0160/2018	3
HepA/USA/MA/0189/2019	HepA/USA/MA/0187/2019	3
HepA/USA/MA/0189/2019	HepA/USA/MA/0003/2018	5
HepA/USA/MA/0189/2019	HepA/USA/MA/0055/2018	1
HepA/USA/MA/0189/2019	HepA/USA/MA/0170/2018	1
HepA/USA/MA/0189/2019	HepA/USA/MA/0032/2018	0
HepA/USA/MA/0189/2019	HepA/USA/MA/0215/2019	4
HepA/USA/MA/0189/2019	HepA/USA/MA/0043/2018	5
HepA/USA/MA/0189/2019	HepA/USA/MA/0260/2018	0
HepA/USA/MA/0189/2019	HepA/USA/MA/0224/2018	3
HepA/USA/MA/0189/2019	HepA/USA/MA/0078/2018	1
HepA/USA/MA/0189/2019	HepA/USA/MA/0328/2019	1212
HepA/USA/MA/0189/2019	HepA/USA/MA/0001/2018	2
HepA/USA/MA/0189/2019	HepA/USA/MA/0198/2019	3
HepA/USA/MA/0189/2019	HepA/USA/MA/0295/2019	3
HepA/USA/MA/0189/2019	HepA/USA/MA/0186/2019	5
HepA/USA/MA/0189/2019	HepA/USA/MA/0218/2019	3
HepA/USA/MA/0189/2019	HepA/USA/MA/0307/2019	1218
HepA/USA/MA/0189/2019	HepA/USA/MA/0109/2018	4
HepA/USA/MA/0189/2019	HepA/USA/MA/0250/2018	3
HepA/USA/MA/0189/2019	HepA/USA/MA/0249/2018	0
HepA/USA/MA/0189/2019	HepA/USA/MA/0134/2018	4
HepA/USA/MA/0189/2019	HepA/USA/MA/0058/2018	2
HepA/USA/MA/0189/2019	HepA/USA/MA/0118/2018	0
HepA/USA/MA/0189/2019	HepA/USA/MA/0075/2018	0
HepA/USA/MA/0189/2019	HepA/USA/MA/0325/2019	4
HepA/USA/MA/0189/2019	HepA/USA/MA/0195/2019	6
HepA/USA/MA/0189/2019	HepA/USA/MA/0286/2019	3
HepA/USA/MA/0189/2019	HepA/USA/MA/0234/2018	2
HepA/USA/MA/0189/2019	HepA/USA/MA/0065/2018	5
HepA/USA/MA/0189/2019	HepA/USA/MA/0209/2019	2
HepA/USA/MA/0189/2019	HepA/USA/MA/0150/2018	3
HepA/USA/MA/0189/2019	HepA/USA/MA/0149/2018	0
HepA/USA/MA/0189/2019	HepA/USA/MA/0254/2018	0
HepA/USA/MA/0189/2019	HepA/USA/MA/0192/2019	1
HepA/USA/MA/0189/2019	HepA/USA/MA/0322/2019	4
HepA/USA/MA/0189/2019	HepA/USA/MA/0183/2019	1
HepA/USA/MA/0189/2019	HepA/USA/MA/0007/2018	0
HepA/USA/MA/0189/2019	HepA/USA/MA/0072/2018	0
HepA/USA/MA/0189/2019	HepA/USA/MA/0014/2018	0
HepA/USA/MA/0189/2019	HepA/USA/MA/0062/2018	2
HepA/USA/MA/0189/2019	HepA/USA/MA/0230/2018	3
HepA/USA/MA/0189/2019	HepA/USA/MA/0047/2018	3
HepA/USA/MA/0189/2019	HepA/USA/MA/0292/2019	1
HepA/USA/MA/0189/2019	HepA/USA/MA/0154/2018	4
HepA/USA/MA/0189/2019	HepA/USA/MA/0038/2018	3
HepA/USA/MA/0189/2019	HepA/USA/MA/0283/2019	1242
HepA/USA/MA/0189/2019	HepA/USA/MA/0354/2023	1220
HepA/USA/MA/0189/2019	HepA/USA/MA/0181/2019	2
HepA/USA/MA/0189/2019	HepA/USA/MA/0174/2019	2
HepA/USA/MA/0189/2019	HepA/USA/MA/0303/2018	3
HepA/USA/MA/0189/2019	HepA/USA/MA/0094/2018	1
HepA/USA/MA/0189/2019	HepA/USA/MA/0006/2018	2
HepA/USA/MA/0189/2019	HepA/USA/MA/0164/2018	0
HepA/USA/MA/0189/2019	HepA/USA/MA/0046/2018	0
HepA/USA/MA/0189/2019	HepA/USA/MA/0356/2023	1220
HepA/USA/MA/0189/2019	HepA/USA/MA/0212/2019	1
HepA/USA/MA/0189/2019	HepA/USA/MA/0301/2018	1
HepA/USA/MA/0189/2019	HepA/USA/MA/0264/2018	4
HepA/USA/MA/0189/2019	HepA/USA/MA/0369/2024	1219
HepA/USA/MA/0189/2019	HepA/USA/MA/0035/2018	2
HepA/USA/MA/0189/2019	HepA/USA/MA/0220/2019	2
HepA/USA/MA/0203/2019	HepA/USA/MA/0168/2018	3
HepA/USA/MA/0203/2019	HepA/USA/MA/0143/2018	4
HepA/USA/MA/0203/2019	HepA/USA/MA/0362/2023	1212
HepA/USA/MA/0203/2019	HepA/USA/MA/0241/2018	5
HepA/USA/MA/0203/2019	HepA/USA/MA/0101/2018	5
HepA/USA/MA/0203/2019	HepA/USA/MA/0060/2018	2
HepA/USA/MA/0203/2019	HepA/USA/MA/0024/2018	6
HepA/USA/MA/0203/2019	HepA/USA/MA/0103/2018	4
HepA/USA/MA/0203/2019	HepA/USA/MA/0087/2018	6
HepA/USA/MA/0203/2019	HepA/USA/MA/0358/2023	1222
HepA/USA/MA/0203/2019	HepA/USA/MA/0155/2018	2
HepA/USA/MA/0203/2019	HepA/USA/MA/0141/2018	7
HepA/USA/MA/0203/2019	HepA/USA/MA/0132/2018	5
HepA/USA/MA/0203/2019	HepA/USA/MA/0190/2019	2
HepA/USA/MA/0203/2019	HepA/USA/MA/0278/2019	3
HepA/USA/MA/0203/2019	HepA/USA/MA/0320/2019	6
HepA/USA/MA/0203/2019	HepA/USA/MA/0018/2018	2
HepA/USA/MA/0203/2019	HepA/USA/MA/0222/2019	5
HepA/USA/MA/0203/2019	HepA/USA/MA/0175/2018	3
HepA/USA/MA/0203/2019	HepA/USA/MA/0095/2018	6
HepA/USA/MA/0203/2019	HepA/USA/MA/0165/2019	4
HepA/USA/MA/0203/2019	HepA/USA/MA/0258/2018	3
HepA/USA/MA/0203/2019	HepA/USA/MA/0365/2024	1211
HepA/USA/MA/0203/2019	HepA/USA/MA/0050/2018	6
HepA/USA/MA/0203/2019	HepA/USA/MA/0049/2018	1231
HepA/USA/MA/0203/2019	HepA/USA/MA/0086/2018	2
HepA/USA/MA/0203/2019	HepA/USA/MA/0367/2024	1235
HepA/USA/MA/0203/2019	HepA/USA/MA/0275/2019	1217
HepA/USA/MA/0203/2019	HepA/USA/MA/0122/2018	7
HepA/USA/MA/0203/2019	HepA/USA/MA/0009/2018	7
HepA/USA/MA/0203/2019	HepA/USA/MA/0351/2020	9
HepA/USA/MA/0203/2019	HepA/USA/MA/0034/2018	2
HepA/USA/MA/0203/2019	HepA/USA/MA/0265/2018	6
HepA/USA/MA/0203/2019	HepA/USA/MA/0158/2018	5
HepA/USA/MA/0203/2019	HepA/USA/MA/0276/2019	4
HepA/USA/MA/0203/2019	HepA/USA/MA/0085/2018	3
HepA/USA/MA/0203/2019	HepA/USA/MA/0355/2023	267
HepA/USA/MA/0203/2019	HepA/USA/MA/0044/2018	8
HepA/USA/MA/0203/2019	HepA/USA/MA/0157/2019	3
HepA/USA/MA/0203/2019	HepA/USA/MA/0096/2018	2
HepA/USA/MA/0203/2019	HepA/USA/MA/0004/2018	4
HepA/USA/MA/0203/2019	HepA/USA/MA/0257/2018	2
HepA/USA/MA/0203/2019	HepA/USA/MA/0176/2018	2
HepA/USA/MA/0203/2019	HepA/USA/MA/0039/2018	4
HepA/USA/MA/0203/2019	HepA/USA/MA/0123/2018	3
HepA/USA/MA/0203/2019	HepA/USA/MA/0221/2019	5
HepA/USA/MA/0203/2019	HepA/USA/MA/0300/2019	3
HepA/USA/MA/0203/2019	HepA/USA/MA/0357/2023	1222
HepA/USA/MA/0203/2019	HepA/USA/MA/0166/2019	1
HepA/USA/MA/0203/2019	HepA/USA/MA/0156/2018	7
HepA/USA/MA/0203/2019	HepA/USA/MA/0202/2019	4
HepA/USA/MA/0203/2019	HepA/USA/MA/0277/2019	1221
HepA/USA/MA/0203/2019	HepA/USA/MA/0088/2018	6
HepA/USA/MA/0203/2019	HepA/USA/MA/0233/2018	5
HepA/USA/MA/0203/2019	HepA/USA/MA/0267/2018	2
HepA/USA/MA/0203/2019	HepA/USA/MA/0102/2018	2
HepA/USA/MA/0203/2019	HepA/USA/MA/0097/2018	6
HepA/USA/MA/0203/2019	HepA/USA/MA/0231/2018	5
HepA/USA/MA/0203/2019	HepA/USA/MA/0133/2018	4
HepA/USA/MA/0203/2019	HepA/USA/MA/0029/2018	3
HepA/USA/MA/0203/2019	HepA/USA/MA/0167/2018	6
HepA/USA/MA/0203/2019	HepA/USA/MA/0180/2019	3
HepA/USA/MA/0203/2019	HepA/USA/MA/0016/2018	2
HepA/USA/MA/0203/2019	HepA/USA/MA/0245/2018	2
HepA/USA/MA/0203/2019	HepA/USA/MA/0153/2018	2
HepA/USA/MA/0203/2019	HepA/USA/MA/0284/2019	3
HepA/USA/MA/0203/2019	HepA/USA/MA/0105/2018	6
HepA/USA/MA/0203/2019	HepA/USA/MA/0011/2018	5
HepA/USA/MA/0203/2019	HepA/USA/MA/0227/2018	5
HepA/USA/MA/0203/2019	HepA/USA/MA/0376/2024	271
HepA/USA/MA/0203/2019	HepA/USA/MA/0236/2018	2
HepA/USA/MA/0203/2019	HepA/USA/MA/0251/2018	5
HepA/USA/MA/0203/2019	HepA/USA/MA/0069/2018	3
HepA/USA/MA/0203/2019	HepA/USA/MA/0127/2018	5
HepA/USA/MA/0203/2019	HepA/USA/MA/0145/2018	2
HepA/USA/MA/0203/2019	HepA/USA/MA/0184/2019	4
HepA/USA/MA/0203/2019	HepA/USA/MA/0205/2019	1221
HepA/USA/MA/0203/2019	HepA/USA/MA/0136/2018	2
HepA/USA/MA/0203/2019	HepA/USA/MA/0079/2018	4
HepA/USA/MA/0203/2019	HepA/USA/MA/0151/2018	1226
HepA/USA/MA/0203/2019	HepA/USA/MA/0199/2019	3
HepA/USA/MA/0203/2019	HepA/USA/MA/0329/2019	5
HepA/USA/MA/0203/2019	HepA/USA/MA/0013/2018	2
HepA/USA/MA/0203/2019	HepA/USA/MA/0226/2018	8
HepA/USA/MA/0203/2019	HepA/USA/MA/0344/2019	6
HepA/USA/MA/0203/2019	HepA/USA/MA/0374/2024	1218
HepA/USA/MA/0203/2019	HepA/USA/MA/0161/2018	7
HepA/USA/MA/0203/2019	HepA/USA/MA/0248/2018	4
HepA/USA/MA/0203/2019	HepA/USA/MA/0263/2018	6
HepA/USA/MA/0203/2019	HepA/USA/MA/0237/2018	2
HepA/USA/MA/0203/2019	HepA/USA/MA/0353/2020	1206
HepA/USA/MA/0203/2019	HepA/USA/MA/0108/2018	2
HepA/USA/MA/0203/2019	HepA/USA/MA/0040/2018	4
HepA/USA/MA/0203/2019	HepA/USA/MA/0339/2019	4
HepA/USA/MA/0203/2019	HepA/USA/MA/0261/2018	4
HepA/USA/MA/0203/2019	HepA/USA/MA/0304/2018	5
HepA/USA/MA/0203/2019	HepA/USA/MA/0271/2018	2
HepA/USA/MA/0203/2019	HepA/USA/MA/0148/2018	8
HepA/USA/MA/0203/2019	HepA/USA/MA/0163/2018	2
HepA/USA/MA/0203/2019	HepA/USA/MA/0137/2018	2
HepA/USA/MA/0203/2019	HepA/USA/MA/0370/2024	1256
HepA/USA/MA/0203/2019	HepA/USA/MA/0302/2018	2
HepA/USA/MA/0203/2019	HepA/USA/MA/0169/2018	2
HepA/USA/MA/0203/2019	HepA/USA/MA/0045/2018	2
HepA/USA/MA/0203/2019	HepA/USA/MA/0084/2018	4
HepA/USA/MA/0203/2019	HepA/USA/MA/0051/2018	3
HepA/USA/MA/0203/2019	HepA/USA/MA/0333/2019	5
HepA/USA/MA/0203/2019	HepA/USA/MA/0113/2018	5
HepA/USA/MA/0203/2019	HepA/USA/MA/0053/2018	5
HepA/USA/MA/0203/2019	HepA/USA/MA/0005/2018	3
HepA/USA/MA/0203/2019	HepA/USA/MA/0111/2018	5
HepA/USA/MA/0203/2019	HepA/USA/MA/0269/2019	1210
HepA/USA/MA/0203/2019	HepA/USA/MA/0366/2024	304
HepA/USA/MA/0203/2019	HepA/USA/MA/0213/2019	2
HepA/USA/MA/0203/2019	HepA/USA/MA/0193/2019	2
HepA/USA/MA/0203/2019	HepA/USA/MA/0019/2018	4
HepA/USA/MA/0203/2019	HepA/USA/MA/0182/2019	8
HepA/USA/MA/0203/2019	HepA/USA/MA/0073/2018	6
HepA/USA/MA/0203/2019	HepA/USA/MA/0026/2018	5
HepA/USA/MA/0203/2019	HepA/USA/MA/0259/2018	5
HepA/USA/MA/0203/2019	HepA/USA/MA/0100/2018	3
HepA/USA/MA/0203/2019	HepA/USA/MA/0240/2018	5
HepA/USA/MA/0203/2019	HepA/USA/MA/0048/2018	4
HepA/USA/MA/0203/2019	HepA/USA/MA/0063/2018	6
HepA/USA/MA/0203/2019	HepA/USA/MA/0037/2018	2
HepA/USA/MA/0203/2019	HepA/USA/MA/0291/2019	7
HepA/USA/MA/0203/2019	HepA/USA/MA/0293/2019	1232
HepA/USA/MA/0203/2019	HepA/USA/MA/0061/2018	3
HepA/USA/MA/0203/2019	HepA/USA/MA/0321/2019	5
HepA/USA/MA/0203/2019	HepA/USA/MA/0364/2024	1219
HepA/USA/MA/0203/2019	HepA/USA/MA/0008/2018	5
HepA/USA/MA/0203/2019	HepA/USA/MA/0191/2019	3
HepA/USA/MA/0203/2019	HepA/USA/MA/0159/2018	2
HepA/USA/MA/0203/2019	HepA/USA/MA/0200/2019	1
HepA/USA/MA/0203/2019	HepA/USA/MA/0140/2018	7
HepA/USA/MA/0203/2019	HepA/USA/MA/0071/2018	3
HepA/USA/MA/0203/2019	HepA/USA/MA/0104/2018	2
HepA/USA/MA/0203/2019	HepA/USA/MA/0326/2019	1219
HepA/USA/MA/0203/2019	HepA/USA/MA/0244/2018	5
HepA/USA/MA/0203/2019	HepA/USA/MA/0139/2018	7
HepA/USA/MA/0203/2019	HepA/USA/MA/0319/2019	5
HepA/USA/MA/0203/2019	HepA/USA/MA/0023/2018	4
HepA/USA/MA/0203/2019	HepA/USA/MA/0239/2018	3
HepA/USA/MA/0203/2019	HepA/USA/MA/0185/2019	2
HepA/USA/MA/0203/2019	HepA/USA/MA/0204/2019	5
HepA/USA/MA/0203/2019	HepA/USA/MA/0144/2018	5
HepA/USA/MA/0203/2019	HepA/USA/MA/0057/2018	7
HepA/USA/MA/0203/2019	HepA/USA/MA/0021/2018	2
HepA/USA/MA/0203/2019	HepA/USA/MA/0217/2019	1230
HepA/USA/MA/0203/2019	HepA/USA/MA/0077/2018	7
HepA/USA/MA/0203/2019	HepA/USA/MA/0327/2019	1214
HepA/USA/MA/0203/2019	HepA/USA/MA/0197/2019	4
HepA/USA/MA/0203/2019	HepA/USA/MA/0288/2019	5
HepA/USA/MA/0203/2019	HepA/USA/MA/0129/2018	3
HepA/USA/MA/0203/2019	HepA/USA/MA/0067/2018	6
HepA/USA/MA/0203/2019	HepA/USA/MA/0080/2018	4
HepA/USA/MA/0203/2019	HepA/USA/MA/0297/2019	1227
HepA/USA/MA/0203/2019	HepA/USA/MA/0042/2018	7
HepA/USA/MA/0203/2019	HepA/USA/MA/0216/2019	5
HepA/USA/MA/0203/2019	HepA/USA/MA/0188/2019	2
HepA/USA/MA/0203/2019	HepA/USA/MA/0229/2018	2
HepA/USA/MA/0203/2019	HepA/USA/MA/0160/2018	6
HepA/USA/MA/0203/2019	HepA/USA/MA/0187/2019	6
HepA/USA/MA/0203/2019	HepA/USA/MA/0003/2018	7
HepA/USA/MA/0203/2019	HepA/USA/MA/0055/2018	3
HepA/USA/MA/0203/2019	HepA/USA/MA/0170/2018	3
HepA/USA/MA/0203/2019	HepA/USA/MA/0032/2018	2
HepA/USA/MA/0203/2019	HepA/USA/MA/0215/2019	6
HepA/USA/MA/0203/2019	HepA/USA/MA/0043/2018	7
HepA/USA/MA/0203/2019	HepA/USA/MA/0260/2018	3
HepA/USA/MA/0203/2019	HepA/USA/MA/0224/2018	5
HepA/USA/MA/0203/2019	HepA/USA/MA/0078/2018	3
HepA/USA/MA/0203/2019	HepA/USA/MA/0328/2019	1214
HepA/USA/MA/0203/2019	HepA/USA/MA/0001/2018	4
HepA/USA/MA/0203/2019	HepA/USA/MA/0198/2019	6
HepA/USA/MA/0203/2019	HepA/USA/MA/0295/2019	5
HepA/USA/MA/0203/2019	HepA/USA/MA/0186/2019	8
HepA/USA/MA/0203/2019	HepA/USA/MA/0218/2019	5
HepA/USA/MA/0203/2019	HepA/USA/MA/0307/2019	1220
HepA/USA/MA/0203/2019	HepA/USA/MA/0109/2018	6
HepA/USA/MA/0203/2019	HepA/USA/MA/0250/2018	5
HepA/USA/MA/0203/2019	HepA/USA/MA/0249/2018	2
HepA/USA/MA/0203/2019	HepA/USA/MA/0134/2018	6
HepA/USA/MA/0203/2019	HepA/USA/MA/0058/2018	4
HepA/USA/MA/0203/2019	HepA/USA/MA/0118/2018	2
HepA/USA/MA/0203/2019	HepA/USA/MA/0075/2018	2
HepA/USA/MA/0203/2019	HepA/USA/MA/0325/2019	6
HepA/USA/MA/0203/2019	HepA/USA/MA/0195/2019	9
HepA/USA/MA/0203/2019	HepA/USA/MA/0286/2019	5
HepA/USA/MA/0203/2019	HepA/USA/MA/0234/2018	4
HepA/USA/MA/0203/2019	HepA/USA/MA/0065/2018	7
HepA/USA/MA/0203/2019	HepA/USA/MA/0209/2019	5
HepA/USA/MA/0203/2019	HepA/USA/MA/0150/2018	5
HepA/USA/MA/0203/2019	HepA/USA/MA/0149/2018	2
HepA/USA/MA/0203/2019	HepA/USA/MA/0254/2018	2
HepA/USA/MA/0203/2019	HepA/USA/MA/0192/2019	3
HepA/USA/MA/0203/2019	HepA/USA/MA/0322/2019	6
HepA/USA/MA/0203/2019	HepA/USA/MA/0183/2019	3
HepA/USA/MA/0203/2019	HepA/USA/MA/0007/2018	2
HepA/USA/MA/0203/2019	HepA/USA/MA/0072/2018	2
HepA/USA/MA/0203/2019	HepA/USA/MA/0014/2018	2
HepA/USA/MA/0203/2019	HepA/USA/MA/0062/2018	4
HepA/USA/MA/0203/2019	HepA/USA/MA/0230/2018	6
HepA/USA/MA/0203/2019	HepA/USA/MA/0047/2018	6
HepA/USA/MA/0203/2019	HepA/USA/MA/0292/2019	3
HepA/USA/MA/0203/2019	HepA/USA/MA/0154/2018	6
HepA/USA/MA/0203/2019	HepA/USA/MA/0038/2018	6
HepA/USA/MA/0203/2019	HepA/USA/MA/0283/2019	1245
HepA/USA/MA/0203/2019	HepA/USA/MA/0354/2023	1222
HepA/USA/MA/0203/2019	HepA/USA/MA/0181/2019	5
HepA/USA/MA/0203/2019	HepA/USA/MA/0174/2019	4
HepA/USA/MA/0203/2019	HepA/USA/MA/0303/2018	6
HepA/USA/MA/0203/2019	HepA/USA/MA/0094/2018	3
HepA/USA/MA/0203/2019	HepA/USA/MA/0006/2018	5
HepA/USA/MA/0203/2019	HepA/USA/MA/0164/2018	2
HepA/USA/MA/0203/2019	HepA/USA/MA/0046/2018	2
HepA/USA/MA/0203/2019	HepA/USA/MA/0356/2023	1222
HepA/USA/MA/0203/2019	HepA/USA/MA/0212/2019	3
HepA/USA/MA/0203/2019	HepA/USA/MA/0301/2018	3
HepA/USA/MA/0203/2019	HepA/USA/MA/0264/2018	6
HepA/USA/MA/0203/2019	HepA/USA/MA/0369/2024	1221
HepA/USA/MA/0203/2019	HepA/USA/MA/0035/2018	4
HepA/USA/MA/0203/2019	HepA/USA/MA/0220/2019	4
HepA/USA/MA/0168/2018	HepA/USA/MA/0143/2018	2
HepA/USA/MA/0168/2018	HepA/USA/MA/0362/2023	1212
HepA/USA/MA/0168/2018	HepA/USA/MA/0241/2018	3
HepA/USA/MA/0168/2018	HepA/USA/MA/0101/2018	3
HepA/USA/MA/0168/2018	HepA/USA/MA/0060/2018	0
HepA/USA/MA/0168/2018	HepA/USA/MA/0024/2018	4
HepA/USA/MA/0168/2018	HepA/USA/MA/0103/2018	2
HepA/USA/MA/0168/2018	HepA/USA/MA/0087/2018	4
HepA/USA/MA/0168/2018	HepA/USA/MA/0358/2023	1219
HepA/USA/MA/0168/2018	HepA/USA/MA/0155/2018	1
HepA/USA/MA/0168/2018	HepA/USA/MA/0141/2018	5
HepA/USA/MA/0168/2018	HepA/USA/MA/0132/2018	3
HepA/USA/MA/0168/2018	HepA/USA/MA/0190/2019	0
HepA/USA/MA/0168/2018	HepA/USA/MA/0278/2019	1
HepA/USA/MA/0168/2018	HepA/USA/MA/0320/2019	4
HepA/USA/MA/0168/2018	HepA/USA/MA/0018/2018	0
HepA/USA/MA/0168/2018	HepA/USA/MA/0222/2019	3
HepA/USA/MA/0168/2018	HepA/USA/MA/0175/2018	1
HepA/USA/MA/0168/2018	HepA/USA/MA/0095/2018	4
HepA/USA/MA/0168/2018	HepA/USA/MA/0165/2019	2
HepA/USA/MA/0168/2018	HepA/USA/MA/0258/2018	1
HepA/USA/MA/0168/2018	HepA/USA/MA/0365/2024	1211
HepA/USA/MA/0168/2018	HepA/USA/MA/0050/2018	4
HepA/USA/MA/0168/2018	HepA/USA/MA/0049/2018	1231
HepA/USA/MA/0168/2018	HepA/USA/MA/0086/2018	0
HepA/USA/MA/0168/2018	HepA/USA/MA/0367/2024	1232
HepA/USA/MA/0168/2018	HepA/USA/MA/0275/2019	1217
HepA/USA/MA/0168/2018	HepA/USA/MA/0122/2018	5
HepA/USA/MA/0168/2018	HepA/USA/MA/0009/2018	4
HepA/USA/MA/0168/2018	HepA/USA/MA/0351/2020	6
HepA/USA/MA/0168/2018	HepA/USA/MA/0034/2018	0
HepA/USA/MA/0168/2018	HepA/USA/MA/0265/2018	4
HepA/USA/MA/0168/2018	HepA/USA/MA/0158/2018	2
HepA/USA/MA/0168/2018	HepA/USA/MA/0276/2019	2
HepA/USA/MA/0168/2018	HepA/USA/MA/0085/2018	1
HepA/USA/MA/0168/2018	HepA/USA/MA/0355/2023	265
HepA/USA/MA/0168/2018	HepA/USA/MA/0044/2018	6
HepA/USA/MA/0168/2018	HepA/USA/MA/0157/2019	1
HepA/USA/MA/0168/2018	HepA/USA/MA/0096/2018	0
HepA/USA/MA/0168/2018	HepA/USA/MA/0004/2018	2
HepA/USA/MA/0168/2018	HepA/USA/MA/0257/2018	0
HepA/USA/MA/0168/2018	HepA/USA/MA/0176/2018	0
HepA/USA/MA/0168/2018	HepA/USA/MA/0039/2018	2
HepA/USA/MA/0168/2018	HepA/USA/MA/0123/2018	1
HepA/USA/MA/0168/2018	HepA/USA/MA/0221/2019	3
HepA/USA/MA/0168/2018	HepA/USA/MA/0300/2019	1
HepA/USA/MA/0168/2018	HepA/USA/MA/0357/2023	1219
HepA/USA/MA/0168/2018	HepA/USA/MA/0166/2019	1
HepA/USA/MA/0168/2018	HepA/USA/MA/0156/2018	5
HepA/USA/MA/0168/2018	HepA/USA/MA/0202/2019	2
HepA/USA/MA/0168/2018	HepA/USA/MA/0277/2019	1218
HepA/USA/MA/0168/2018	HepA/USA/MA/0088/2018	3
HepA/USA/MA/0168/2018	HepA/USA/MA/0233/2018	3
HepA/USA/MA/0168/2018	HepA/USA/MA/0267/2018	0
HepA/USA/MA/0168/2018	HepA/USA/MA/0102/2018	0
HepA/USA/MA/0168/2018	HepA/USA/MA/0097/2018	4
HepA/USA/MA/0168/2018	HepA/USA/MA/0231/2018	3
HepA/USA/MA/0168/2018	HepA/USA/MA/0133/2018	1
HepA/USA/MA/0168/2018	HepA/USA/MA/0029/2018	0
HepA/USA/MA/0168/2018	HepA/USA/MA/0167/2018	4
HepA/USA/MA/0168/2018	HepA/USA/MA/0180/2019	1
HepA/USA/MA/0168/2018	HepA/USA/MA/0016/2018	0
HepA/USA/MA/0168/2018	HepA/USA/MA/0245/2018	0
HepA/USA/MA/0168/2018	HepA/USA/MA/0153/2018	0
HepA/USA/MA/0168/2018	HepA/USA/MA/0284/2019	1
HepA/USA/MA/0168/2018	HepA/USA/MA/0105/2018	4
HepA/USA/MA/0168/2018	HepA/USA/MA/0011/2018	2
HepA/USA/MA/0168/2018	HepA/USA/MA/0227/2018	3
HepA/USA/MA/0168/2018	HepA/USA/MA/0376/2024	269
HepA/USA/MA/0168/2018	HepA/USA/MA/0236/2018	0
HepA/USA/MA/0168/2018	HepA/USA/MA/0251/2018	4
HepA/USA/MA/0168/2018	HepA/USA/MA/0069/2018	1
HepA/USA/MA/0168/2018	HepA/USA/MA/0127/2018	3
HepA/USA/MA/0168/2018	HepA/USA/MA/0145/2018	0
HepA/USA/MA/0168/2018	HepA/USA/MA/0184/2019	2
HepA/USA/MA/0168/2018	HepA/USA/MA/0205/2019	1218
HepA/USA/MA/0168/2018	HepA/USA/MA/0136/2018	0
HepA/USA/MA/0168/2018	HepA/USA/MA/0079/2018	1
HepA/USA/MA/0168/2018	HepA/USA/MA/0151/2018	1225
HepA/USA/MA/0168/2018	HepA/USA/MA/0199/2019	1
HepA/USA/MA/0168/2018	HepA/USA/MA/0329/2019	3
HepA/USA/MA/0168/2018	HepA/USA/MA/0013/2018	0
HepA/USA/MA/0168/2018	HepA/USA/MA/0226/2018	6
HepA/USA/MA/0168/2018	HepA/USA/MA/0344/2019	3
HepA/USA/MA/0168/2018	HepA/USA/MA/0374/2024	1219
HepA/USA/MA/0168/2018	HepA/USA/MA/0161/2018	4
HepA/USA/MA/0168/2018	HepA/USA/MA/0248/2018	2
HepA/USA/MA/0168/2018	HepA/USA/MA/0263/2018	4
HepA/USA/MA/0168/2018	HepA/USA/MA/0237/2018	0
HepA/USA/MA/0168/2018	HepA/USA/MA/0353/2020	1206
HepA/USA/MA/0168/2018	HepA/USA/MA/0108/2018	0
HepA/USA/MA/0168/2018	HepA/USA/MA/0040/2018	2
HepA/USA/MA/0168/2018	HepA/USA/MA/0339/2019	2
HepA/USA/MA/0168/2018	HepA/USA/MA/0261/2018	2
HepA/USA/MA/0168/2018	HepA/USA/MA/0304/2018	3
HepA/USA/MA/0168/2018	HepA/USA/MA/0271/2018	0
HepA/USA/MA/0168/2018	HepA/USA/MA/0148/2018	5
HepA/USA/MA/0168/2018	HepA/USA/MA/0163/2018	0
HepA/USA/MA/0168/2018	HepA/USA/MA/0137/2018	0
HepA/USA/MA/0168/2018	HepA/USA/MA/0370/2024	1252
HepA/USA/MA/0168/2018	HepA/USA/MA/0302/2018	0
HepA/USA/MA/0168/2018	HepA/USA/MA/0169/2018	0
HepA/USA/MA/0168/2018	HepA/USA/MA/0045/2018	0
HepA/USA/MA/0168/2018	HepA/USA/MA/0084/2018	1
HepA/USA/MA/0168/2018	HepA/USA/MA/0051/2018	1
HepA/USA/MA/0168/2018	HepA/USA/MA/0333/2019	3
HepA/USA/MA/0168/2018	HepA/USA/MA/0113/2018	3
HepA/USA/MA/0168/2018	HepA/USA/MA/0053/2018	3
HepA/USA/MA/0168/2018	HepA/USA/MA/0005/2018	1
HepA/USA/MA/0168/2018	HepA/USA/MA/0111/2018	3
HepA/USA/MA/0168/2018	HepA/USA/MA/0269/2019	1207
HepA/USA/MA/0168/2018	HepA/USA/MA/0366/2024	301
HepA/USA/MA/0168/2018	HepA/USA/MA/0213/2019	0
HepA/USA/MA/0168/2018	HepA/USA/MA/0193/2019	0
HepA/USA/MA/0168/2018	HepA/USA/MA/0019/2018	2
HepA/USA/MA/0168/2018	HepA/USA/MA/0182/2019	4
HepA/USA/MA/0168/2018	HepA/USA/MA/0073/2018	4
HepA/USA/MA/0168/2018	HepA/USA/MA/0026/2018	3
HepA/USA/MA/0168/2018	HepA/USA/MA/0259/2018	3
HepA/USA/MA/0168/2018	HepA/USA/MA/0100/2018	1
HepA/USA/MA/0168/2018	HepA/USA/MA/0240/2018	3
HepA/USA/MA/0168/2018	HepA/USA/MA/0048/2018	2
HepA/USA/MA/0168/2018	HepA/USA/MA/0063/2018	4
HepA/USA/MA/0168/2018	HepA/USA/MA/0037/2018	0
HepA/USA/MA/0168/2018	HepA/USA/MA/0291/2019	4
HepA/USA/MA/0168/2018	HepA/USA/MA/0293/2019	1229
HepA/USA/MA/0168/2018	HepA/USA/MA/0061/2018	1
HepA/USA/MA/0168/2018	HepA/USA/MA/0321/2019	3
HepA/USA/MA/0168/2018	HepA/USA/MA/0364/2024	1219
HepA/USA/MA/0168/2018	HepA/USA/MA/0008/2018	3
HepA/USA/MA/0168/2018	HepA/USA/MA/0191/2019	2
HepA/USA/MA/0168/2018	HepA/USA/MA/0159/2018	0
HepA/USA/MA/0168/2018	HepA/USA/MA/0200/2019	1
HepA/USA/MA/0168/2018	HepA/USA/MA/0140/2018	5
HepA/USA/MA/0168/2018	HepA/USA/MA/0071/2018	1
HepA/USA/MA/0168/2018	HepA/USA/MA/0104/2018	1
HepA/USA/MA/0168/2018	HepA/USA/MA/0326/2019	1216
HepA/USA/MA/0168/2018	HepA/USA/MA/0244/2018	2
HepA/USA/MA/0168/2018	HepA/USA/MA/0139/2018	5
HepA/USA/MA/0168/2018	HepA/USA/MA/0319/2019	3
HepA/USA/MA/0168/2018	HepA/USA/MA/0023/2018	2
HepA/USA/MA/0168/2018	HepA/USA/MA/0239/2018	1
HepA/USA/MA/0168/2018	HepA/USA/MA/0185/2019	0
HepA/USA/MA/0168/2018	HepA/USA/MA/0204/2019	3
HepA/USA/MA/0168/2018	HepA/USA/MA/0144/2018	3
HepA/USA/MA/0168/2018	HepA/USA/MA/0057/2018	4
HepA/USA/MA/0168/2018	HepA/USA/MA/0021/2018	0
HepA/USA/MA/0168/2018	HepA/USA/MA/0217/2019	1227
HepA/USA/MA/0168/2018	HepA/USA/MA/0077/2018	4
HepA/USA/MA/0168/2018	HepA/USA/MA/0327/2019	1211
HepA/USA/MA/0168/2018	HepA/USA/MA/0197/2019	2
HepA/USA/MA/0168/2018	HepA/USA/MA/0288/2019	3
HepA/USA/MA/0168/2018	HepA/USA/MA/0129/2018	1
HepA/USA/MA/0168/2018	HepA/USA/MA/0067/2018	4
HepA/USA/MA/0168/2018	HepA/USA/MA/0080/2018	2
HepA/USA/MA/0168/2018	HepA/USA/MA/0297/2019	1224
HepA/USA/MA/0168/2018	HepA/USA/MA/0042/2018	4
HepA/USA/MA/0168/2018	HepA/USA/MA/0216/2019	3
HepA/USA/MA/0168/2018	HepA/USA/MA/0188/2019	0
HepA/USA/MA/0168/2018	HepA/USA/MA/0229/2018	1
HepA/USA/MA/0168/2018	HepA/USA/MA/0160/2018	3
HepA/USA/MA/0168/2018	HepA/USA/MA/0187/2019	3
HepA/USA/MA/0168/2018	HepA/USA/MA/0003/2018	5
HepA/USA/MA/0168/2018	HepA/USA/MA/0055/2018	1
HepA/USA/MA/0168/2018	HepA/USA/MA/0170/2018	1
HepA/USA/MA/0168/2018	HepA/USA/MA/0032/2018	0
HepA/USA/MA/0168/2018	HepA/USA/MA/0215/2019	4
HepA/USA/MA/0168/2018	HepA/USA/MA/0043/2018	5
HepA/USA/MA/0168/2018	HepA/USA/MA/0260/2018	0
HepA/USA/MA/0168/2018	HepA/USA/MA/0224/2018	3
HepA/USA/MA/0168/2018	HepA/USA/MA/0078/2018	1
HepA/USA/MA/0168/2018	HepA/USA/MA/0328/2019	1211
HepA/USA/MA/0168/2018	HepA/USA/MA/0001/2018	2
HepA/USA/MA/0168/2018	HepA/USA/MA/0198/2019	3
HepA/USA/MA/0168/2018	HepA/USA/MA/0295/2019	3
HepA/USA/MA/0168/2018	HepA/USA/MA/0186/2019	5
HepA/USA/MA/0168/2018	HepA/USA/MA/0218/2019	3
HepA/USA/MA/0168/2018	HepA/USA/MA/0307/2019	1217
HepA/USA/MA/0168/2018	HepA/USA/MA/0109/2018	4
HepA/USA/MA/0168/2018	HepA/USA/MA/0250/2018	3
HepA/USA/MA/0168/2018	HepA/USA/MA/0249/2018	0
HepA/USA/MA/0168/2018	HepA/USA/MA/0134/2018	4
HepA/USA/MA/0168/2018	HepA/USA/MA/0058/2018	2
HepA/USA/MA/0168/2018	HepA/USA/MA/0118/2018	0
HepA/USA/MA/0168/2018	HepA/USA/MA/0075/2018	0
HepA/USA/MA/0168/2018	HepA/USA/MA/0325/2019	4
HepA/USA/MA/0168/2018	HepA/USA/MA/0195/2019	6
HepA/USA/MA/0168/2018	HepA/USA/MA/0286/2019	4
HepA/USA/MA/0168/2018	HepA/USA/MA/0234/2018	2
HepA/USA/MA/0168/2018	HepA/USA/MA/0065/2018	5
HepA/USA/MA/0168/2018	HepA/USA/MA/0209/2019	2
HepA/USA/MA/0168/2018	HepA/USA/MA/0150/2018	3
HepA/USA/MA/0168/2018	HepA/USA/MA/0149/2018	0
HepA/USA/MA/0168/2018	HepA/USA/MA/0254/2018	0
HepA/USA/MA/0168/2018	HepA/USA/MA/0192/2019	1
HepA/USA/MA/0168/2018	HepA/USA/MA/0322/2019	4
HepA/USA/MA/0168/2018	HepA/USA/MA/0183/2019	1
HepA/USA/MA/0168/2018	HepA/USA/MA/0007/2018	0
HepA/USA/MA/0168/2018	HepA/USA/MA/0072/2018	0
HepA/USA/MA/0168/2018	HepA/USA/MA/0014/2018	0
HepA/USA/MA/0168/2018	HepA/USA/MA/0062/2018	2
HepA/USA/MA/0168/2018	HepA/USA/MA/0230/2018	3
HepA/USA/MA/0168/2018	HepA/USA/MA/0047/2018	3
HepA/USA/MA/0168/2018	HepA/USA/MA/0292/2019	1
HepA/USA/MA/0168/2018	HepA/USA/MA/0154/2018	4
HepA/USA/MA/0168/2018	HepA/USA/MA/0038/2018	3
HepA/USA/MA/0168/2018	HepA/USA/MA/0283/2019	1242
HepA/USA/MA/0168/2018	HepA/USA/MA/0354/2023	1220
HepA/USA/MA/0168/2018	HepA/USA/MA/0181/2019	2
HepA/USA/MA/0168/2018	HepA/USA/MA/0174/2019	2
HepA/USA/MA/0168/2018	HepA/USA/MA/0303/2018	3
HepA/USA/MA/0168/2018	HepA/USA/MA/0094/2018	1
HepA/USA/MA/0168/2018	HepA/USA/MA/0006/2018	2
HepA/USA/MA/0168/2018	HepA/USA/MA/0164/2018	0
HepA/USA/MA/0168/2018	HepA/USA/MA/0046/2018	0
HepA/USA/MA/0168/2018	HepA/USA/MA/0356/2023	1219
HepA/USA/MA/0168/2018	HepA/USA/MA/0212/2019	1
HepA/USA/MA/0168/2018	HepA/USA/MA/0301/2018	1
HepA/USA/MA/0168/2018	HepA/USA/MA/0264/2018	4
HepA/USA/MA/0168/2018	HepA/USA/MA/0369/2024	1218
HepA/USA/MA/0168/2018	HepA/USA/MA/0035/2018	2
HepA/USA/MA/0168/2018	HepA/USA/MA/0220/2019	2
HepA/USA/MA/0143/2018	HepA/USA/MA/0362/2023	1211
HepA/USA/MA/0143/2018	HepA/USA/MA/0241/2018	5
HepA/USA/MA/0143/2018	HepA/USA/MA/0101/2018	5
HepA/USA/MA/0143/2018	HepA/USA/MA/0060/2018	2
HepA/USA/MA/0143/2018	HepA/USA/MA/0024/2018	6
HepA/USA/MA/0143/2018	HepA/USA/MA/0103/2018	4
HepA/USA/MA/0143/2018	HepA/USA/MA/0087/2018	6
HepA/USA/MA/0143/2018	HepA/USA/MA/0358/2023	1219
HepA/USA/MA/0143/2018	HepA/USA/MA/0155/2018	2
HepA/USA/MA/0143/2018	HepA/USA/MA/0141/2018	7
HepA/USA/MA/0143/2018	HepA/USA/MA/0132/2018	5
HepA/USA/MA/0143/2018	HepA/USA/MA/0190/2019	2
HepA/USA/MA/0143/2018	HepA/USA/MA/0278/2019	3
HepA/USA/MA/0143/2018	HepA/USA/MA/0320/2019	6
HepA/USA/MA/0143/2018	HepA/USA/MA/0018/2018	2
HepA/USA/MA/0143/2018	HepA/USA/MA/0222/2019	5
HepA/USA/MA/0143/2018	HepA/USA/MA/0175/2018	3
HepA/USA/MA/0143/2018	HepA/USA/MA/0095/2018	6
HepA/USA/MA/0143/2018	HepA/USA/MA/0165/2019	4
HepA/USA/MA/0143/2018	HepA/USA/MA/0258/2018	3
HepA/USA/MA/0143/2018	HepA/USA/MA/0365/2024	1210
HepA/USA/MA/0143/2018	HepA/USA/MA/0050/2018	6
HepA/USA/MA/0143/2018	HepA/USA/MA/0049/2018	1230
HepA/USA/MA/0143/2018	HepA/USA/MA/0086/2018	2
HepA/USA/MA/0143/2018	HepA/USA/MA/0367/2024	1232
HepA/USA/MA/0143/2018	HepA/USA/MA/0275/2019	1217
HepA/USA/MA/0143/2018	HepA/USA/MA/0122/2018	7
HepA/USA/MA/0143/2018	HepA/USA/MA/0009/2018	6
HepA/USA/MA/0143/2018	HepA/USA/MA/0351/2020	8
HepA/USA/MA/0143/2018	HepA/USA/MA/0034/2018	2
HepA/USA/MA/0143/2018	HepA/USA/MA/0265/2018	6
HepA/USA/MA/0143/2018	HepA/USA/MA/0158/2018	4
HepA/USA/MA/0143/2018	HepA/USA/MA/0276/2019	4
HepA/USA/MA/0143/2018	HepA/USA/MA/0085/2018	3
HepA/USA/MA/0143/2018	HepA/USA/MA/0355/2023	267
HepA/USA/MA/0143/2018	HepA/USA/MA/0044/2018	8
HepA/USA/MA/0143/2018	HepA/USA/MA/0157/2019	1
HepA/USA/MA/0143/2018	HepA/USA/MA/0096/2018	2
HepA/USA/MA/0143/2018	HepA/USA/MA/0004/2018	4
HepA/USA/MA/0143/2018	HepA/USA/MA/0257/2018	2
HepA/USA/MA/0143/2018	HepA/USA/MA/0176/2018	2
HepA/USA/MA/0143/2018	HepA/USA/MA/0039/2018	4
HepA/USA/MA/0143/2018	HepA/USA/MA/0123/2018	3
HepA/USA/MA/0143/2018	HepA/USA/MA/0221/2019	5
HepA/USA/MA/0143/2018	HepA/USA/MA/0300/2019	1
HepA/USA/MA/0143/2018	HepA/USA/MA/0357/2023	1219
HepA/USA/MA/0143/2018	HepA/USA/MA/0166/2019	3
HepA/USA/MA/0143/2018	HepA/USA/MA/0156/2018	7
HepA/USA/MA/0143/2018	HepA/USA/MA/0202/2019	4
HepA/USA/MA/0143/2018	HepA/USA/MA/0277/2019	1218
HepA/USA/MA/0143/2018	HepA/USA/MA/0088/2018	5
HepA/USA/MA/0143/2018	HepA/USA/MA/0233/2018	5
HepA/USA/MA/0143/2018	HepA/USA/MA/0267/2018	2
HepA/USA/MA/0143/2018	HepA/USA/MA/0102/2018	2
HepA/USA/MA/0143/2018	HepA/USA/MA/0097/2018	6
HepA/USA/MA/0143/2018	HepA/USA/MA/0231/2018	5
HepA/USA/MA/0143/2018	HepA/USA/MA/0133/2018	3
HepA/USA/MA/0143/2018	HepA/USA/MA/0029/2018	2
HepA/USA/MA/0143/2018	HepA/USA/MA/0167/2018	6
HepA/USA/MA/0143/2018	HepA/USA/MA/0180/2019	3
HepA/USA/MA/0143/2018	HepA/USA/MA/0016/2018	2
HepA/USA/MA/0143/2018	HepA/USA/MA/0245/2018	2
HepA/USA/MA/0143/2018	HepA/USA/MA/0153/2018	2
HepA/USA/MA/0143/2018	HepA/USA/MA/0284/2019	3
HepA/USA/MA/0143/2018	HepA/USA/MA/0105/2018	6
HepA/USA/MA/0143/2018	HepA/USA/MA/0011/2018	4
HepA/USA/MA/0143/2018	HepA/USA/MA/0227/2018	5
HepA/USA/MA/0143/2018	HepA/USA/MA/0376/2024	271
HepA/USA/MA/0143/2018	HepA/USA/MA/0236/2018	2
HepA/USA/MA/0143/2018	HepA/USA/MA/0251/2018	5
HepA/USA/MA/0143/2018	HepA/USA/MA/0069/2018	3
HepA/USA/MA/0143/2018	HepA/USA/MA/0127/2018	5
HepA/USA/MA/0143/2018	HepA/USA/MA/0145/2018	2
HepA/USA/MA/0143/2018	HepA/USA/MA/0184/2019	4
HepA/USA/MA/0143/2018	HepA/USA/MA/0205/2019	1218
HepA/USA/MA/0143/2018	HepA/USA/MA/0136/2018	2
HepA/USA/MA/0143/2018	HepA/USA/MA/0079/2018	3
HepA/USA/MA/0143/2018	HepA/USA/MA/0151/2018	1224
HepA/USA/MA/0143/2018	HepA/USA/MA/0199/2019	1
HepA/USA/MA/0143/2018	HepA/USA/MA/0329/2019	3
HepA/USA/MA/0143/2018	HepA/USA/MA/0013/2018	2
HepA/USA/MA/0143/2018	HepA/USA/MA/0226/2018	8
HepA/USA/MA/0143/2018	HepA/USA/MA/0344/2019	3
HepA/USA/MA/0143/2018	HepA/USA/MA/0374/2024	1217
HepA/USA/MA/0143/2018	HepA/USA/MA/0161/2018	6
HepA/USA/MA/0143/2018	HepA/USA/MA/0248/2018	4
HepA/USA/MA/0143/2018	HepA/USA/MA/0263/2018	6
HepA/USA/MA/0143/2018	HepA/USA/MA/0237/2018	2
HepA/USA/MA/0143/2018	HepA/USA/MA/0353/2020	1206
HepA/USA/MA/0143/2018	HepA/USA/MA/0108/2018	2
HepA/USA/MA/0143/2018	HepA/USA/MA/0040/2018	4
HepA/USA/MA/0143/2018	HepA/USA/MA/0339/2019	2
HepA/USA/MA/0143/2018	HepA/USA/MA/0261/2018	4
HepA/USA/MA/0143/2018	HepA/USA/MA/0304/2018	5
HepA/USA/MA/0143/2018	HepA/USA/MA/0271/2018	2
HepA/USA/MA/0143/2018	HepA/USA/MA/0148/2018	7
HepA/USA/MA/0143/2018	HepA/USA/MA/0163/2018	2
HepA/USA/MA/0143/2018	HepA/USA/MA/0137/2018	2
HepA/USA/MA/0143/2018	HepA/USA/MA/0370/2024	1252
HepA/USA/MA/0143/2018	HepA/USA/MA/0302/2018	2
HepA/USA/MA/0143/2018	HepA/USA/MA/0169/2018	2
HepA/USA/MA/0143/2018	HepA/USA/MA/0045/2018	2
HepA/USA/MA/0143/2018	HepA/USA/MA/0084/2018	3
HepA/USA/MA/0143/2018	HepA/USA/MA/0051/2018	3
HepA/USA/MA/0143/2018	HepA/USA/MA/0333/2019	3
HepA/USA/MA/0143/2018	HepA/USA/MA/0113/2018	5
HepA/USA/MA/0143/2018	HepA/USA/MA/0053/2018	5
HepA/USA/MA/0143/2018	HepA/USA/MA/0005/2018	3
HepA/USA/MA/0143/2018	HepA/USA/MA/0111/2018	5
HepA/USA/MA/0143/2018	HepA/USA/MA/0269/2019	1207
HepA/USA/MA/0143/2018	HepA/USA/MA/0366/2024	303
HepA/USA/MA/0143/2018	HepA/USA/MA/0213/2019	2
HepA/USA/MA/0143/2018	HepA/USA/MA/0193/2019	2
HepA/USA/MA/0143/2018	HepA/USA/MA/0019/2018	4
HepA/USA/MA/0143/2018	HepA/USA/MA/0182/2019	6
HepA/USA/MA/0143/2018	HepA/USA/MA/0073/2018	6
HepA/USA/MA/0143/2018	HepA/USA/MA/0026/2018	5
HepA/USA/MA/0143/2018	HepA/USA/MA/0259/2018	5
HepA/USA/MA/0143/2018	HepA/USA/MA/0100/2018	3
HepA/USA/MA/0143/2018	HepA/USA/MA/0240/2018	5
HepA/USA/MA/0143/2018	HepA/USA/MA/0048/2018	4
HepA/USA/MA/0143/2018	HepA/USA/MA/0063/2018	6
HepA/USA/MA/0143/2018	HepA/USA/MA/0037/2018	2
HepA/USA/MA/0143/2018	HepA/USA/MA/0291/2019	6
HepA/USA/MA/0143/2018	HepA/USA/MA/0293/2019	1229
HepA/USA/MA/0143/2018	HepA/USA/MA/0061/2018	3
HepA/USA/MA/0143/2018	HepA/USA/MA/0321/2019	3
HepA/USA/MA/0143/2018	HepA/USA/MA/0364/2024	1218
HepA/USA/MA/0143/2018	HepA/USA/MA/0008/2018	5
HepA/USA/MA/0143/2018	HepA/USA/MA/0191/2019	3
HepA/USA/MA/0143/2018	HepA/USA/MA/0159/2018	2
HepA/USA/MA/0143/2018	HepA/USA/MA/0200/2019	3
HepA/USA/MA/0143/2018	HepA/USA/MA/0140/2018	7
HepA/USA/MA/0143/2018	HepA/USA/MA/0071/2018	3
HepA/USA/MA/0143/2018	HepA/USA/MA/0104/2018	2
HepA/USA/MA/0143/2018	HepA/USA/MA/0326/2019	1216
HepA/USA/MA/0143/2018	HepA/USA/MA/0244/2018	4
HepA/USA/MA/0143/2018	HepA/USA/MA/0139/2018	7
HepA/USA/MA/0143/2018	HepA/USA/MA/0319/2019	3
HepA/USA/MA/0143/2018	HepA/USA/MA/0023/2018	4
HepA/USA/MA/0143/2018	HepA/USA/MA/0239/2018	3
HepA/USA/MA/0143/2018	HepA/USA/MA/0185/2019	2
HepA/USA/MA/0143/2018	HepA/USA/MA/0204/2019	5
HepA/USA/MA/0143/2018	HepA/USA/MA/0144/2018	5
HepA/USA/MA/0143/2018	HepA/USA/MA/0057/2018	6
HepA/USA/MA/0143/2018	HepA/USA/MA/0021/2018	2
HepA/USA/MA/0143/2018	HepA/USA/MA/0217/2019	1227
HepA/USA/MA/0143/2018	HepA/USA/MA/0077/2018	6
HepA/USA/MA/0143/2018	HepA/USA/MA/0327/2019	1211
HepA/USA/MA/0143/2018	HepA/USA/MA/0197/2019	4
HepA/USA/MA/0143/2018	HepA/USA/MA/0288/2019	5
HepA/USA/MA/0143/2018	HepA/USA/MA/0129/2018	3
HepA/USA/MA/0143/2018	HepA/USA/MA/0067/2018	6
HepA/USA/MA/0143/2018	HepA/USA/MA/0080/2018	4
HepA/USA/MA/0143/2018	HepA/USA/MA/0297/2019	1224
HepA/USA/MA/0143/2018	HepA/USA/MA/0042/2018	6
HepA/USA/MA/0143/2018	HepA/USA/MA/0216/2019	5
HepA/USA/MA/0143/2018	HepA/USA/MA/0188/2019	2
HepA/USA/MA/0143/2018	HepA/USA/MA/0229/2018	2
HepA/USA/MA/0143/2018	HepA/USA/MA/0160/2018	5
HepA/USA/MA/0143/2018	HepA/USA/MA/0187/2019	5
HepA/USA/MA/0143/2018	HepA/USA/MA/0003/2018	7
HepA/USA/MA/0143/2018	HepA/USA/MA/0055/2018	3
HepA/USA/MA/0143/2018	HepA/USA/MA/0170/2018	3
HepA/USA/MA/0143/2018	HepA/USA/MA/0032/2018	2
HepA/USA/MA/0143/2018	HepA/USA/MA/0215/2019	6
HepA/USA/MA/0143/2018	HepA/USA/MA/0043/2018	7
HepA/USA/MA/0143/2018	HepA/USA/MA/0260/2018	2
HepA/USA/MA/0143/2018	HepA/USA/MA/0224/2018	5
HepA/USA/MA/0143/2018	HepA/USA/MA/0078/2018	1
HepA/USA/MA/0143/2018	HepA/USA/MA/0328/2019	1211
HepA/USA/MA/0143/2018	HepA/USA/MA/0001/2018	4
HepA/USA/MA/0143/2018	HepA/USA/MA/0198/2019	5
HepA/USA/MA/0143/2018	HepA/USA/MA/0295/2019	5
HepA/USA/MA/0143/2018	HepA/USA/MA/0186/2019	7
HepA/USA/MA/0143/2018	HepA/USA/MA/0218/2019	5
HepA/USA/MA/0143/2018	HepA/USA/MA/0307/2019	1217
HepA/USA/MA/0143/2018	HepA/USA/MA/0109/2018	6
HepA/USA/MA/0143/2018	HepA/USA/MA/0250/2018	5
HepA/USA/MA/0143/2018	HepA/USA/MA/0249/2018	2
HepA/USA/MA/0143/2018	HepA/USA/MA/0134/2018	6
HepA/USA/MA/0143/2018	HepA/USA/MA/0058/2018	4
HepA/USA/MA/0143/2018	HepA/USA/MA/0118/2018	2
HepA/USA/MA/0143/2018	HepA/USA/MA/0075/2018	2
HepA/USA/MA/0143/2018	HepA/USA/MA/0325/2019	4
HepA/USA/MA/0143/2018	HepA/USA/MA/0195/2019	8
HepA/USA/MA/0143/2018	HepA/USA/MA/0286/2019	5
HepA/USA/MA/0143/2018	HepA/USA/MA/0234/2018	4
HepA/USA/MA/0143/2018	HepA/USA/MA/0065/2018	7
HepA/USA/MA/0143/2018	HepA/USA/MA/0209/2019	4
HepA/USA/MA/0143/2018	HepA/USA/MA/0150/2018	5
HepA/USA/MA/0143/2018	HepA/USA/MA/0149/2018	2
HepA/USA/MA/0143/2018	HepA/USA/MA/0254/2018	2
HepA/USA/MA/0143/2018	HepA/USA/MA/0192/2019	3
HepA/USA/MA/0143/2018	HepA/USA/MA/0322/2019	4
HepA/USA/MA/0143/2018	HepA/USA/MA/0183/2019	3
HepA/USA/MA/0143/2018	HepA/USA/MA/0007/2018	2
HepA/USA/MA/0143/2018	HepA/USA/MA/0072/2018	2
HepA/USA/MA/0143/2018	HepA/USA/MA/0014/2018	2
HepA/USA/MA/0143/2018	HepA/USA/MA/0062/2018	4
HepA/USA/MA/0143/2018	HepA/USA/MA/0230/2018	5
HepA/USA/MA/0143/2018	HepA/USA/MA/0047/2018	5
HepA/USA/MA/0143/2018	HepA/USA/MA/0292/2019	1
HepA/USA/MA/0143/2018	HepA/USA/MA/0154/2018	2
HepA/USA/MA/0143/2018	HepA/USA/MA/0038/2018	5
HepA/USA/MA/0143/2018	HepA/USA/MA/0283/2019	1243
HepA/USA/MA/0143/2018	HepA/USA/MA/0354/2023	1219
HepA/USA/MA/0143/2018	HepA/USA/MA/0181/2019	4
HepA/USA/MA/0143/2018	HepA/USA/MA/0174/2019	4
HepA/USA/MA/0143/2018	HepA/USA/MA/0303/2018	5
HepA/USA/MA/0143/2018	HepA/USA/MA/0094/2018	3
HepA/USA/MA/0143/2018	HepA/USA/MA/0006/2018	4
HepA/USA/MA/0143/2018	HepA/USA/MA/0164/2018	1
HepA/USA/MA/0143/2018	HepA/USA/MA/0046/2018	2
HepA/USA/MA/0143/2018	HepA/USA/MA/0356/2023	1219
HepA/USA/MA/0143/2018	HepA/USA/MA/0212/2019	1
HepA/USA/MA/0143/2018	HepA/USA/MA/0301/2018	3
HepA/USA/MA/0143/2018	HepA/USA/MA/0264/2018	6
HepA/USA/MA/0143/2018	HepA/USA/MA/0369/2024	1218
HepA/USA/MA/0143/2018	HepA/USA/MA/0035/2018	4
HepA/USA/MA/0143/2018	HepA/USA/MA/0220/2019	4
HepA/USA/MA/0362/2023	HepA/USA/MA/0241/2018	1214
HepA/USA/MA/0362/2023	HepA/USA/MA/0101/2018	1215
HepA/USA/MA/0362/2023	HepA/USA/MA/0060/2018	1214
HepA/USA/MA/0362/2023	HepA/USA/MA/0024/2018	1213
HepA/USA/MA/0362/2023	HepA/USA/MA/0103/2018	1213
HepA/USA/MA/0362/2023	HepA/USA/MA/0087/2018	1215
HepA/USA/MA/0362/2023	HepA/USA/MA/0358/2023	3
HepA/USA/MA/0362/2023	HepA/USA/MA/0155/2018	1211
HepA/USA/MA/0362/2023	HepA/USA/MA/0141/2018	1212
HepA/USA/MA/0362/2023	HepA/USA/MA/0132/2018	1215
HepA/USA/MA/0362/2023	HepA/USA/MA/0190/2019	1214
HepA/USA/MA/0362/2023	HepA/USA/MA/0278/2019	1212
HepA/USA/MA/0362/2023	HepA/USA/MA/0320/2019	1217
HepA/USA/MA/0362/2023	HepA/USA/MA/0018/2018	1214
HepA/USA/MA/0362/2023	HepA/USA/MA/0222/2019	1215
HepA/USA/MA/0362/2023	HepA/USA/MA/0175/2018	1213
HepA/USA/MA/0362/2023	HepA/USA/MA/0095/2018	1215
HepA/USA/MA/0362/2023	HepA/USA/MA/0165/2019	1200
HepA/USA/MA/0362/2023	HepA/USA/MA/0258/2018	1215
HepA/USA/MA/0362/2023	HepA/USA/MA/0365/2024	4
HepA/USA/MA/0362/2023	HepA/USA/MA/0050/2018	1215
HepA/USA/MA/0362/2023	HepA/USA/MA/0049/2018	654
HepA/USA/MA/0362/2023	HepA/USA/MA/0086/2018	1214
HepA/USA/MA/0362/2023	HepA/USA/MA/0367/2024	674
HepA/USA/MA/0362/2023	HepA/USA/MA/0275/2019	676
HepA/USA/MA/0362/2023	HepA/USA/MA/0122/2018	1214
HepA/USA/MA/0362/2023	HepA/USA/MA/0009/2018	1212
HepA/USA/MA/0362/2023	HepA/USA/MA/0351/2020	1215
HepA/USA/MA/0362/2023	HepA/USA/MA/0034/2018	1214
HepA/USA/MA/0362/2023	HepA/USA/MA/0265/2018	1211
HepA/USA/MA/0362/2023	HepA/USA/MA/0158/2018	1212
HepA/USA/MA/0362/2023	HepA/USA/MA/0276/2019	1214
HepA/USA/MA/0362/2023	HepA/USA/MA/0085/2018	1214
HepA/USA/MA/0362/2023	HepA/USA/MA/0355/2023	1247
HepA/USA/MA/0362/2023	HepA/USA/MA/0044/2018	1215
HepA/USA/MA/0362/2023	HepA/USA/MA/0157/2019	1215
HepA/USA/MA/0362/2023	HepA/USA/MA/0096/2018	1212
HepA/USA/MA/0362/2023	HepA/USA/MA/0004/2018	1213
HepA/USA/MA/0362/2023	HepA/USA/MA/0257/2018	1212
HepA/USA/MA/0362/2023	HepA/USA/MA/0176/2018	1214
HepA/USA/MA/0362/2023	HepA/USA/MA/0039/2018	1214
HepA/USA/MA/0362/2023	HepA/USA/MA/0123/2018	1213
HepA/USA/MA/0362/2023	HepA/USA/MA/0221/2019	1216
HepA/USA/MA/0362/2023	HepA/USA/MA/0300/2019	1215
HepA/USA/MA/0362/2023	HepA/USA/MA/0357/2023	3
HepA/USA/MA/0362/2023	HepA/USA/MA/0166/2019	1215
HepA/USA/MA/0362/2023	HepA/USA/MA/0156/2018	1216
HepA/USA/MA/0362/2023	HepA/USA/MA/0202/2019	1213
HepA/USA/MA/0362/2023	HepA/USA/MA/0277/2019	674
HepA/USA/MA/0362/2023	HepA/USA/MA/0088/2018	1214
HepA/USA/MA/0362/2023	HepA/USA/MA/0233/2018	1213
HepA/USA/MA/0362/2023	HepA/USA/MA/0267/2018	1214
HepA/USA/MA/0362/2023	HepA/USA/MA/0102/2018	1211
HepA/USA/MA/0362/2023	HepA/USA/MA/0097/2018	1216
HepA/USA/MA/0362/2023	HepA/USA/MA/0231/2018	1213
HepA/USA/MA/0362/2023	HepA/USA/MA/0133/2018	1213
HepA/USA/MA/0362/2023	HepA/USA/MA/0029/2018	1212
HepA/USA/MA/0362/2023	HepA/USA/MA/0167/2018	1216
HepA/USA/MA/0362/2023	HepA/USA/MA/0180/2019	1213
HepA/USA/MA/0362/2023	HepA/USA/MA/0016/2018	1214
HepA/USA/MA/0362/2023	HepA/USA/MA/0245/2018	1214
HepA/USA/MA/0362/2023	HepA/USA/MA/0153/2018	1213
HepA/USA/MA/0362/2023	HepA/USA/MA/0284/2019	1212
HepA/USA/MA/0362/2023	HepA/USA/MA/0105/2018	1215
HepA/USA/MA/0362/2023	HepA/USA/MA/0011/2018	1212
HepA/USA/MA/0362/2023	HepA/USA/MA/0227/2018	1214
HepA/USA/MA/0362/2023	HepA/USA/MA/0376/2024	1222
HepA/USA/MA/0362/2023	HepA/USA/MA/0236/2018	1214
HepA/USA/MA/0362/2023	HepA/USA/MA/0251/2018	1211
HepA/USA/MA/0362/2023	HepA/USA/MA/0069/2018	1212
HepA/USA/MA/0362/2023	HepA/USA/MA/0127/2018	1211
HepA/USA/MA/0362/2023	HepA/USA/MA/0145/2018	1210
HepA/USA/MA/0362/2023	HepA/USA/MA/0184/2019	1213
HepA/USA/MA/0362/2023	HepA/USA/MA/0205/2019	679
HepA/USA/MA/0362/2023	HepA/USA/MA/0136/2018	1215
HepA/USA/MA/0362/2023	HepA/USA/MA/0079/2018	1213
HepA/USA/MA/0362/2023	HepA/USA/MA/0151/2018	655
HepA/USA/MA/0362/2023	HepA/USA/MA/0199/2019	1206
HepA/USA/MA/0362/2023	HepA/USA/MA/0329/2019	1214
HepA/USA/MA/0362/2023	HepA/USA/MA/0013/2018	1214
HepA/USA/MA/0362/2023	HepA/USA/MA/0226/2018	1213
HepA/USA/MA/0362/2023	HepA/USA/MA/0344/2019	1214
HepA/USA/MA/0362/2023	HepA/USA/MA/0374/2024	638
HepA/USA/MA/0362/2023	HepA/USA/MA/0161/2018	1215
HepA/USA/MA/0362/2023	HepA/USA/MA/0248/2018	1212
HepA/USA/MA/0362/2023	HepA/USA/MA/0263/2018	1215
HepA/USA/MA/0362/2023	HepA/USA/MA/0237/2018	1214
HepA/USA/MA/0362/2023	HepA/USA/MA/0353/2020	649
HepA/USA/MA/0362/2023	HepA/USA/MA/0108/2018	1214
HepA/USA/MA/0362/2023	HepA/USA/MA/0040/2018	1214
HepA/USA/MA/0362/2023	HepA/USA/MA/0339/2019	1203
HepA/USA/MA/0362/2023	HepA/USA/MA/0261/2018	1213
HepA/USA/MA/0362/2023	HepA/USA/MA/0304/2018	1214
HepA/USA/MA/0362/2023	HepA/USA/MA/0271/2018	1214
HepA/USA/MA/0362/2023	HepA/USA/MA/0148/2018	1214
HepA/USA/MA/0362/2023	HepA/USA/MA/0163/2018	1214
HepA/USA/MA/0362/2023	HepA/USA/MA/0137/2018	1214
HepA/USA/MA/0362/2023	HepA/USA/MA/0370/2024	663
HepA/USA/MA/0362/2023	HepA/USA/MA/0302/2018	1214
HepA/USA/MA/0362/2023	HepA/USA/MA/0169/2018	1212
HepA/USA/MA/0362/2023	HepA/USA/MA/0045/2018	1207
HepA/USA/MA/0362/2023	HepA/USA/MA/0084/2018	1203
HepA/USA/MA/0362/2023	HepA/USA/MA/0051/2018	1213
HepA/USA/MA/0362/2023	HepA/USA/MA/0333/2019	1212
HepA/USA/MA/0362/2023	HepA/USA/MA/0113/2018	1212
HepA/USA/MA/0362/2023	HepA/USA/MA/0053/2018	1213
HepA/USA/MA/0362/2023	HepA/USA/MA/0005/2018	1213
HepA/USA/MA/0362/2023	HepA/USA/MA/0111/2018	1215
HepA/USA/MA/0362/2023	HepA/USA/MA/0269/2019	261
HepA/USA/MA/0362/2023	HepA/USA/MA/0366/2024	1224
HepA/USA/MA/0362/2023	HepA/USA/MA/0213/2019	1212
HepA/USA/MA/0362/2023	HepA/USA/MA/0193/2019	1214
HepA/USA/MA/0362/2023	HepA/USA/MA/0019/2018	1212
HepA/USA/MA/0362/2023	HepA/USA/MA/0182/2019	1212
HepA/USA/MA/0362/2023	HepA/USA/MA/0073/2018	1216
HepA/USA/MA/0362/2023	HepA/USA/MA/0026/2018	1212
HepA/USA/MA/0362/2023	HepA/USA/MA/0259/2018	1196
HepA/USA/MA/0362/2023	HepA/USA/MA/0100/2018	1215
HepA/USA/MA/0362/2023	HepA/USA/MA/0240/2018	1214
HepA/USA/MA/0362/2023	HepA/USA/MA/0048/2018	1214
HepA/USA/MA/0362/2023	HepA/USA/MA/0063/2018	1215
HepA/USA/MA/0362/2023	HepA/USA/MA/0037/2018	1211
HepA/USA/MA/0362/2023	HepA/USA/MA/0291/2019	1213
HepA/USA/MA/0362/2023	HepA/USA/MA/0293/2019	671
HepA/USA/MA/0362/2023	HepA/USA/MA/0061/2018	1215
HepA/USA/MA/0362/2023	HepA/USA/MA/0321/2019	1215
HepA/USA/MA/0362/2023	HepA/USA/MA/0364/2024	3
HepA/USA/MA/0362/2023	HepA/USA/MA/0008/2018	1214
HepA/USA/MA/0362/2023	HepA/USA/MA/0191/2019	1213
HepA/USA/MA/0362/2023	HepA/USA/MA/0159/2018	1212
HepA/USA/MA/0362/2023	HepA/USA/MA/0200/2019	1213
HepA/USA/MA/0362/2023	HepA/USA/MA/0140/2018	1214
HepA/USA/MA/0362/2023	HepA/USA/MA/0071/2018	1215
HepA/USA/MA/0362/2023	HepA/USA/MA/0104/2018	1212
HepA/USA/MA/0362/2023	HepA/USA/MA/0326/2019	22
HepA/USA/MA/0362/2023	HepA/USA/MA/0244/2018	1209
HepA/USA/MA/0362/2023	HepA/USA/MA/0139/2018	1214
HepA/USA/MA/0362/2023	HepA/USA/MA/0319/2019	1214
HepA/USA/MA/0362/2023	HepA/USA/MA/0023/2018	1215
HepA/USA/MA/0362/2023	HepA/USA/MA/0239/2018	1215
HepA/USA/MA/0362/2023	HepA/USA/MA/0185/2019	1214
HepA/USA/MA/0362/2023	HepA/USA/MA/0204/2019	1213
HepA/USA/MA/0362/2023	HepA/USA/MA/0144/2018	1213
HepA/USA/MA/0362/2023	HepA/USA/MA/0057/2018	1213
HepA/USA/MA/0362/2023	HepA/USA/MA/0021/2018	1214
HepA/USA/MA/0362/2023	HepA/USA/MA/0217/2019	648
HepA/USA/MA/0362/2023	HepA/USA/MA/0077/2018	1213
HepA/USA/MA/0362/2023	HepA/USA/MA/0327/2019	266
HepA/USA/MA/0362/2023	HepA/USA/MA/0197/2019	1193
HepA/USA/MA/0362/2023	HepA/USA/MA/0288/2019	1215
HepA/USA/MA/0362/2023	HepA/USA/MA/0129/2018	1215
HepA/USA/MA/0362/2023	HepA/USA/MA/0067/2018	1216
HepA/USA/MA/0362/2023	HepA/USA/MA/0080/2018	1214
HepA/USA/MA/0362/2023	HepA/USA/MA/0297/2019	650
HepA/USA/MA/0362/2023	HepA/USA/MA/0042/2018	1204
HepA/USA/MA/0362/2023	HepA/USA/MA/0216/2019	1214
HepA/USA/MA/0362/2023	HepA/USA/MA/0188/2019	1210
HepA/USA/MA/0362/2023	HepA/USA/MA/0229/2018	1207
HepA/USA/MA/0362/2023	HepA/USA/MA/0160/2018	1213
HepA/USA/MA/0362/2023	HepA/USA/MA/0187/2019	1212
HepA/USA/MA/0362/2023	HepA/USA/MA/0003/2018	1215
HepA/USA/MA/0362/2023	HepA/USA/MA/0055/2018	1213
HepA/USA/MA/0362/2023	HepA/USA/MA/0170/2018	1216
HepA/USA/MA/0362/2023	HepA/USA/MA/0032/2018	1211
HepA/USA/MA/0362/2023	HepA/USA/MA/0215/2019	1216
HepA/USA/MA/0362/2023	HepA/USA/MA/0043/2018	1216
HepA/USA/MA/0362/2023	HepA/USA/MA/0260/2018	1212
HepA/USA/MA/0362/2023	HepA/USA/MA/0224/2018	1213
HepA/USA/MA/0362/2023	HepA/USA/MA/0078/2018	1215
HepA/USA/MA/0362/2023	HepA/USA/MA/0328/2019	265
HepA/USA/MA/0362/2023	HepA/USA/MA/0001/2018	1215
HepA/USA/MA/0362/2023	HepA/USA/MA/0198/2019	1211
HepA/USA/MA/0362/2023	HepA/USA/MA/0295/2019	1216
HepA/USA/MA/0362/2023	HepA/USA/MA/0186/2019	1214
HepA/USA/MA/0362/2023	HepA/USA/MA/0218/2019	1215
HepA/USA/MA/0362/2023	HepA/USA/MA/0307/2019	22
HepA/USA/MA/0362/2023	HepA/USA/MA/0109/2018	1216
HepA/USA/MA/0362/2023	HepA/USA/MA/0250/2018	1213
HepA/USA/MA/0362/2023	HepA/USA/MA/0249/2018	1212
HepA/USA/MA/0362/2023	HepA/USA/MA/0134/2018	1214
HepA/USA/MA/0362/2023	HepA/USA/MA/0058/2018	1206
HepA/USA/MA/0362/2023	HepA/USA/MA/0118/2018	1212
HepA/USA/MA/0362/2023	HepA/USA/MA/0075/2018	1214
HepA/USA/MA/0362/2023	HepA/USA/MA/0325/2019	1212
HepA/USA/MA/0362/2023	HepA/USA/MA/0195/2019	1215
HepA/USA/MA/0362/2023	HepA/USA/MA/0286/2019	1213
HepA/USA/MA/0362/2023	HepA/USA/MA/0234/2018	1214
HepA/USA/MA/0362/2023	HepA/USA/MA/0065/2018	1216
HepA/USA/MA/0362/2023	HepA/USA/MA/0209/2019	1212
HepA/USA/MA/0362/2023	HepA/USA/MA/0150/2018	1215
HepA/USA/MA/0362/2023	HepA/USA/MA/0149/2018	1215
HepA/USA/MA/0362/2023	HepA/USA/MA/0254/2018	1211
HepA/USA/MA/0362/2023	HepA/USA/MA/0192/2019	1215
HepA/USA/MA/0362/2023	HepA/USA/MA/0322/2019	1215
HepA/USA/MA/0362/2023	HepA/USA/MA/0183/2019	1199
HepA/USA/MA/0362/2023	HepA/USA/MA/0007/2018	1214
HepA/USA/MA/0362/2023	HepA/USA/MA/0072/2018	1205
HepA/USA/MA/0362/2023	HepA/USA/MA/0014/2018	1214
HepA/USA/MA/0362/2023	HepA/USA/MA/0062/2018	1214
HepA/USA/MA/0362/2023	HepA/USA/MA/0230/2018	1212
HepA/USA/MA/0362/2023	HepA/USA/MA/0047/2018	1211
HepA/USA/MA/0362/2023	HepA/USA/MA/0292/2019	1215
HepA/USA/MA/0362/2023	HepA/USA/MA/0154/2018	1217
HepA/USA/MA/0362/2023	HepA/USA/MA/0038/2018	1212
HepA/USA/MA/0362/2023	HepA/USA/MA/0283/2019	667
HepA/USA/MA/0362/2023	HepA/USA/MA/0354/2023	2
HepA/USA/MA/0362/2023	HepA/USA/MA/0181/2019	1214
HepA/USA/MA/0362/2023	HepA/USA/MA/0174/2019	1209
HepA/USA/MA/0362/2023	HepA/USA/MA/0303/2018	1212
HepA/USA/MA/0362/2023	HepA/USA/MA/0094/2018	1215
HepA/USA/MA/0362/2023	HepA/USA/MA/0006/2018	1214
HepA/USA/MA/0362/2023	HepA/USA/MA/0164/2018	1212
HepA/USA/MA/0362/2023	HepA/USA/MA/0046/2018	1209
HepA/USA/MA/0362/2023	HepA/USA/MA/0356/2023	2
HepA/USA/MA/0362/2023	HepA/USA/MA/0212/2019	1215
HepA/USA/MA/0362/2023	HepA/USA/MA/0301/2018	1211
HepA/USA/MA/0362/2023	HepA/USA/MA/0264/2018	1212
HepA/USA/MA/0362/2023	HepA/USA/MA/0369/2024	2
HepA/USA/MA/0362/2023	HepA/USA/MA/0035/2018	1212
HepA/USA/MA/0362/2023	HepA/USA/MA/0220/2019	1214
HepA/USA/MA/0241/2018	HepA/USA/MA/0101/2018	2
HepA/USA/MA/0241/2018	HepA/USA/MA/0060/2018	3
HepA/USA/MA/0241/2018	HepA/USA/MA/0024/2018	1
HepA/USA/MA/0241/2018	HepA/USA/MA/0103/2018	5
HepA/USA/MA/0241/2018	HepA/USA/MA/0087/2018	3
HepA/USA/MA/0241/2018	HepA/USA/MA/0358/2023	1225
HepA/USA/MA/0241/2018	HepA/USA/MA/0155/2018	3
HepA/USA/MA/0241/2018	HepA/USA/MA/0141/2018	2
HepA/USA/MA/0241/2018	HepA/USA/MA/0132/2018	2
HepA/USA/MA/0241/2018	HepA/USA/MA/0190/2019	3
HepA/USA/MA/0241/2018	HepA/USA/MA/0278/2019	4
HepA/USA/MA/0241/2018	HepA/USA/MA/0320/2019	3
HepA/USA/MA/0241/2018	HepA/USA/MA/0018/2018	3
HepA/USA/MA/0241/2018	HepA/USA/MA/0222/2019	2
HepA/USA/MA/0241/2018	HepA/USA/MA/0175/2018	4
HepA/USA/MA/0241/2018	HepA/USA/MA/0095/2018	3
HepA/USA/MA/0241/2018	HepA/USA/MA/0165/2019	1
HepA/USA/MA/0241/2018	HepA/USA/MA/0258/2018	4
HepA/USA/MA/0241/2018	HepA/USA/MA/0365/2024	1214
HepA/USA/MA/0241/2018	HepA/USA/MA/0050/2018	3
HepA/USA/MA/0241/2018	HepA/USA/MA/0049/2018	1232
HepA/USA/MA/0241/2018	HepA/USA/MA/0086/2018	3
HepA/USA/MA/0241/2018	HepA/USA/MA/0367/2024	1239
HepA/USA/MA/0241/2018	HepA/USA/MA/0275/2019	1217
HepA/USA/MA/0241/2018	HepA/USA/MA/0122/2018	2
HepA/USA/MA/0241/2018	HepA/USA/MA/0009/2018	3
HepA/USA/MA/0241/2018	HepA/USA/MA/0351/2020	5
HepA/USA/MA/0241/2018	HepA/USA/MA/0034/2018	3
HepA/USA/MA/0241/2018	HepA/USA/MA/0265/2018	3
HepA/USA/MA/0241/2018	HepA/USA/MA/0158/2018	1
HepA/USA/MA/0241/2018	HepA/USA/MA/0276/2019	1
HepA/USA/MA/0241/2018	HepA/USA/MA/0085/2018	4
HepA/USA/MA/0241/2018	HepA/USA/MA/0355/2023	264
HepA/USA/MA/0241/2018	HepA/USA/MA/0044/2018	3
HepA/USA/MA/0241/2018	HepA/USA/MA/0157/2019	4
HepA/USA/MA/0241/2018	HepA/USA/MA/0096/2018	3
HepA/USA/MA/0241/2018	HepA/USA/MA/0004/2018	0
HepA/USA/MA/0241/2018	HepA/USA/MA/0257/2018	1
HepA/USA/MA/0241/2018	HepA/USA/MA/0176/2018	3
HepA/USA/MA/0241/2018	HepA/USA/MA/0039/2018	1
HepA/USA/MA/0241/2018	HepA/USA/MA/0123/2018	4
HepA/USA/MA/0241/2018	HepA/USA/MA/0221/2019	2
HepA/USA/MA/0241/2018	HepA/USA/MA/0300/2019	4
HepA/USA/MA/0241/2018	HepA/USA/MA/0357/2023	1226
HepA/USA/MA/0241/2018	HepA/USA/MA/0166/2019	4
HepA/USA/MA/0241/2018	HepA/USA/MA/0156/2018	2
HepA/USA/MA/0241/2018	HepA/USA/MA/0202/2019	5
HepA/USA/MA/0241/2018	HepA/USA/MA/0277/2019	1226
HepA/USA/MA/0241/2018	HepA/USA/MA/0088/2018	2
HepA/USA/MA/0241/2018	HepA/USA/MA/0233/2018	2
HepA/USA/MA/0241/2018	HepA/USA/MA/0267/2018	3
HepA/USA/MA/0241/2018	HepA/USA/MA/0102/2018	3
HepA/USA/MA/0241/2018	HepA/USA/MA/0097/2018	3
HepA/USA/MA/0241/2018	HepA/USA/MA/0231/2018	2
HepA/USA/MA/0241/2018	HepA/USA/MA/0133/2018	4
HepA/USA/MA/0241/2018	HepA/USA/MA/0029/2018	3
HepA/USA/MA/0241/2018	HepA/USA/MA/0167/2018	3
HepA/USA/MA/0241/2018	HepA/USA/MA/0180/2019	4
HepA/USA/MA/0241/2018	HepA/USA/MA/0016/2018	3
HepA/USA/MA/0241/2018	HepA/USA/MA/0245/2018	3
HepA/USA/MA/0241/2018	HepA/USA/MA/0153/2018	3
HepA/USA/MA/0241/2018	HepA/USA/MA/0284/2019	4
HepA/USA/MA/0241/2018	HepA/USA/MA/0105/2018	1
HepA/USA/MA/0241/2018	HepA/USA/MA/0011/2018	1
HepA/USA/MA/0241/2018	HepA/USA/MA/0227/2018	0
HepA/USA/MA/0241/2018	HepA/USA/MA/0376/2024	269
HepA/USA/MA/0241/2018	HepA/USA/MA/0236/2018	3
HepA/USA/MA/0241/2018	HepA/USA/MA/0251/2018	2
HepA/USA/MA/0241/2018	HepA/USA/MA/0069/2018	4
HepA/USA/MA/0241/2018	HepA/USA/MA/0127/2018	2
HepA/USA/MA/0241/2018	HepA/USA/MA/0145/2018	3
HepA/USA/MA/0241/2018	HepA/USA/MA/0184/2019	5
HepA/USA/MA/0241/2018	HepA/USA/MA/0205/2019	1226
HepA/USA/MA/0241/2018	HepA/USA/MA/0136/2018	3
HepA/USA/MA/0241/2018	HepA/USA/MA/0079/2018	4
HepA/USA/MA/0241/2018	HepA/USA/MA/0151/2018	1226
HepA/USA/MA/0241/2018	HepA/USA/MA/0199/2019	4
HepA/USA/MA/0241/2018	HepA/USA/MA/0329/2019	6
HepA/USA/MA/0241/2018	HepA/USA/MA/0013/2018	3
HepA/USA/MA/0241/2018	HepA/USA/MA/0226/2018	3
HepA/USA/MA/0241/2018	HepA/USA/MA/0344/2019	6
HepA/USA/MA/0241/2018	HepA/USA/MA/0374/2024	1219
HepA/USA/MA/0241/2018	HepA/USA/MA/0161/2018	3
HepA/USA/MA/0241/2018	HepA/USA/MA/0248/2018	1
HepA/USA/MA/0241/2018	HepA/USA/MA/0263/2018	1
HepA/USA/MA/0241/2018	HepA/USA/MA/0237/2018	3
HepA/USA/MA/0241/2018	HepA/USA/MA/0353/2020	1206
HepA/USA/MA/0241/2018	HepA/USA/MA/0108/2018	3
HepA/USA/MA/0241/2018	HepA/USA/MA/0040/2018	1
HepA/USA/MA/0241/2018	HepA/USA/MA/0339/2019	5
HepA/USA/MA/0241/2018	HepA/USA/MA/0261/2018	1
HepA/USA/MA/0241/2018	HepA/USA/MA/0304/2018	0
HepA/USA/MA/0241/2018	HepA/USA/MA/0271/2018	3
HepA/USA/MA/0241/2018	HepA/USA/MA/0148/2018	4
HepA/USA/MA/0241/2018	HepA/USA/MA/0163/2018	3
HepA/USA/MA/0241/2018	HepA/USA/MA/0137/2018	3
HepA/USA/MA/0241/2018	HepA/USA/MA/0370/2024	1259
HepA/USA/MA/0241/2018	HepA/USA/MA/0302/2018	3
HepA/USA/MA/0241/2018	HepA/USA/MA/0169/2018	3
HepA/USA/MA/0241/2018	HepA/USA/MA/0045/2018	3
HepA/USA/MA/0241/2018	HepA/USA/MA/0084/2018	4
HepA/USA/MA/0241/2018	HepA/USA/MA/0051/2018	4
HepA/USA/MA/0241/2018	HepA/USA/MA/0333/2019	6
HepA/USA/MA/0241/2018	HepA/USA/MA/0113/2018	2
HepA/USA/MA/0241/2018	HepA/USA/MA/0053/2018	2
HepA/USA/MA/0241/2018	HepA/USA/MA/0005/2018	4
HepA/USA/MA/0241/2018	HepA/USA/MA/0111/2018	2
HepA/USA/MA/0241/2018	HepA/USA/MA/0269/2019	1213
HepA/USA/MA/0241/2018	HepA/USA/MA/0366/2024	299
HepA/USA/MA/0241/2018	HepA/USA/MA/0213/2019	3
HepA/USA/MA/0241/2018	HepA/USA/MA/0193/2019	3
HepA/USA/MA/0241/2018	HepA/USA/MA/0019/2018	1
HepA/USA/MA/0241/2018	HepA/USA/MA/0182/2019	4
HepA/USA/MA/0241/2018	HepA/USA/MA/0073/2018	3
HepA/USA/MA/0241/2018	HepA/USA/MA/0026/2018	2
HepA/USA/MA/0241/2018	HepA/USA/MA/0259/2018	2
HepA/USA/MA/0241/2018	HepA/USA/MA/0100/2018	4
HepA/USA/MA/0241/2018	HepA/USA/MA/0240/2018	2
HepA/USA/MA/0241/2018	HepA/USA/MA/0048/2018	1
HepA/USA/MA/0241/2018	HepA/USA/MA/0063/2018	3
HepA/USA/MA/0241/2018	HepA/USA/MA/0037/2018	3
HepA/USA/MA/0241/2018	HepA/USA/MA/0291/2019	3
HepA/USA/MA/0241/2018	HepA/USA/MA/0293/2019	1237
HepA/USA/MA/0241/2018	HepA/USA/MA/0061/2018	4
HepA/USA/MA/0241/2018	HepA/USA/MA/0321/2019	6
HepA/USA/MA/0241/2018	HepA/USA/MA/0364/2024	1221
HepA/USA/MA/0241/2018	HepA/USA/MA/0008/2018	0
HepA/USA/MA/0241/2018	HepA/USA/MA/0191/2019	4
HepA/USA/MA/0241/2018	HepA/USA/MA/0159/2018	3
HepA/USA/MA/0241/2018	HepA/USA/MA/0200/2019	4
HepA/USA/MA/0241/2018	HepA/USA/MA/0140/2018	2
HepA/USA/MA/0241/2018	HepA/USA/MA/0071/2018	4
HepA/USA/MA/0241/2018	HepA/USA/MA/0104/2018	3
HepA/USA/MA/0241/2018	HepA/USA/MA/0326/2019	1221
HepA/USA/MA/0241/2018	HepA/USA/MA/0244/2018	1
HepA/USA/MA/0241/2018	HepA/USA/MA/0139/2018	2
HepA/USA/MA/0241/2018	HepA/USA/MA/0319/2019	6
HepA/USA/MA/0241/2018	HepA/USA/MA/0023/2018	1
HepA/USA/MA/0241/2018	HepA/USA/MA/0239/2018	4
HepA/USA/MA/0241/2018	HepA/USA/MA/0185/2019	3
HepA/USA/MA/0241/2018	HepA/USA/MA/0204/2019	2
HepA/USA/MA/0241/2018	HepA/USA/MA/0144/2018	2
HepA/USA/MA/0241/2018	HepA/USA/MA/0057/2018	1
HepA/USA/MA/0241/2018	HepA/USA/MA/0021/2018	3
HepA/USA/MA/0241/2018	HepA/USA/MA/0217/2019	1232
HepA/USA/MA/0241/2018	HepA/USA/MA/0077/2018	1
HepA/USA/MA/0241/2018	HepA/USA/MA/0327/2019	1217
HepA/USA/MA/0241/2018	HepA/USA/MA/0197/2019	1
HepA/USA/MA/0241/2018	HepA/USA/MA/0288/2019	2
HepA/USA/MA/0241/2018	HepA/USA/MA/0129/2018	4
HepA/USA/MA/0241/2018	HepA/USA/MA/0067/2018	3
HepA/USA/MA/0241/2018	HepA/USA/MA/0080/2018	1
HepA/USA/MA/0241/2018	HepA/USA/MA/0297/2019	1228
HepA/USA/MA/0241/2018	HepA/USA/MA/0042/2018	1
HepA/USA/MA/0241/2018	HepA/USA/MA/0216/2019	2
HepA/USA/MA/0241/2018	HepA/USA/MA/0188/2019	3
HepA/USA/MA/0241/2018	HepA/USA/MA/0229/2018	3
HepA/USA/MA/0241/2018	HepA/USA/MA/0160/2018	2
HepA/USA/MA/0241/2018	HepA/USA/MA/0187/2019	2
HepA/USA/MA/0241/2018	HepA/USA/MA/0003/2018	4
HepA/USA/MA/0241/2018	HepA/USA/MA/0055/2018	4
HepA/USA/MA/0241/2018	HepA/USA/MA/0170/2018	4
HepA/USA/MA/0241/2018	HepA/USA/MA/0032/2018	3
HepA/USA/MA/0241/2018	HepA/USA/MA/0215/2019	3
HepA/USA/MA/0241/2018	HepA/USA/MA/0043/2018	4
HepA/USA/MA/0241/2018	HepA/USA/MA/0260/2018	3
HepA/USA/MA/0241/2018	HepA/USA/MA/0224/2018	2
HepA/USA/MA/0241/2018	HepA/USA/MA/0078/2018	4
HepA/USA/MA/0241/2018	HepA/USA/MA/0328/2019	1217
HepA/USA/MA/0241/2018	HepA/USA/MA/0001/2018	1
HepA/USA/MA/0241/2018	HepA/USA/MA/0198/2019	2
HepA/USA/MA/0241/2018	HepA/USA/MA/0295/2019	2
HepA/USA/MA/0241/2018	HepA/USA/MA/0186/2019	2
HepA/USA/MA/0241/2018	HepA/USA/MA/0218/2019	2
HepA/USA/MA/0241/2018	HepA/USA/MA/0307/2019	1222
HepA/USA/MA/0241/2018	HepA/USA/MA/0109/2018	3
HepA/USA/MA/0241/2018	HepA/USA/MA/0250/2018	2
HepA/USA/MA/0241/2018	HepA/USA/MA/0249/2018	3
HepA/USA/MA/0241/2018	HepA/USA/MA/0134/2018	3
HepA/USA/MA/0241/2018	HepA/USA/MA/0058/2018	1
HepA/USA/MA/0241/2018	HepA/USA/MA/0118/2018	3
HepA/USA/MA/0241/2018	HepA/USA/MA/0075/2018	3
HepA/USA/MA/0241/2018	HepA/USA/MA/0325/2019	7
HepA/USA/MA/0241/2018	HepA/USA/MA/0195/2019	5
HepA/USA/MA/0241/2018	HepA/USA/MA/0286/2019	2
HepA/USA/MA/0241/2018	HepA/USA/MA/0234/2018	1
HepA/USA/MA/0241/2018	HepA/USA/MA/0065/2018	2
HepA/USA/MA/0241/2018	HepA/USA/MA/0209/2019	1
HepA/USA/MA/0241/2018	HepA/USA/MA/0150/2018	2
HepA/USA/MA/0241/2018	HepA/USA/MA/0149/2018	3
HepA/USA/MA/0241/2018	HepA/USA/MA/0254/2018	3
HepA/USA/MA/0241/2018	HepA/USA/MA/0192/2019	4
HepA/USA/MA/0241/2018	HepA/USA/MA/0322/2019	7
HepA/USA/MA/0241/2018	HepA/USA/MA/0183/2019	4
HepA/USA/MA/0241/2018	HepA/USA/MA/0007/2018	3
HepA/USA/MA/0241/2018	HepA/USA/MA/0072/2018	3
HepA/USA/MA/0241/2018	HepA/USA/MA/0014/2018	3
HepA/USA/MA/0241/2018	HepA/USA/MA/0062/2018	1
HepA/USA/MA/0241/2018	HepA/USA/MA/0230/2018	2
HepA/USA/MA/0241/2018	HepA/USA/MA/0047/2018	2
HepA/USA/MA/0241/2018	HepA/USA/MA/0292/2019	4
HepA/USA/MA/0241/2018	HepA/USA/MA/0154/2018	7
HepA/USA/MA/0241/2018	HepA/USA/MA/0038/2018	2
HepA/USA/MA/0241/2018	HepA/USA/MA/0283/2019	1243
HepA/USA/MA/0241/2018	HepA/USA/MA/0354/2023	1224
HepA/USA/MA/0241/2018	HepA/USA/MA/0181/2019	1
HepA/USA/MA/0241/2018	HepA/USA/MA/0174/2019	5
HepA/USA/MA/0241/2018	HepA/USA/MA/0303/2018	2
HepA/USA/MA/0241/2018	HepA/USA/MA/0094/2018	4
HepA/USA/MA/0241/2018	HepA/USA/MA/0006/2018	1
HepA/USA/MA/0241/2018	HepA/USA/MA/0164/2018	3
HepA/USA/MA/0241/2018	HepA/USA/MA/0046/2018	0
HepA/USA/MA/0241/2018	HepA/USA/MA/0356/2023	1225
HepA/USA/MA/0241/2018	HepA/USA/MA/0212/2019	4
HepA/USA/MA/0241/2018	HepA/USA/MA/0301/2018	1
HepA/USA/MA/0241/2018	HepA/USA/MA/0264/2018	3
HepA/USA/MA/0241/2018	HepA/USA/MA/0369/2024	1223
HepA/USA/MA/0241/2018	HepA/USA/MA/0035/2018	1
HepA/USA/MA/0241/2018	HepA/USA/MA/0220/2019	5
HepA/USA/MA/0101/2018	HepA/USA/MA/0060/2018	3
HepA/USA/MA/0101/2018	HepA/USA/MA/0024/2018	3
HepA/USA/MA/0101/2018	HepA/USA/MA/0103/2018	5
HepA/USA/MA/0101/2018	HepA/USA/MA/0087/2018	3
HepA/USA/MA/0101/2018	HepA/USA/MA/0358/2023	1225
HepA/USA/MA/0101/2018	HepA/USA/MA/0155/2018	3
HepA/USA/MA/0101/2018	HepA/USA/MA/0141/2018	4
HepA/USA/MA/0101/2018	HepA/USA/MA/0132/2018	2
HepA/USA/MA/0101/2018	HepA/USA/MA/0190/2019	3
HepA/USA/MA/0101/2018	HepA/USA/MA/0278/2019	4
HepA/USA/MA/0101/2018	HepA/USA/MA/0320/2019	3
HepA/USA/MA/0101/2018	HepA/USA/MA/0018/2018	3
HepA/USA/MA/0101/2018	HepA/USA/MA/0222/2019	2
HepA/USA/MA/0101/2018	HepA/USA/MA/0175/2018	4
HepA/USA/MA/0101/2018	HepA/USA/MA/0095/2018	3
HepA/USA/MA/0101/2018	HepA/USA/MA/0165/2019	1
HepA/USA/MA/0101/2018	HepA/USA/MA/0258/2018	4
HepA/USA/MA/0101/2018	HepA/USA/MA/0365/2024	1215
HepA/USA/MA/0101/2018	HepA/USA/MA/0050/2018	3
HepA/USA/MA/0101/2018	HepA/USA/MA/0049/2018	1233
HepA/USA/MA/0101/2018	HepA/USA/MA/0086/2018	3
HepA/USA/MA/0101/2018	HepA/USA/MA/0367/2024	1240
HepA/USA/MA/0101/2018	HepA/USA/MA/0275/2019	1218
HepA/USA/MA/0101/2018	HepA/USA/MA/0122/2018	4
HepA/USA/MA/0101/2018	HepA/USA/MA/0009/2018	3
HepA/USA/MA/0101/2018	HepA/USA/MA/0351/2020	5
HepA/USA/MA/0101/2018	HepA/USA/MA/0034/2018	3
HepA/USA/MA/0101/2018	HepA/USA/MA/0265/2018	3
HepA/USA/MA/0101/2018	HepA/USA/MA/0158/2018	1
HepA/USA/MA/0101/2018	HepA/USA/MA/0276/2019	1
HepA/USA/MA/0101/2018	HepA/USA/MA/0085/2018	4
HepA/USA/MA/0101/2018	HepA/USA/MA/0355/2023	264
HepA/USA/MA/0101/2018	HepA/USA/MA/0044/2018	5
HepA/USA/MA/0101/2018	HepA/USA/MA/0157/2019	4
HepA/USA/MA/0101/2018	HepA/USA/MA/0096/2018	3
HepA/USA/MA/0101/2018	HepA/USA/MA/0004/2018	1
HepA/USA/MA/0101/2018	HepA/USA/MA/0257/2018	1
HepA/USA/MA/0101/2018	HepA/USA/MA/0176/2018	3
HepA/USA/MA/0101/2018	HepA/USA/MA/0039/2018	1
HepA/USA/MA/0101/2018	HepA/USA/MA/0123/2018	4
HepA/USA/MA/0101/2018	HepA/USA/MA/0221/2019	2
HepA/USA/MA/0101/2018	HepA/USA/MA/0300/2019	4
HepA/USA/MA/0101/2018	HepA/USA/MA/0357/2023	1226
HepA/USA/MA/0101/2018	HepA/USA/MA/0166/2019	4
HepA/USA/MA/0101/2018	HepA/USA/MA/0156/2018	4
HepA/USA/MA/0101/2018	HepA/USA/MA/0202/2019	5
HepA/USA/MA/0101/2018	HepA/USA/MA/0277/2019	1226
HepA/USA/MA/0101/2018	HepA/USA/MA/0088/2018	2
HepA/USA/MA/0101/2018	HepA/USA/MA/0233/2018	2
HepA/USA/MA/0101/2018	HepA/USA/MA/0267/2018	3
HepA/USA/MA/0101/2018	HepA/USA/MA/0102/2018	3
HepA/USA/MA/0101/2018	HepA/USA/MA/0097/2018	3
HepA/USA/MA/0101/2018	HepA/USA/MA/0231/2018	2
HepA/USA/MA/0101/2018	HepA/USA/MA/0133/2018	4
HepA/USA/MA/0101/2018	HepA/USA/MA/0029/2018	3
HepA/USA/MA/0101/2018	HepA/USA/MA/0167/2018	3
HepA/USA/MA/0101/2018	HepA/USA/MA/0180/2019	4
HepA/USA/MA/0101/2018	HepA/USA/MA/0016/2018	3
HepA/USA/MA/0101/2018	HepA/USA/MA/0245/2018	3
HepA/USA/MA/0101/2018	HepA/USA/MA/0153/2018	3
HepA/USA/MA/0101/2018	HepA/USA/MA/0284/2019	4
HepA/USA/MA/0101/2018	HepA/USA/MA/0105/2018	3
HepA/USA/MA/0101/2018	HepA/USA/MA/0011/2018	1
HepA/USA/MA/0101/2018	HepA/USA/MA/0227/2018	2
HepA/USA/MA/0101/2018	HepA/USA/MA/0376/2024	269
HepA/USA/MA/0101/2018	HepA/USA/MA/0236/2018	3
HepA/USA/MA/0101/2018	HepA/USA/MA/0251/2018	2
HepA/USA/MA/0101/2018	HepA/USA/MA/0069/2018	4
HepA/USA/MA/0101/2018	HepA/USA/MA/0127/2018	2
HepA/USA/MA/0101/2018	HepA/USA/MA/0145/2018	3
HepA/USA/MA/0101/2018	HepA/USA/MA/0184/2019	5
HepA/USA/MA/0101/2018	HepA/USA/MA/0205/2019	1226
HepA/USA/MA/0101/2018	HepA/USA/MA/0136/2018	3
HepA/USA/MA/0101/2018	HepA/USA/MA/0079/2018	4
HepA/USA/MA/0101/2018	HepA/USA/MA/0151/2018	1227
HepA/USA/MA/0101/2018	HepA/USA/MA/0199/2019	4
HepA/USA/MA/0101/2018	HepA/USA/MA/0329/2019	6
HepA/USA/MA/0101/2018	HepA/USA/MA/0013/2018	3
HepA/USA/MA/0101/2018	HepA/USA/MA/0226/2018	5
HepA/USA/MA/0101/2018	HepA/USA/MA/0344/2019	6
HepA/USA/MA/0101/2018	HepA/USA/MA/0374/2024	1220
HepA/USA/MA/0101/2018	HepA/USA/MA/0161/2018	3
HepA/USA/MA/0101/2018	HepA/USA/MA/0248/2018	1
HepA/USA/MA/0101/2018	HepA/USA/MA/0263/2018	3
HepA/USA/MA/0101/2018	HepA/USA/MA/0237/2018	3
HepA/USA/MA/0101/2018	HepA/USA/MA/0353/2020	1207
HepA/USA/MA/0101/2018	HepA/USA/MA/0108/2018	3
HepA/USA/MA/0101/2018	HepA/USA/MA/0040/2018	1
HepA/USA/MA/0101/2018	HepA/USA/MA/0339/2019	5
HepA/USA/MA/0101/2018	HepA/USA/MA/0261/2018	1
HepA/USA/MA/0101/2018	HepA/USA/MA/0304/2018	2
HepA/USA/MA/0101/2018	HepA/USA/MA/0271/2018	3
HepA/USA/MA/0101/2018	HepA/USA/MA/0148/2018	4
HepA/USA/MA/0101/2018	HepA/USA/MA/0163/2018	3
HepA/USA/MA/0101/2018	HepA/USA/MA/0137/2018	3
HepA/USA/MA/0101/2018	HepA/USA/MA/0370/2024	1259
HepA/USA/MA/0101/2018	HepA/USA/MA/0302/2018	3
HepA/USA/MA/0101/2018	HepA/USA/MA/0169/2018	3
HepA/USA/MA/0101/2018	HepA/USA/MA/0045/2018	3
HepA/USA/MA/0101/2018	HepA/USA/MA/0084/2018	4
HepA/USA/MA/0101/2018	HepA/USA/MA/0051/2018	4
HepA/USA/MA/0101/2018	HepA/USA/MA/0333/2019	6
HepA/USA/MA/0101/2018	HepA/USA/MA/0113/2018	2
HepA/USA/MA/0101/2018	HepA/USA/MA/0053/2018	2
HepA/USA/MA/0101/2018	HepA/USA/MA/0005/2018	4
HepA/USA/MA/0101/2018	HepA/USA/MA/0111/2018	2
HepA/USA/MA/0101/2018	HepA/USA/MA/0269/2019	1214
HepA/USA/MA/0101/2018	HepA/USA/MA/0366/2024	301
HepA/USA/MA/0101/2018	HepA/USA/MA/0213/2019	3
HepA/USA/MA/0101/2018	HepA/USA/MA/0193/2019	3
HepA/USA/MA/0101/2018	HepA/USA/MA/0019/2018	1
HepA/USA/MA/0101/2018	HepA/USA/MA/0182/2019	4
HepA/USA/MA/0101/2018	HepA/USA/MA/0073/2018	3
HepA/USA/MA/0101/2018	HepA/USA/MA/0026/2018	2
HepA/USA/MA/0101/2018	HepA/USA/MA/0259/2018	2
HepA/USA/MA/0101/2018	HepA/USA/MA/0100/2018	4
HepA/USA/MA/0101/2018	HepA/USA/MA/0240/2018	2
HepA/USA/MA/0101/2018	HepA/USA/MA/0048/2018	1
HepA/USA/MA/0101/2018	HepA/USA/MA/0063/2018	3
HepA/USA/MA/0101/2018	HepA/USA/MA/0037/2018	3
HepA/USA/MA/0101/2018	HepA/USA/MA/0291/2019	3
HepA/USA/MA/0101/2018	HepA/USA/MA/0293/2019	1237
HepA/USA/MA/0101/2018	HepA/USA/MA/0061/2018	4
HepA/USA/MA/0101/2018	HepA/USA/MA/0321/2019	6
HepA/USA/MA/0101/2018	HepA/USA/MA/0364/2024	1221
HepA/USA/MA/0101/2018	HepA/USA/MA/0008/2018	2
HepA/USA/MA/0101/2018	HepA/USA/MA/0191/2019	4
HepA/USA/MA/0101/2018	HepA/USA/MA/0159/2018	3
HepA/USA/MA/0101/2018	HepA/USA/MA/0200/2019	4
HepA/USA/MA/0101/2018	HepA/USA/MA/0140/2018	4
HepA/USA/MA/0101/2018	HepA/USA/MA/0071/2018	4
HepA/USA/MA/0101/2018	HepA/USA/MA/0104/2018	3
HepA/USA/MA/0101/2018	HepA/USA/MA/0326/2019	1222
HepA/USA/MA/0101/2018	HepA/USA/MA/0244/2018	1
HepA/USA/MA/0101/2018	HepA/USA/MA/0139/2018	4
HepA/USA/MA/0101/2018	HepA/USA/MA/0319/2019	6
HepA/USA/MA/0101/2018	HepA/USA/MA/0023/2018	1
HepA/USA/MA/0101/2018	HepA/USA/MA/0239/2018	4
HepA/USA/MA/0101/2018	HepA/USA/MA/0185/2019	3
HepA/USA/MA/0101/2018	HepA/USA/MA/0204/2019	2
HepA/USA/MA/0101/2018	HepA/USA/MA/0144/2018	2
HepA/USA/MA/0101/2018	HepA/USA/MA/0057/2018	3
HepA/USA/MA/0101/2018	HepA/USA/MA/0021/2018	3
HepA/USA/MA/0101/2018	HepA/USA/MA/0217/2019	1233
HepA/USA/MA/0101/2018	HepA/USA/MA/0077/2018	3
HepA/USA/MA/0101/2018	HepA/USA/MA/0327/2019	1218
HepA/USA/MA/0101/2018	HepA/USA/MA/0197/2019	1
HepA/USA/MA/0101/2018	HepA/USA/MA/0288/2019	2
HepA/USA/MA/0101/2018	HepA/USA/MA/0129/2018	4
HepA/USA/MA/0101/2018	HepA/USA/MA/0067/2018	3
HepA/USA/MA/0101/2018	HepA/USA/MA/0080/2018	1
HepA/USA/MA/0101/2018	HepA/USA/MA/0297/2019	1229
HepA/USA/MA/0101/2018	HepA/USA/MA/0042/2018	3
HepA/USA/MA/0101/2018	HepA/USA/MA/0216/2019	2
HepA/USA/MA/0101/2018	HepA/USA/MA/0188/2019	3
HepA/USA/MA/0101/2018	HepA/USA/MA/0229/2018	3
HepA/USA/MA/0101/2018	HepA/USA/MA/0160/2018	2
HepA/USA/MA/0101/2018	HepA/USA/MA/0187/2019	2
HepA/USA/MA/0101/2018	HepA/USA/MA/0003/2018	4
HepA/USA/MA/0101/2018	HepA/USA/MA/0055/2018	4
HepA/USA/MA/0101/2018	HepA/USA/MA/0170/2018	4
HepA/USA/MA/0101/2018	HepA/USA/MA/0032/2018	3
HepA/USA/MA/0101/2018	HepA/USA/MA/0215/2019	3
HepA/USA/MA/0101/2018	HepA/USA/MA/0043/2018	4
HepA/USA/MA/0101/2018	HepA/USA/MA/0260/2018	3
HepA/USA/MA/0101/2018	HepA/USA/MA/0224/2018	2
HepA/USA/MA/0101/2018	HepA/USA/MA/0078/2018	4
HepA/USA/MA/0101/2018	HepA/USA/MA/0328/2019	1218
HepA/USA/MA/0101/2018	HepA/USA/MA/0001/2018	1
HepA/USA/MA/0101/2018	HepA/USA/MA/0198/2019	2
HepA/USA/MA/0101/2018	HepA/USA/MA/0295/2019	2
HepA/USA/MA/0101/2018	HepA/USA/MA/0186/2019	4
HepA/USA/MA/0101/2018	HepA/USA/MA/0218/2019	2
HepA/USA/MA/0101/2018	HepA/USA/MA/0307/2019	1223
HepA/USA/MA/0101/2018	HepA/USA/MA/0109/2018	3
HepA/USA/MA/0101/2018	HepA/USA/MA/0250/2018	2
HepA/USA/MA/0101/2018	HepA/USA/MA/0249/2018	3
HepA/USA/MA/0101/2018	HepA/USA/MA/0134/2018	3
HepA/USA/MA/0101/2018	HepA/USA/MA/0058/2018	1
HepA/USA/MA/0101/2018	HepA/USA/MA/0118/2018	3
HepA/USA/MA/0101/2018	HepA/USA/MA/0075/2018	3
HepA/USA/MA/0101/2018	HepA/USA/MA/0325/2019	7
HepA/USA/MA/0101/2018	HepA/USA/MA/0195/2019	5
HepA/USA/MA/0101/2018	HepA/USA/MA/0286/2019	2
HepA/USA/MA/0101/2018	HepA/USA/MA/0234/2018	1
HepA/USA/MA/0101/2018	HepA/USA/MA/0065/2018	4
HepA/USA/MA/0101/2018	HepA/USA/MA/0209/2019	1
HepA/USA/MA/0101/2018	HepA/USA/MA/0150/2018	2
HepA/USA/MA/0101/2018	HepA/USA/MA/0149/2018	3
HepA/USA/MA/0101/2018	HepA/USA/MA/0254/2018	3
HepA/USA/MA/0101/2018	HepA/USA/MA/0192/2019	4
HepA/USA/MA/0101/2018	HepA/USA/MA/0322/2019	7
HepA/USA/MA/0101/2018	HepA/USA/MA/0183/2019	4
HepA/USA/MA/0101/2018	HepA/USA/MA/0007/2018	3
HepA/USA/MA/0101/2018	HepA/USA/MA/0072/2018	3
HepA/USA/MA/0101/2018	HepA/USA/MA/0014/2018	3
HepA/USA/MA/0101/2018	HepA/USA/MA/0062/2018	1
HepA/USA/MA/0101/2018	HepA/USA/MA/0230/2018	2
HepA/USA/MA/0101/2018	HepA/USA/MA/0047/2018	2
HepA/USA/MA/0101/2018	HepA/USA/MA/0292/2019	4
HepA/USA/MA/0101/2018	HepA/USA/MA/0154/2018	7
HepA/USA/MA/0101/2018	HepA/USA/MA/0038/2018	2
HepA/USA/MA/0101/2018	HepA/USA/MA/0283/2019	1244
HepA/USA/MA/0101/2018	HepA/USA/MA/0354/2023	1225
HepA/USA/MA/0101/2018	HepA/USA/MA/0181/2019	1
HepA/USA/MA/0101/2018	HepA/USA/MA/0174/2019	5
HepA/USA/MA/0101/2018	HepA/USA/MA/0303/2018	2
HepA/USA/MA/0101/2018	HepA/USA/MA/0094/2018	4
HepA/USA/MA/0101/2018	HepA/USA/MA/0006/2018	1
HepA/USA/MA/0101/2018	HepA/USA/MA/0164/2018	3
HepA/USA/MA/0101/2018	HepA/USA/MA/0046/2018	1
HepA/USA/MA/0101/2018	HepA/USA/MA/0356/2023	1225
HepA/USA/MA/0101/2018	HepA/USA/MA/0212/2019	4
HepA/USA/MA/0101/2018	HepA/USA/MA/0301/2018	1
HepA/USA/MA/0101/2018	HepA/USA/MA/0264/2018	3
HepA/USA/MA/0101/2018	HepA/USA/MA/0369/2024	1224
HepA/USA/MA/0101/2018	HepA/USA/MA/0035/2018	1
HepA/USA/MA/0101/2018	HepA/USA/MA/0220/2019	5
HepA/USA/MA/0060/2018	HepA/USA/MA/0024/2018	4
HepA/USA/MA/0060/2018	HepA/USA/MA/0103/2018	2
HepA/USA/MA/0060/2018	HepA/USA/MA/0087/2018	4
HepA/USA/MA/0060/2018	HepA/USA/MA/0358/2023	1223
HepA/USA/MA/0060/2018	HepA/USA/MA/0155/2018	0
HepA/USA/MA/0060/2018	HepA/USA/MA/0141/2018	5
HepA/USA/MA/0060/2018	HepA/USA/MA/0132/2018	3
HepA/USA/MA/0060/2018	HepA/USA/MA/0190/2019	0
HepA/USA/MA/0060/2018	HepA/USA/MA/0278/2019	1
HepA/USA/MA/0060/2018	HepA/USA/MA/0320/2019	4
HepA/USA/MA/0060/2018	HepA/USA/MA/0018/2018	0
HepA/USA/MA/0060/2018	HepA/USA/MA/0222/2019	3
HepA/USA/MA/0060/2018	HepA/USA/MA/0175/2018	1
HepA/USA/MA/0060/2018	HepA/USA/MA/0095/2018	4
HepA/USA/MA/0060/2018	HepA/USA/MA/0165/2019	2
HepA/USA/MA/0060/2018	HepA/USA/MA/0258/2018	1
HepA/USA/MA/0060/2018	HepA/USA/MA/0365/2024	1214
HepA/USA/MA/0060/2018	HepA/USA/MA/0050/2018	4
HepA/USA/MA/0060/2018	HepA/USA/MA/0049/2018	1232
HepA/USA/MA/0060/2018	HepA/USA/MA/0086/2018	0
HepA/USA/MA/0060/2018	HepA/USA/MA/0367/2024	1238
HepA/USA/MA/0060/2018	HepA/USA/MA/0275/2019	1217
HepA/USA/MA/0060/2018	HepA/USA/MA/0122/2018	5
HepA/USA/MA/0060/2018	HepA/USA/MA/0009/2018	4
HepA/USA/MA/0060/2018	HepA/USA/MA/0351/2020	6
HepA/USA/MA/0060/2018	HepA/USA/MA/0034/2018	0
HepA/USA/MA/0060/2018	HepA/USA/MA/0265/2018	4
HepA/USA/MA/0060/2018	HepA/USA/MA/0158/2018	2
HepA/USA/MA/0060/2018	HepA/USA/MA/0276/2019	2
HepA/USA/MA/0060/2018	HepA/USA/MA/0085/2018	1
HepA/USA/MA/0060/2018	HepA/USA/MA/0355/2023	265
HepA/USA/MA/0060/2018	HepA/USA/MA/0044/2018	6
HepA/USA/MA/0060/2018	HepA/USA/MA/0157/2019	1
HepA/USA/MA/0060/2018	HepA/USA/MA/0096/2018	0
HepA/USA/MA/0060/2018	HepA/USA/MA/0004/2018	2
HepA/USA/MA/0060/2018	HepA/USA/MA/0257/2018	0
HepA/USA/MA/0060/2018	HepA/USA/MA/0176/2018	0
HepA/USA/MA/0060/2018	HepA/USA/MA/0039/2018	2
HepA/USA/MA/0060/2018	HepA/USA/MA/0123/2018	1
HepA/USA/MA/0060/2018	HepA/USA/MA/0221/2019	3
HepA/USA/MA/0060/2018	HepA/USA/MA/0300/2019	1
HepA/USA/MA/0060/2018	HepA/USA/MA/0357/2023	1224
HepA/USA/MA/0060/2018	HepA/USA/MA/0166/2019	1
HepA/USA/MA/0060/2018	HepA/USA/MA/0156/2018	5
HepA/USA/MA/0060/2018	HepA/USA/MA/0202/2019	2
HepA/USA/MA/0060/2018	HepA/USA/MA/0277/2019	1224
HepA/USA/MA/0060/2018	HepA/USA/MA/0088/2018	3
HepA/USA/MA/0060/2018	HepA/USA/MA/0233/2018	3
HepA/USA/MA/0060/2018	HepA/USA/MA/0267/2018	0
HepA/USA/MA/0060/2018	HepA/USA/MA/0102/2018	0
HepA/USA/MA/0060/2018	HepA/USA/MA/0097/2018	4
HepA/USA/MA/0060/2018	HepA/USA/MA/0231/2018	3
HepA/USA/MA/0060/2018	HepA/USA/MA/0133/2018	1
HepA/USA/MA/0060/2018	HepA/USA/MA/0029/2018	0
HepA/USA/MA/0060/2018	HepA/USA/MA/0167/2018	4
HepA/USA/MA/0060/2018	HepA/USA/MA/0180/2019	1
HepA/USA/MA/0060/2018	HepA/USA/MA/0016/2018	0
HepA/USA/MA/0060/2018	HepA/USA/MA/0245/2018	0
HepA/USA/MA/0060/2018	HepA/USA/MA/0153/2018	0
HepA/USA/MA/0060/2018	HepA/USA/MA/0284/2019	1
HepA/USA/MA/0060/2018	HepA/USA/MA/0105/2018	4
HepA/USA/MA/0060/2018	HepA/USA/MA/0011/2018	2
HepA/USA/MA/0060/2018	HepA/USA/MA/0227/2018	3
HepA/USA/MA/0060/2018	HepA/USA/MA/0376/2024	270
HepA/USA/MA/0060/2018	HepA/USA/MA/0236/2018	0
HepA/USA/MA/0060/2018	HepA/USA/MA/0251/2018	3
HepA/USA/MA/0060/2018	HepA/USA/MA/0069/2018	1
HepA/USA/MA/0060/2018	HepA/USA/MA/0127/2018	3
HepA/USA/MA/0060/2018	HepA/USA/MA/0145/2018	0
HepA/USA/MA/0060/2018	HepA/USA/MA/0184/2019	2
HepA/USA/MA/0060/2018	HepA/USA/MA/0205/2019	1224
HepA/USA/MA/0060/2018	HepA/USA/MA/0136/2018	0
HepA/USA/MA/0060/2018	HepA/USA/MA/0079/2018	1
HepA/USA/MA/0060/2018	HepA/USA/MA/0151/2018	1226
HepA/USA/MA/0060/2018	HepA/USA/MA/0199/2019	1
HepA/USA/MA/0060/2018	HepA/USA/MA/0329/2019	3
HepA/USA/MA/0060/2018	HepA/USA/MA/0013/2018	0
HepA/USA/MA/0060/2018	HepA/USA/MA/0226/2018	6
HepA/USA/MA/0060/2018	HepA/USA/MA/0344/2019	3
HepA/USA/MA/0060/2018	HepA/USA/MA/0374/2024	1219
HepA/USA/MA/0060/2018	HepA/USA/MA/0161/2018	4
HepA/USA/MA/0060/2018	HepA/USA/MA/0248/2018	2
HepA/USA/MA/0060/2018	HepA/USA/MA/0263/2018	4
HepA/USA/MA/0060/2018	HepA/USA/MA/0237/2018	0
HepA/USA/MA/0060/2018	HepA/USA/MA/0353/2020	1206
HepA/USA/MA/0060/2018	HepA/USA/MA/0108/2018	0
HepA/USA/MA/0060/2018	HepA/USA/MA/0040/2018	2
HepA/USA/MA/0060/2018	HepA/USA/MA/0339/2019	2
HepA/USA/MA/0060/2018	HepA/USA/MA/0261/2018	2
HepA/USA/MA/0060/2018	HepA/USA/MA/0304/2018	3
HepA/USA/MA/0060/2018	HepA/USA/MA/0271/2018	0
HepA/USA/MA/0060/2018	HepA/USA/MA/0148/2018	5
HepA/USA/MA/0060/2018	HepA/USA/MA/0163/2018	0
HepA/USA/MA/0060/2018	HepA/USA/MA/0137/2018	0
HepA/USA/MA/0060/2018	HepA/USA/MA/0370/2024	1258
HepA/USA/MA/0060/2018	HepA/USA/MA/0302/2018	0
HepA/USA/MA/0060/2018	HepA/USA/MA/0169/2018	0
HepA/USA/MA/0060/2018	HepA/USA/MA/0045/2018	0
HepA/USA/MA/0060/2018	HepA/USA/MA/0084/2018	1
HepA/USA/MA/0060/2018	HepA/USA/MA/0051/2018	1
HepA/USA/MA/0060/2018	HepA/USA/MA/0333/2019	3
HepA/USA/MA/0060/2018	HepA/USA/MA/0113/2018	3
HepA/USA/MA/0060/2018	HepA/USA/MA/0053/2018	3
HepA/USA/MA/0060/2018	HepA/USA/MA/0005/2018	1
HepA/USA/MA/0060/2018	HepA/USA/MA/0111/2018	3
HepA/USA/MA/0060/2018	HepA/USA/MA/0269/2019	1212
HepA/USA/MA/0060/2018	HepA/USA/MA/0366/2024	302
HepA/USA/MA/0060/2018	HepA/USA/MA/0213/2019	0
HepA/USA/MA/0060/2018	HepA/USA/MA/0193/2019	0
HepA/USA/MA/0060/2018	HepA/USA/MA/0019/2018	2
HepA/USA/MA/0060/2018	HepA/USA/MA/0182/2019	4
HepA/USA/MA/0060/2018	HepA/USA/MA/0073/2018	4
HepA/USA/MA/0060/2018	HepA/USA/MA/0026/2018	3
HepA/USA/MA/0060/2018	HepA/USA/MA/0259/2018	3
HepA/USA/MA/0060/2018	HepA/USA/MA/0100/2018	1
HepA/USA/MA/0060/2018	HepA/USA/MA/0240/2018	3
HepA/USA/MA/0060/2018	HepA/USA/MA/0048/2018	2
HepA/USA/MA/0060/2018	HepA/USA/MA/0063/2018	4
HepA/USA/MA/0060/2018	HepA/USA/MA/0037/2018	0
HepA/USA/MA/0060/2018	HepA/USA/MA/0291/2019	4
HepA/USA/MA/0060/2018	HepA/USA/MA/0293/2019	1235
HepA/USA/MA/0060/2018	HepA/USA/MA/0061/2018	1
HepA/USA/MA/0060/2018	HepA/USA/MA/0321/2019	3
HepA/USA/MA/0060/2018	HepA/USA/MA/0364/2024	1220
HepA/USA/MA/0060/2018	HepA/USA/MA/0008/2018	3
HepA/USA/MA/0060/2018	HepA/USA/MA/0191/2019	1
HepA/USA/MA/0060/2018	HepA/USA/MA/0159/2018	0
HepA/USA/MA/0060/2018	HepA/USA/MA/0200/2019	1
HepA/USA/MA/0060/2018	HepA/USA/MA/0140/2018	5
HepA/USA/MA/0060/2018	HepA/USA/MA/0071/2018	1
HepA/USA/MA/0060/2018	HepA/USA/MA/0104/2018	0
HepA/USA/MA/0060/2018	HepA/USA/MA/0326/2019	1220
HepA/USA/MA/0060/2018	HepA/USA/MA/0244/2018	2
HepA/USA/MA/0060/2018	HepA/USA/MA/0139/2018	5
HepA/USA/MA/0060/2018	HepA/USA/MA/0319/2019	3
HepA/USA/MA/0060/2018	HepA/USA/MA/0023/2018	2
HepA/USA/MA/0060/2018	HepA/USA/MA/0239/2018	1
HepA/USA/MA/0060/2018	HepA/USA/MA/0185/2019	0
HepA/USA/MA/0060/2018	HepA/USA/MA/0204/2019	3
HepA/USA/MA/0060/2018	HepA/USA/MA/0144/2018	3
HepA/USA/MA/0060/2018	HepA/USA/MA/0057/2018	4
HepA/USA/MA/0060/2018	HepA/USA/MA/0021/2018	0
HepA/USA/MA/0060/2018	HepA/USA/MA/0217/2019	1231
HepA/USA/MA/0060/2018	HepA/USA/MA/0077/2018	4
HepA/USA/MA/0060/2018	HepA/USA/MA/0327/2019	1216
HepA/USA/MA/0060/2018	HepA/USA/MA/0197/2019	2
HepA/USA/MA/0060/2018	HepA/USA/MA/0288/2019	3
HepA/USA/MA/0060/2018	HepA/USA/MA/0129/2018	1
HepA/USA/MA/0060/2018	HepA/USA/MA/0067/2018	4
HepA/USA/MA/0060/2018	HepA/USA/MA/0080/2018	2
HepA/USA/MA/0060/2018	HepA/USA/MA/0297/2019	1227
HepA/USA/MA/0060/2018	HepA/USA/MA/0042/2018	4
HepA/USA/MA/0060/2018	HepA/USA/MA/0216/2019	3
HepA/USA/MA/0060/2018	HepA/USA/MA/0188/2019	0
HepA/USA/MA/0060/2018	HepA/USA/MA/0229/2018	0
HepA/USA/MA/0060/2018	HepA/USA/MA/0160/2018	3
HepA/USA/MA/0060/2018	HepA/USA/MA/0187/2019	3
HepA/USA/MA/0060/2018	HepA/USA/MA/0003/2018	5
HepA/USA/MA/0060/2018	HepA/USA/MA/0055/2018	1
HepA/USA/MA/0060/2018	HepA/USA/MA/0170/2018	1
HepA/USA/MA/0060/2018	HepA/USA/MA/0032/2018	0
HepA/USA/MA/0060/2018	HepA/USA/MA/0215/2019	4
HepA/USA/MA/0060/2018	HepA/USA/MA/0043/2018	5
HepA/USA/MA/0060/2018	HepA/USA/MA/0260/2018	0
HepA/USA/MA/0060/2018	HepA/USA/MA/0224/2018	3
HepA/USA/MA/0060/2018	HepA/USA/MA/0078/2018	1
HepA/USA/MA/0060/2018	HepA/USA/MA/0328/2019	1216
HepA/USA/MA/0060/2018	HepA/USA/MA/0001/2018	2
HepA/USA/MA/0060/2018	HepA/USA/MA/0198/2019	3
HepA/USA/MA/0060/2018	HepA/USA/MA/0295/2019	3
HepA/USA/MA/0060/2018	HepA/USA/MA/0186/2019	5
HepA/USA/MA/0060/2018	HepA/USA/MA/0218/2019	3
HepA/USA/MA/0060/2018	HepA/USA/MA/0307/2019	1221
HepA/USA/MA/0060/2018	HepA/USA/MA/0109/2018	4
HepA/USA/MA/0060/2018	HepA/USA/MA/0250/2018	3
HepA/USA/MA/0060/2018	HepA/USA/MA/0249/2018	0
HepA/USA/MA/0060/2018	HepA/USA/MA/0134/2018	4
HepA/USA/MA/0060/2018	HepA/USA/MA/0058/2018	2
HepA/USA/MA/0060/2018	HepA/USA/MA/0118/2018	0
HepA/USA/MA/0060/2018	HepA/USA/MA/0075/2018	0
HepA/USA/MA/0060/2018	HepA/USA/MA/0325/2019	4
HepA/USA/MA/0060/2018	HepA/USA/MA/0195/2019	6
HepA/USA/MA/0060/2018	HepA/USA/MA/0286/2019	3
HepA/USA/MA/0060/2018	HepA/USA/MA/0234/2018	2
HepA/USA/MA/0060/2018	HepA/USA/MA/0065/2018	5
HepA/USA/MA/0060/2018	HepA/USA/MA/0209/2019	2
HepA/USA/MA/0060/2018	HepA/USA/MA/0150/2018	3
HepA/USA/MA/0060/2018	HepA/USA/MA/0149/2018	0
HepA/USA/MA/0060/2018	HepA/USA/MA/0254/2018	0
HepA/USA/MA/0060/2018	HepA/USA/MA/0192/2019	1
HepA/USA/MA/0060/2018	HepA/USA/MA/0322/2019	4
HepA/USA/MA/0060/2018	HepA/USA/MA/0183/2019	1
HepA/USA/MA/0060/2018	HepA/USA/MA/0007/2018	0
HepA/USA/MA/0060/2018	HepA/USA/MA/0072/2018	0
HepA/USA/MA/0060/2018	HepA/USA/MA/0014/2018	0
HepA/USA/MA/0060/2018	HepA/USA/MA/0062/2018	2
HepA/USA/MA/0060/2018	HepA/USA/MA/0230/2018	3
HepA/USA/MA/0060/2018	HepA/USA/MA/0047/2018	3
HepA/USA/MA/0060/2018	HepA/USA/MA/0292/2019	1
HepA/USA/MA/0060/2018	HepA/USA/MA/0154/2018	4
HepA/USA/MA/0060/2018	HepA/USA/MA/0038/2018	3
HepA/USA/MA/0060/2018	HepA/USA/MA/0283/2019	1243
HepA/USA/MA/0060/2018	HepA/USA/MA/0354/2023	1223
HepA/USA/MA/0060/2018	HepA/USA/MA/0181/2019	2
HepA/USA/MA/0060/2018	HepA/USA/MA/0174/2019	2
HepA/USA/MA/0060/2018	HepA/USA/MA/0303/2018	3
HepA/USA/MA/0060/2018	HepA/USA/MA/0094/2018	1
HepA/USA/MA/0060/2018	HepA/USA/MA/0006/2018	2
HepA/USA/MA/0060/2018	HepA/USA/MA/0164/2018	0
HepA/USA/MA/0060/2018	HepA/USA/MA/0046/2018	0
HepA/USA/MA/0060/2018	HepA/USA/MA/0356/2023	1223
HepA/USA/MA/0060/2018	HepA/USA/MA/0212/2019	1
HepA/USA/MA/0060/2018	HepA/USA/MA/0301/2018	1
HepA/USA/MA/0060/2018	HepA/USA/MA/0264/2018	4
HepA/USA/MA/0060/2018	HepA/USA/MA/0369/2024	1222
HepA/USA/MA/0060/2018	HepA/USA/MA/0035/2018	2
HepA/USA/MA/0060/2018	HepA/USA/MA/0220/2019	2
HepA/USA/MA/0024/2018	HepA/USA/MA/0103/2018	6
HepA/USA/MA/0024/2018	HepA/USA/MA/0087/2018	4
HepA/USA/MA/0024/2018	HepA/USA/MA/0358/2023	1220
HepA/USA/MA/0024/2018	HepA/USA/MA/0155/2018	4
HepA/USA/MA/0024/2018	HepA/USA/MA/0141/2018	3
HepA/USA/MA/0024/2018	HepA/USA/MA/0132/2018	3
HepA/USA/MA/0024/2018	HepA/USA/MA/0190/2019	4
HepA/USA/MA/0024/2018	HepA/USA/MA/0278/2019	5
HepA/USA/MA/0024/2018	HepA/USA/MA/0320/2019	4
HepA/USA/MA/0024/2018	HepA/USA/MA/0018/2018	4
HepA/USA/MA/0024/2018	HepA/USA/MA/0222/2019	3
HepA/USA/MA/0024/2018	HepA/USA/MA/0175/2018	5
HepA/USA/MA/0024/2018	HepA/USA/MA/0095/2018	4
HepA/USA/MA/0024/2018	HepA/USA/MA/0165/2019	2
HepA/USA/MA/0024/2018	HepA/USA/MA/0258/2018	5
HepA/USA/MA/0024/2018	HepA/USA/MA/0365/2024	1212
HepA/USA/MA/0024/2018	HepA/USA/MA/0050/2018	4
HepA/USA/MA/0024/2018	HepA/USA/MA/0049/2018	1232
HepA/USA/MA/0024/2018	HepA/USA/MA/0086/2018	4
HepA/USA/MA/0024/2018	HepA/USA/MA/0367/2024	1233
HepA/USA/MA/0024/2018	HepA/USA/MA/0275/2019	1218
HepA/USA/MA/0024/2018	HepA/USA/MA/0122/2018	3
HepA/USA/MA/0024/2018	HepA/USA/MA/0009/2018	4
HepA/USA/MA/0024/2018	HepA/USA/MA/0351/2020	6
HepA/USA/MA/0024/2018	HepA/USA/MA/0034/2018	4
HepA/USA/MA/0024/2018	HepA/USA/MA/0265/2018	4
HepA/USA/MA/0024/2018	HepA/USA/MA/0158/2018	2
HepA/USA/MA/0024/2018	HepA/USA/MA/0276/2019	2
HepA/USA/MA/0024/2018	HepA/USA/MA/0085/2018	5
HepA/USA/MA/0024/2018	HepA/USA/MA/0355/2023	265
HepA/USA/MA/0024/2018	HepA/USA/MA/0044/2018	2
HepA/USA/MA/0024/2018	HepA/USA/MA/0157/2019	5
HepA/USA/MA/0024/2018	HepA/USA/MA/0096/2018	4
HepA/USA/MA/0024/2018	HepA/USA/MA/0004/2018	0
HepA/USA/MA/0024/2018	HepA/USA/MA/0257/2018	2
HepA/USA/MA/0024/2018	HepA/USA/MA/0176/2018	4
HepA/USA/MA/0024/2018	HepA/USA/MA/0039/2018	2
HepA/USA/MA/0024/2018	HepA/USA/MA/0123/2018	5
HepA/USA/MA/0024/2018	HepA/USA/MA/0221/2019	3
HepA/USA/MA/0024/2018	HepA/USA/MA/0300/2019	5
HepA/USA/MA/0024/2018	HepA/USA/MA/0357/2023	1220
HepA/USA/MA/0024/2018	HepA/USA/MA/0166/2019	5
HepA/USA/MA/0024/2018	HepA/USA/MA/0156/2018	3
HepA/USA/MA/0024/2018	HepA/USA/MA/0202/2019	6
HepA/USA/MA/0024/2018	HepA/USA/MA/0277/2019	1219
HepA/USA/MA/0024/2018	HepA/USA/MA/0088/2018	3
HepA/USA/MA/0024/2018	HepA/USA/MA/0233/2018	3
HepA/USA/MA/0024/2018	HepA/USA/MA/0267/2018	4
HepA/USA/MA/0024/2018	HepA/USA/MA/0102/2018	4
HepA/USA/MA/0024/2018	HepA/USA/MA/0097/2018	4
HepA/USA/MA/0024/2018	HepA/USA/MA/0231/2018	3
HepA/USA/MA/0024/2018	HepA/USA/MA/0133/2018	5
HepA/USA/MA/0024/2018	HepA/USA/MA/0029/2018	4
HepA/USA/MA/0024/2018	HepA/USA/MA/0167/2018	4
HepA/USA/MA/0024/2018	HepA/USA/MA/0180/2019	5
HepA/USA/MA/0024/2018	HepA/USA/MA/0016/2018	4
HepA/USA/MA/0024/2018	HepA/USA/MA/0245/2018	4
HepA/USA/MA/0024/2018	HepA/USA/MA/0153/2018	4
HepA/USA/MA/0024/2018	HepA/USA/MA/0284/2019	5
HepA/USA/MA/0024/2018	HepA/USA/MA/0105/2018	0
HepA/USA/MA/0024/2018	HepA/USA/MA/0011/2018	2
HepA/USA/MA/0024/2018	HepA/USA/MA/0227/2018	1
HepA/USA/MA/0024/2018	HepA/USA/MA/0376/2024	269
HepA/USA/MA/0024/2018	HepA/USA/MA/0236/2018	4
HepA/USA/MA/0024/2018	HepA/USA/MA/0251/2018	3
HepA/USA/MA/0024/2018	HepA/USA/MA/0069/2018	4
HepA/USA/MA/0024/2018	HepA/USA/MA/0127/2018	3
HepA/USA/MA/0024/2018	HepA/USA/MA/0145/2018	4
HepA/USA/MA/0024/2018	HepA/USA/MA/0184/2019	6
HepA/USA/MA/0024/2018	HepA/USA/MA/0205/2019	1219
HepA/USA/MA/0024/2018	HepA/USA/MA/0136/2018	4
HepA/USA/MA/0024/2018	HepA/USA/MA/0079/2018	5
HepA/USA/MA/0024/2018	HepA/USA/MA/0151/2018	1226
HepA/USA/MA/0024/2018	HepA/USA/MA/0199/2019	5
HepA/USA/MA/0024/2018	HepA/USA/MA/0329/2019	7
HepA/USA/MA/0024/2018	HepA/USA/MA/0013/2018	4
HepA/USA/MA/0024/2018	HepA/USA/MA/0226/2018	2
HepA/USA/MA/0024/2018	HepA/USA/MA/0344/2019	7
HepA/USA/MA/0024/2018	HepA/USA/MA/0374/2024	1219
HepA/USA/MA/0024/2018	HepA/USA/MA/0161/2018	4
HepA/USA/MA/0024/2018	HepA/USA/MA/0248/2018	2
HepA/USA/MA/0024/2018	HepA/USA/MA/0263/2018	0
HepA/USA/MA/0024/2018	HepA/USA/MA/0237/2018	4
HepA/USA/MA/0024/2018	HepA/USA/MA/0353/2020	1207
HepA/USA/MA/0024/2018	HepA/USA/MA/0108/2018	4
HepA/USA/MA/0024/2018	HepA/USA/MA/0040/2018	2
HepA/USA/MA/0024/2018	HepA/USA/MA/0339/2019	6
HepA/USA/MA/0024/2018	HepA/USA/MA/0261/2018	2
HepA/USA/MA/0024/2018	HepA/USA/MA/0304/2018	1
HepA/USA/MA/0024/2018	HepA/USA/MA/0271/2018	4
HepA/USA/MA/0024/2018	HepA/USA/MA/0148/2018	5
HepA/USA/MA/0024/2018	HepA/USA/MA/0163/2018	4
HepA/USA/MA/0024/2018	HepA/USA/MA/0137/2018	4
HepA/USA/MA/0024/2018	HepA/USA/MA/0370/2024	1253
HepA/USA/MA/0024/2018	HepA/USA/MA/0302/2018	4
HepA/USA/MA/0024/2018	HepA/USA/MA/0169/2018	4
HepA/USA/MA/0024/2018	HepA/USA/MA/0045/2018	4
HepA/USA/MA/0024/2018	HepA/USA/MA/0084/2018	5
HepA/USA/MA/0024/2018	HepA/USA/MA/0051/2018	5
HepA/USA/MA/0024/2018	HepA/USA/MA/0333/2019	7
HepA/USA/MA/0024/2018	HepA/USA/MA/0113/2018	3
HepA/USA/MA/0024/2018	HepA/USA/MA/0053/2018	3
HepA/USA/MA/0024/2018	HepA/USA/MA/0005/2018	5
HepA/USA/MA/0024/2018	HepA/USA/MA/0111/2018	3
HepA/USA/MA/0024/2018	HepA/USA/MA/0269/2019	1208
HepA/USA/MA/0024/2018	HepA/USA/MA/0366/2024	299
HepA/USA/MA/0024/2018	HepA/USA/MA/0213/2019	4
HepA/USA/MA/0024/2018	HepA/USA/MA/0193/2019	4
HepA/USA/MA/0024/2018	HepA/USA/MA/0019/2018	2
HepA/USA/MA/0024/2018	HepA/USA/MA/0182/2019	4
HepA/USA/MA/0024/2018	HepA/USA/MA/0073/2018	4
HepA/USA/MA/0024/2018	HepA/USA/MA/0026/2018	3
HepA/USA/MA/0024/2018	HepA/USA/MA/0259/2018	3
HepA/USA/MA/0024/2018	HepA/USA/MA/0100/2018	5
HepA/USA/MA/0024/2018	HepA/USA/MA/0240/2018	3
HepA/USA/MA/0024/2018	HepA/USA/MA/0048/2018	2
HepA/USA/MA/0024/2018	HepA/USA/MA/0063/2018	4
HepA/USA/MA/0024/2018	HepA/USA/MA/0037/2018	4
HepA/USA/MA/0024/2018	HepA/USA/MA/0291/2019	4
HepA/USA/MA/0024/2018	HepA/USA/MA/0293/2019	1230
HepA/USA/MA/0024/2018	HepA/USA/MA/0061/2018	5
HepA/USA/MA/0024/2018	HepA/USA/MA/0321/2019	7
HepA/USA/MA/0024/2018	HepA/USA/MA/0364/2024	1220
HepA/USA/MA/0024/2018	HepA/USA/MA/0008/2018	1
HepA/USA/MA/0024/2018	HepA/USA/MA/0191/2019	5
HepA/USA/MA/0024/2018	HepA/USA/MA/0159/2018	4
HepA/USA/MA/0024/2018	HepA/USA/MA/0200/2019	5
HepA/USA/MA/0024/2018	HepA/USA/MA/0140/2018	3
HepA/USA/MA/0024/2018	HepA/USA/MA/0071/2018	5
HepA/USA/MA/0024/2018	HepA/USA/MA/0104/2018	4
HepA/USA/MA/0024/2018	HepA/USA/MA/0326/2019	1217
HepA/USA/MA/0024/2018	HepA/USA/MA/0244/2018	2
HepA/USA/MA/0024/2018	HepA/USA/MA/0139/2018	3
HepA/USA/MA/0024/2018	HepA/USA/MA/0319/2019	7
HepA/USA/MA/0024/2018	HepA/USA/MA/0023/2018	2
HepA/USA/MA/0024/2018	HepA/USA/MA/0239/2018	5
HepA/USA/MA/0024/2018	HepA/USA/MA/0185/2019	4
HepA/USA/MA/0024/2018	HepA/USA/MA/0204/2019	3
HepA/USA/MA/0024/2018	HepA/USA/MA/0144/2018	3
HepA/USA/MA/0024/2018	HepA/USA/MA/0057/2018	0
HepA/USA/MA/0024/2018	HepA/USA/MA/0021/2018	4
HepA/USA/MA/0024/2018	HepA/USA/MA/0217/2019	1228
HepA/USA/MA/0024/2018	HepA/USA/MA/0077/2018	0
HepA/USA/MA/0024/2018	HepA/USA/MA/0327/2019	1212
HepA/USA/MA/0024/2018	HepA/USA/MA/0197/2019	2
HepA/USA/MA/0024/2018	HepA/USA/MA/0288/2019	3
HepA/USA/MA/0024/2018	HepA/USA/MA/0129/2018	5
HepA/USA/MA/0024/2018	HepA/USA/MA/0067/2018	4
HepA/USA/MA/0024/2018	HepA/USA/MA/0080/2018	2
HepA/USA/MA/0024/2018	HepA/USA/MA/0297/2019	1225
HepA/USA/MA/0024/2018	HepA/USA/MA/0042/2018	0
HepA/USA/MA/0024/2018	HepA/USA/MA/0216/2019	3
HepA/USA/MA/0024/2018	HepA/USA/MA/0188/2019	4
HepA/USA/MA/0024/2018	HepA/USA/MA/0229/2018	4
HepA/USA/MA/0024/2018	HepA/USA/MA/0160/2018	3
HepA/USA/MA/0024/2018	HepA/USA/MA/0187/2019	3
HepA/USA/MA/0024/2018	HepA/USA/MA/0003/2018	5
HepA/USA/MA/0024/2018	HepA/USA/MA/0055/2018	5
HepA/USA/MA/0024/2018	HepA/USA/MA/0170/2018	5
HepA/USA/MA/0024/2018	HepA/USA/MA/0032/2018	4
HepA/USA/MA/0024/2018	HepA/USA/MA/0215/2019	4
HepA/USA/MA/0024/2018	HepA/USA/MA/0043/2018	5
HepA/USA/MA/0024/2018	HepA/USA/MA/0260/2018	4
HepA/USA/MA/0024/2018	HepA/USA/MA/0224/2018	3
HepA/USA/MA/0024/2018	HepA/USA/MA/0078/2018	5
HepA/USA/MA/0024/2018	HepA/USA/MA/0328/2019	1212
HepA/USA/MA/0024/2018	HepA/USA/MA/0001/2018	2
HepA/USA/MA/0024/2018	HepA/USA/MA/0198/2019	3
HepA/USA/MA/0024/2018	HepA/USA/MA/0295/2019	3
HepA/USA/MA/0024/2018	HepA/USA/MA/0186/2019	3
HepA/USA/MA/0024/2018	HepA/USA/MA/0218/2019	3
HepA/USA/MA/0024/2018	HepA/USA/MA/0307/2019	1218
HepA/USA/MA/0024/2018	HepA/USA/MA/0109/2018	4
HepA/USA/MA/0024/2018	HepA/USA/MA/0250/2018	3
HepA/USA/MA/0024/2018	HepA/USA/MA/0249/2018	4
HepA/USA/MA/0024/2018	HepA/USA/MA/0134/2018	4
HepA/USA/MA/0024/2018	HepA/USA/MA/0058/2018	2
HepA/USA/MA/0024/2018	HepA/USA/MA/0118/2018	4
HepA/USA/MA/0024/2018	HepA/USA/MA/0075/2018	4
HepA/USA/MA/0024/2018	HepA/USA/MA/0325/2019	8
HepA/USA/MA/0024/2018	HepA/USA/MA/0195/2019	6
HepA/USA/MA/0024/2018	HepA/USA/MA/0286/2019	3
HepA/USA/MA/0024/2018	HepA/USA/MA/0234/2018	2
HepA/USA/MA/0024/2018	HepA/USA/MA/0065/2018	1
HepA/USA/MA/0024/2018	HepA/USA/MA/0209/2019	2
HepA/USA/MA/0024/2018	HepA/USA/MA/0150/2018	3
HepA/USA/MA/0024/2018	HepA/USA/MA/0149/2018	4
HepA/USA/MA/0024/2018	HepA/USA/MA/0254/2018	4
HepA/USA/MA/0024/2018	HepA/USA/MA/0192/2019	5
HepA/USA/MA/0024/2018	HepA/USA/MA/0322/2019	8
HepA/USA/MA/0024/2018	HepA/USA/MA/0183/2019	5
HepA/USA/MA/0024/2018	HepA/USA/MA/0007/2018	4
HepA/USA/MA/0024/2018	HepA/USA/MA/0072/2018	4
HepA/USA/MA/0024/2018	HepA/USA/MA/0014/2018	4
HepA/USA/MA/0024/2018	HepA/USA/MA/0062/2018	2
HepA/USA/MA/0024/2018	HepA/USA/MA/0230/2018	3
HepA/USA/MA/0024/2018	HepA/USA/MA/0047/2018	3
HepA/USA/MA/0024/2018	HepA/USA/MA/0292/2019	5
HepA/USA/MA/0024/2018	HepA/USA/MA/0154/2018	8
HepA/USA/MA/0024/2018	HepA/USA/MA/0038/2018	3
HepA/USA/MA/0024/2018	HepA/USA/MA/0283/2019	1243
HepA/USA/MA/0024/2018	HepA/USA/MA/0354/2023	1220
HepA/USA/MA/0024/2018	HepA/USA/MA/0181/2019	2
HepA/USA/MA/0024/2018	HepA/USA/MA/0174/2019	6
HepA/USA/MA/0024/2018	HepA/USA/MA/0303/2018	3
HepA/USA/MA/0024/2018	HepA/USA/MA/0094/2018	5
HepA/USA/MA/0024/2018	HepA/USA/MA/0006/2018	2
HepA/USA/MA/0024/2018	HepA/USA/MA/0164/2018	4
HepA/USA/MA/0024/2018	HepA/USA/MA/0046/2018	0
HepA/USA/MA/0024/2018	HepA/USA/MA/0356/2023	1220
HepA/USA/MA/0024/2018	HepA/USA/MA/0212/2019	5
HepA/USA/MA/0024/2018	HepA/USA/MA/0301/2018	2
HepA/USA/MA/0024/2018	HepA/USA/MA/0264/2018	4
HepA/USA/MA/0024/2018	HepA/USA/MA/0369/2024	1219
HepA/USA/MA/0024/2018	HepA/USA/MA/0035/2018	2
HepA/USA/MA/0024/2018	HepA/USA/MA/0220/2019	6
HepA/USA/MA/0103/2018	HepA/USA/MA/0087/2018	6
HepA/USA/MA/0103/2018	HepA/USA/MA/0358/2023	1220
HepA/USA/MA/0103/2018	HepA/USA/MA/0155/2018	2
HepA/USA/MA/0103/2018	HepA/USA/MA/0141/2018	7
HepA/USA/MA/0103/2018	HepA/USA/MA/0132/2018	5
HepA/USA/MA/0103/2018	HepA/USA/MA/0190/2019	2
HepA/USA/MA/0103/2018	HepA/USA/MA/0278/2019	3
HepA/USA/MA/0103/2018	HepA/USA/MA/0320/2019	6
HepA/USA/MA/0103/2018	HepA/USA/MA/0018/2018	2
HepA/USA/MA/0103/2018	HepA/USA/MA/0222/2019	5
HepA/USA/MA/0103/2018	HepA/USA/MA/0175/2018	3
HepA/USA/MA/0103/2018	HepA/USA/MA/0095/2018	6
HepA/USA/MA/0103/2018	HepA/USA/MA/0165/2019	4
HepA/USA/MA/0103/2018	HepA/USA/MA/0258/2018	3
HepA/USA/MA/0103/2018	HepA/USA/MA/0365/2024	1213
HepA/USA/MA/0103/2018	HepA/USA/MA/0050/2018	6
HepA/USA/MA/0103/2018	HepA/USA/MA/0049/2018	1231
HepA/USA/MA/0103/2018	HepA/USA/MA/0086/2018	2
HepA/USA/MA/0103/2018	HepA/USA/MA/0367/2024	1235
HepA/USA/MA/0103/2018	HepA/USA/MA/0275/2019	1216
HepA/USA/MA/0103/2018	HepA/USA/MA/0122/2018	7
HepA/USA/MA/0103/2018	HepA/USA/MA/0009/2018	6
HepA/USA/MA/0103/2018	HepA/USA/MA/0351/2020	8
HepA/USA/MA/0103/2018	HepA/USA/MA/0034/2018	2
HepA/USA/MA/0103/2018	HepA/USA/MA/0265/2018	6
HepA/USA/MA/0103/2018	HepA/USA/MA/0158/2018	4
HepA/USA/MA/0103/2018	HepA/USA/MA/0276/2019	4
HepA/USA/MA/0103/2018	HepA/USA/MA/0085/2018	3
HepA/USA/MA/0103/2018	HepA/USA/MA/0355/2023	266
HepA/USA/MA/0103/2018	HepA/USA/MA/0044/2018	8
HepA/USA/MA/0103/2018	HepA/USA/MA/0157/2019	3
HepA/USA/MA/0103/2018	HepA/USA/MA/0096/2018	2
HepA/USA/MA/0103/2018	HepA/USA/MA/0004/2018	4
HepA/USA/MA/0103/2018	HepA/USA/MA/0257/2018	2
HepA/USA/MA/0103/2018	HepA/USA/MA/0176/2018	2
HepA/USA/MA/0103/2018	HepA/USA/MA/0039/2018	4
HepA/USA/MA/0103/2018	HepA/USA/MA/0123/2018	3
HepA/USA/MA/0103/2018	HepA/USA/MA/0221/2019	5
HepA/USA/MA/0103/2018	HepA/USA/MA/0300/2019	3
HepA/USA/MA/0103/2018	HepA/USA/MA/0357/2023	1221
HepA/USA/MA/0103/2018	HepA/USA/MA/0166/2019	3
HepA/USA/MA/0103/2018	HepA/USA/MA/0156/2018	7
HepA/USA/MA/0103/2018	HepA/USA/MA/0202/2019	4
HepA/USA/MA/0103/2018	HepA/USA/MA/0277/2019	1221
HepA/USA/MA/0103/2018	HepA/USA/MA/0088/2018	5
HepA/USA/MA/0103/2018	HepA/USA/MA/0233/2018	5
HepA/USA/MA/0103/2018	HepA/USA/MA/0267/2018	2
HepA/USA/MA/0103/2018	HepA/USA/MA/0102/2018	2
HepA/USA/MA/0103/2018	HepA/USA/MA/0097/2018	6
HepA/USA/MA/0103/2018	HepA/USA/MA/0231/2018	5
HepA/USA/MA/0103/2018	HepA/USA/MA/0133/2018	3
HepA/USA/MA/0103/2018	HepA/USA/MA/0029/2018	2
HepA/USA/MA/0103/2018	HepA/USA/MA/0167/2018	6
HepA/USA/MA/0103/2018	HepA/USA/MA/0180/2019	3
HepA/USA/MA/0103/2018	HepA/USA/MA/0016/2018	2
HepA/USA/MA/0103/2018	HepA/USA/MA/0245/2018	2
HepA/USA/MA/0103/2018	HepA/USA/MA/0153/2018	2
HepA/USA/MA/0103/2018	HepA/USA/MA/0284/2019	3
HepA/USA/MA/0103/2018	HepA/USA/MA/0105/2018	6
HepA/USA/MA/0103/2018	HepA/USA/MA/0011/2018	4
HepA/USA/MA/0103/2018	HepA/USA/MA/0227/2018	5
HepA/USA/MA/0103/2018	HepA/USA/MA/0376/2024	272
HepA/USA/MA/0103/2018	HepA/USA/MA/0236/2018	2
HepA/USA/MA/0103/2018	HepA/USA/MA/0251/2018	5
HepA/USA/MA/0103/2018	HepA/USA/MA/0069/2018	3
HepA/USA/MA/0103/2018	HepA/USA/MA/0127/2018	5
HepA/USA/MA/0103/2018	HepA/USA/MA/0145/2018	2
HepA/USA/MA/0103/2018	HepA/USA/MA/0184/2019	4
HepA/USA/MA/0103/2018	HepA/USA/MA/0205/2019	1221
HepA/USA/MA/0103/2018	HepA/USA/MA/0136/2018	2
HepA/USA/MA/0103/2018	HepA/USA/MA/0079/2018	3
HepA/USA/MA/0103/2018	HepA/USA/MA/0151/2018	1225
HepA/USA/MA/0103/2018	HepA/USA/MA/0199/2019	3
HepA/USA/MA/0103/2018	HepA/USA/MA/0329/2019	5
HepA/USA/MA/0103/2018	HepA/USA/MA/0013/2018	2
HepA/USA/MA/0103/2018	HepA/USA/MA/0226/2018	8
HepA/USA/MA/0103/2018	HepA/USA/MA/0344/2019	5
HepA/USA/MA/0103/2018	HepA/USA/MA/0374/2024	1218
HepA/USA/MA/0103/2018	HepA/USA/MA/0161/2018	6
HepA/USA/MA/0103/2018	HepA/USA/MA/0248/2018	4
HepA/USA/MA/0103/2018	HepA/USA/MA/0263/2018	6
HepA/USA/MA/0103/2018	HepA/USA/MA/0237/2018	2
HepA/USA/MA/0103/2018	HepA/USA/MA/0353/2020	1205
HepA/USA/MA/0103/2018	HepA/USA/MA/0108/2018	2
HepA/USA/MA/0103/2018	HepA/USA/MA/0040/2018	4
HepA/USA/MA/0103/2018	HepA/USA/MA/0339/2019	4
HepA/USA/MA/0103/2018	HepA/USA/MA/0261/2018	4
HepA/USA/MA/0103/2018	HepA/USA/MA/0304/2018	5
HepA/USA/MA/0103/2018	HepA/USA/MA/0271/2018	2
HepA/USA/MA/0103/2018	HepA/USA/MA/0148/2018	7
HepA/USA/MA/0103/2018	HepA/USA/MA/0163/2018	2
HepA/USA/MA/0103/2018	HepA/USA/MA/0137/2018	2
HepA/USA/MA/0103/2018	HepA/USA/MA/0370/2024	1255
HepA/USA/MA/0103/2018	HepA/USA/MA/0302/2018	2
HepA/USA/MA/0103/2018	HepA/USA/MA/0169/2018	2
HepA/USA/MA/0103/2018	HepA/USA/MA/0045/2018	2
HepA/USA/MA/0103/2018	HepA/USA/MA/0084/2018	3
HepA/USA/MA/0103/2018	HepA/USA/MA/0051/2018	3
HepA/USA/MA/0103/2018	HepA/USA/MA/0333/2019	5
HepA/USA/MA/0103/2018	HepA/USA/MA/0113/2018	5
HepA/USA/MA/0103/2018	HepA/USA/MA/0053/2018	5
HepA/USA/MA/0103/2018	HepA/USA/MA/0005/2018	3
HepA/USA/MA/0103/2018	HepA/USA/MA/0111/2018	5
HepA/USA/MA/0103/2018	HepA/USA/MA/0269/2019	1209
HepA/USA/MA/0103/2018	HepA/USA/MA/0366/2024	303
HepA/USA/MA/0103/2018	HepA/USA/MA/0213/2019	2
HepA/USA/MA/0103/2018	HepA/USA/MA/0193/2019	2
HepA/USA/MA/0103/2018	HepA/USA/MA/0019/2018	4
HepA/USA/MA/0103/2018	HepA/USA/MA/0182/2019	6
HepA/USA/MA/0103/2018	HepA/USA/MA/0073/2018	6
HepA/USA/MA/0103/2018	HepA/USA/MA/0026/2018	5
HepA/USA/MA/0103/2018	HepA/USA/MA/0259/2018	5
HepA/USA/MA/0103/2018	HepA/USA/MA/0100/2018	3
HepA/USA/MA/0103/2018	HepA/USA/MA/0240/2018	5
HepA/USA/MA/0103/2018	HepA/USA/MA/0048/2018	4
HepA/USA/MA/0103/2018	HepA/USA/MA/0063/2018	6
HepA/USA/MA/0103/2018	HepA/USA/MA/0037/2018	2
HepA/USA/MA/0103/2018	HepA/USA/MA/0291/2019	6
HepA/USA/MA/0103/2018	HepA/USA/MA/0293/2019	1232
HepA/USA/MA/0103/2018	HepA/USA/MA/0061/2018	3
HepA/USA/MA/0103/2018	HepA/USA/MA/0321/2019	5
HepA/USA/MA/0103/2018	HepA/USA/MA/0364/2024	1219
HepA/USA/MA/0103/2018	HepA/USA/MA/0008/2018	5
HepA/USA/MA/0103/2018	HepA/USA/MA/0191/2019	3
HepA/USA/MA/0103/2018	HepA/USA/MA/0159/2018	2
HepA/USA/MA/0103/2018	HepA/USA/MA/0200/2019	3
HepA/USA/MA/0103/2018	HepA/USA/MA/0140/2018	7
HepA/USA/MA/0103/2018	HepA/USA/MA/0071/2018	3
HepA/USA/MA/0103/2018	HepA/USA/MA/0104/2018	2
HepA/USA/MA/0103/2018	HepA/USA/MA/0326/2019	1217
HepA/USA/MA/0103/2018	HepA/USA/MA/0244/2018	4
HepA/USA/MA/0103/2018	HepA/USA/MA/0139/2018	7
HepA/USA/MA/0103/2018	HepA/USA/MA/0319/2019	5
HepA/USA/MA/0103/2018	HepA/USA/MA/0023/2018	4
HepA/USA/MA/0103/2018	HepA/USA/MA/0239/2018	3
HepA/USA/MA/0103/2018	HepA/USA/MA/0185/2019	2
HepA/USA/MA/0103/2018	HepA/USA/MA/0204/2019	5
HepA/USA/MA/0103/2018	HepA/USA/MA/0144/2018	5
HepA/USA/MA/0103/2018	HepA/USA/MA/0057/2018	6
HepA/USA/MA/0103/2018	HepA/USA/MA/0021/2018	2
HepA/USA/MA/0103/2018	HepA/USA/MA/0217/2019	1228
HepA/USA/MA/0103/2018	HepA/USA/MA/0077/2018	6
HepA/USA/MA/0103/2018	HepA/USA/MA/0327/2019	1213
HepA/USA/MA/0103/2018	HepA/USA/MA/0197/2019	4
HepA/USA/MA/0103/2018	HepA/USA/MA/0288/2019	5
HepA/USA/MA/0103/2018	HepA/USA/MA/0129/2018	3
HepA/USA/MA/0103/2018	HepA/USA/MA/0067/2018	6
HepA/USA/MA/0103/2018	HepA/USA/MA/0080/2018	4
HepA/USA/MA/0103/2018	HepA/USA/MA/0297/2019	1224
HepA/USA/MA/0103/2018	HepA/USA/MA/0042/2018	6
HepA/USA/MA/0103/2018	HepA/USA/MA/0216/2019	5
HepA/USA/MA/0103/2018	HepA/USA/MA/0188/2019	2
HepA/USA/MA/0103/2018	HepA/USA/MA/0229/2018	1
HepA/USA/MA/0103/2018	HepA/USA/MA/0160/2018	5
HepA/USA/MA/0103/2018	HepA/USA/MA/0187/2019	5
HepA/USA/MA/0103/2018	HepA/USA/MA/0003/2018	7
HepA/USA/MA/0103/2018	HepA/USA/MA/0055/2018	3
HepA/USA/MA/0103/2018	HepA/USA/MA/0170/2018	3
HepA/USA/MA/0103/2018	HepA/USA/MA/0032/2018	2
HepA/USA/MA/0103/2018	HepA/USA/MA/0215/2019	6
HepA/USA/MA/0103/2018	HepA/USA/MA/0043/2018	7
HepA/USA/MA/0103/2018	HepA/USA/MA/0260/2018	2
HepA/USA/MA/0103/2018	HepA/USA/MA/0224/2018	5
HepA/USA/MA/0103/2018	HepA/USA/MA/0078/2018	3
HepA/USA/MA/0103/2018	HepA/USA/MA/0328/2019	1213
HepA/USA/MA/0103/2018	HepA/USA/MA/0001/2018	4
HepA/USA/MA/0103/2018	HepA/USA/MA/0198/2019	5
HepA/USA/MA/0103/2018	HepA/USA/MA/0295/2019	5
HepA/USA/MA/0103/2018	HepA/USA/MA/0186/2019	7
HepA/USA/MA/0103/2018	HepA/USA/MA/0218/2019	5
HepA/USA/MA/0103/2018	HepA/USA/MA/0307/2019	1218
HepA/USA/MA/0103/2018	HepA/USA/MA/0109/2018	6
HepA/USA/MA/0103/2018	HepA/USA/MA/0250/2018	5
HepA/USA/MA/0103/2018	HepA/USA/MA/0249/2018	2
HepA/USA/MA/0103/2018	HepA/USA/MA/0134/2018	6
HepA/USA/MA/0103/2018	HepA/USA/MA/0058/2018	4
HepA/USA/MA/0103/2018	HepA/USA/MA/0118/2018	2
HepA/USA/MA/0103/2018	HepA/USA/MA/0075/2018	2
HepA/USA/MA/0103/2018	HepA/USA/MA/0325/2019	4
HepA/USA/MA/0103/2018	HepA/USA/MA/0195/2019	8
HepA/USA/MA/0103/2018	HepA/USA/MA/0286/2019	5
HepA/USA/MA/0103/2018	HepA/USA/MA/0234/2018	4
HepA/USA/MA/0103/2018	HepA/USA/MA/0065/2018	7
HepA/USA/MA/0103/2018	HepA/USA/MA/0209/2019	4
HepA/USA/MA/0103/2018	HepA/USA/MA/0150/2018	5
HepA/USA/MA/0103/2018	HepA/USA/MA/0149/2018	2
HepA/USA/MA/0103/2018	HepA/USA/MA/0254/2018	2
HepA/USA/MA/0103/2018	HepA/USA/MA/0192/2019	3
HepA/USA/MA/0103/2018	HepA/USA/MA/0322/2019	6
HepA/USA/MA/0103/2018	HepA/USA/MA/0183/2019	3
HepA/USA/MA/0103/2018	HepA/USA/MA/0007/2018	2
HepA/USA/MA/0103/2018	HepA/USA/MA/0072/2018	2
HepA/USA/MA/0103/2018	HepA/USA/MA/0014/2018	2
HepA/USA/MA/0103/2018	HepA/USA/MA/0062/2018	4
HepA/USA/MA/0103/2018	HepA/USA/MA/0230/2018	5
HepA/USA/MA/0103/2018	HepA/USA/MA/0047/2018	5
HepA/USA/MA/0103/2018	HepA/USA/MA/0292/2019	3
HepA/USA/MA/0103/2018	HepA/USA/MA/0154/2018	6
HepA/USA/MA/0103/2018	HepA/USA/MA/0038/2018	5
HepA/USA/MA/0103/2018	HepA/USA/MA/0283/2019	1241
HepA/USA/MA/0103/2018	HepA/USA/MA/0354/2023	1220
HepA/USA/MA/0103/2018	HepA/USA/MA/0181/2019	4
HepA/USA/MA/0103/2018	HepA/USA/MA/0174/2019	4
HepA/USA/MA/0103/2018	HepA/USA/MA/0303/2018	5
HepA/USA/MA/0103/2018	HepA/USA/MA/0094/2018	3
HepA/USA/MA/0103/2018	HepA/USA/MA/0006/2018	4
HepA/USA/MA/0103/2018	HepA/USA/MA/0164/2018	2
HepA/USA/MA/0103/2018	HepA/USA/MA/0046/2018	2
HepA/USA/MA/0103/2018	HepA/USA/MA/0356/2023	1220
HepA/USA/MA/0103/2018	HepA/USA/MA/0212/2019	3
HepA/USA/MA/0103/2018	HepA/USA/MA/0301/2018	3
HepA/USA/MA/0103/2018	HepA/USA/MA/0264/2018	6
HepA/USA/MA/0103/2018	HepA/USA/MA/0369/2024	1219
HepA/USA/MA/0103/2018	HepA/USA/MA/0035/2018	4
HepA/USA/MA/0103/2018	HepA/USA/MA/0220/2019	4
HepA/USA/MA/0087/2018	HepA/USA/MA/0358/2023	1224
HepA/USA/MA/0087/2018	HepA/USA/MA/0155/2018	4
HepA/USA/MA/0087/2018	HepA/USA/MA/0141/2018	5
HepA/USA/MA/0087/2018	HepA/USA/MA/0132/2018	3
HepA/USA/MA/0087/2018	HepA/USA/MA/0190/2019	4
HepA/USA/MA/0087/2018	HepA/USA/MA/0278/2019	5
HepA/USA/MA/0087/2018	HepA/USA/MA/0320/2019	4
HepA/USA/MA/0087/2018	HepA/USA/MA/0018/2018	4
HepA/USA/MA/0087/2018	HepA/USA/MA/0222/2019	3
HepA/USA/MA/0087/2018	HepA/USA/MA/0175/2018	5
HepA/USA/MA/0087/2018	HepA/USA/MA/0095/2018	0
HepA/USA/MA/0087/2018	HepA/USA/MA/0165/2019	2
HepA/USA/MA/0087/2018	HepA/USA/MA/0258/2018	5
HepA/USA/MA/0087/2018	HepA/USA/MA/0365/2024	1215
HepA/USA/MA/0087/2018	HepA/USA/MA/0050/2018	2
HepA/USA/MA/0087/2018	HepA/USA/MA/0049/2018	1233
HepA/USA/MA/0087/2018	HepA/USA/MA/0086/2018	4
HepA/USA/MA/0087/2018	HepA/USA/MA/0367/2024	1239
HepA/USA/MA/0087/2018	HepA/USA/MA/0275/2019	1218
HepA/USA/MA/0087/2018	HepA/USA/MA/0122/2018	5
HepA/USA/MA/0087/2018	HepA/USA/MA/0009/2018	4
HepA/USA/MA/0087/2018	HepA/USA/MA/0351/2020	6
HepA/USA/MA/0087/2018	HepA/USA/MA/0034/2018	4
HepA/USA/MA/0087/2018	HepA/USA/MA/0265/2018	4
HepA/USA/MA/0087/2018	HepA/USA/MA/0158/2018	2
HepA/USA/MA/0087/2018	HepA/USA/MA/0276/2019	2
HepA/USA/MA/0087/2018	HepA/USA/MA/0085/2018	5
HepA/USA/MA/0087/2018	HepA/USA/MA/0355/2023	265
HepA/USA/MA/0087/2018	HepA/USA/MA/0044/2018	6
HepA/USA/MA/0087/2018	HepA/USA/MA/0157/2019	5
HepA/USA/MA/0087/2018	HepA/USA/MA/0096/2018	4
HepA/USA/MA/0087/2018	HepA/USA/MA/0004/2018	2
HepA/USA/MA/0087/2018	HepA/USA/MA/0257/2018	2
HepA/USA/MA/0087/2018	HepA/USA/MA/0176/2018	4
HepA/USA/MA/0087/2018	HepA/USA/MA/0039/2018	2
HepA/USA/MA/0087/2018	HepA/USA/MA/0123/2018	5
HepA/USA/MA/0087/2018	HepA/USA/MA/0221/2019	3
HepA/USA/MA/0087/2018	HepA/USA/MA/0300/2019	5
HepA/USA/MA/0087/2018	HepA/USA/MA/0357/2023	1225
HepA/USA/MA/0087/2018	HepA/USA/MA/0166/2019	5
HepA/USA/MA/0087/2018	HepA/USA/MA/0156/2018	5
HepA/USA/MA/0087/2018	HepA/USA/MA/0202/2019	6
HepA/USA/MA/0087/2018	HepA/USA/MA/0277/2019	1225
HepA/USA/MA/0087/2018	HepA/USA/MA/0088/2018	3
HepA/USA/MA/0087/2018	HepA/USA/MA/0233/2018	3
HepA/USA/MA/0087/2018	HepA/USA/MA/0267/2018	4
HepA/USA/MA/0087/2018	HepA/USA/MA/0102/2018	4
HepA/USA/MA/0087/2018	HepA/USA/MA/0097/2018	2
HepA/USA/MA/0087/2018	HepA/USA/MA/0231/2018	3
HepA/USA/MA/0087/2018	HepA/USA/MA/0133/2018	5
HepA/USA/MA/0087/2018	HepA/USA/MA/0029/2018	4
HepA/USA/MA/0087/2018	HepA/USA/MA/0167/2018	4
HepA/USA/MA/0087/2018	HepA/USA/MA/0180/2019	5
HepA/USA/MA/0087/2018	HepA/USA/MA/0016/2018	4
HepA/USA/MA/0087/2018	HepA/USA/MA/0245/2018	4
HepA/USA/MA/0087/2018	HepA/USA/MA/0153/2018	4
HepA/USA/MA/0087/2018	HepA/USA/MA/0284/2019	5
HepA/USA/MA/0087/2018	HepA/USA/MA/0105/2018	4
HepA/USA/MA/0087/2018	HepA/USA/MA/0011/2018	2
HepA/USA/MA/0087/2018	HepA/USA/MA/0227/2018	3
HepA/USA/MA/0087/2018	HepA/USA/MA/0376/2024	270
HepA/USA/MA/0087/2018	HepA/USA/MA/0236/2018	4
HepA/USA/MA/0087/2018	HepA/USA/MA/0251/2018	3
HepA/USA/MA/0087/2018	HepA/USA/MA/0069/2018	4
HepA/USA/MA/0087/2018	HepA/USA/MA/0127/2018	1
HepA/USA/MA/0087/2018	HepA/USA/MA/0145/2018	4
HepA/USA/MA/0087/2018	HepA/USA/MA/0184/2019	6
HepA/USA/MA/0087/2018	HepA/USA/MA/0205/2019	1225
HepA/USA/MA/0087/2018	HepA/USA/MA/0136/2018	4
HepA/USA/MA/0087/2018	HepA/USA/MA/0079/2018	5
HepA/USA/MA/0087/2018	HepA/USA/MA/0151/2018	1227
HepA/USA/MA/0087/2018	HepA/USA/MA/0199/2019	5
HepA/USA/MA/0087/2018	HepA/USA/MA/0329/2019	7
HepA/USA/MA/0087/2018	HepA/USA/MA/0013/2018	4
HepA/USA/MA/0087/2018	HepA/USA/MA/0226/2018	6
HepA/USA/MA/0087/2018	HepA/USA/MA/0344/2019	7
HepA/USA/MA/0087/2018	HepA/USA/MA/0374/2024	1220
HepA/USA/MA/0087/2018	HepA/USA/MA/0161/2018	4
HepA/USA/MA/0087/2018	HepA/USA/MA/0248/2018	2
HepA/USA/MA/0087/2018	HepA/USA/MA/0263/2018	4
HepA/USA/MA/0087/2018	HepA/USA/MA/0237/2018	4
HepA/USA/MA/0087/2018	HepA/USA/MA/0353/2020	1207
HepA/USA/MA/0087/2018	HepA/USA/MA/0108/2018	4
HepA/USA/MA/0087/2018	HepA/USA/MA/0040/2018	2
HepA/USA/MA/0087/2018	HepA/USA/MA/0339/2019	6
HepA/USA/MA/0087/2018	HepA/USA/MA/0261/2018	1
HepA/USA/MA/0087/2018	HepA/USA/MA/0304/2018	3
HepA/USA/MA/0087/2018	HepA/USA/MA/0271/2018	4
HepA/USA/MA/0087/2018	HepA/USA/MA/0148/2018	5
HepA/USA/MA/0087/2018	HepA/USA/MA/0163/2018	4
HepA/USA/MA/0087/2018	HepA/USA/MA/0137/2018	4
HepA/USA/MA/0087/2018	HepA/USA/MA/0370/2024	1259
HepA/USA/MA/0087/2018	HepA/USA/MA/0302/2018	4
HepA/USA/MA/0087/2018	HepA/USA/MA/0169/2018	4
HepA/USA/MA/0087/2018	HepA/USA/MA/0045/2018	4
HepA/USA/MA/0087/2018	HepA/USA/MA/0084/2018	5
HepA/USA/MA/0087/2018	HepA/USA/MA/0051/2018	5
HepA/USA/MA/0087/2018	HepA/USA/MA/0333/2019	7
HepA/USA/MA/0087/2018	HepA/USA/MA/0113/2018	3
HepA/USA/MA/0087/2018	HepA/USA/MA/0053/2018	3
HepA/USA/MA/0087/2018	HepA/USA/MA/0005/2018	5
HepA/USA/MA/0087/2018	HepA/USA/MA/0111/2018	3
HepA/USA/MA/0087/2018	HepA/USA/MA/0269/2019	1213
HepA/USA/MA/0087/2018	HepA/USA/MA/0366/2024	302
HepA/USA/MA/0087/2018	HepA/USA/MA/0213/2019	4
HepA/USA/MA/0087/2018	HepA/USA/MA/0193/2019	4
HepA/USA/MA/0087/2018	HepA/USA/MA/0019/2018	2
HepA/USA/MA/0087/2018	HepA/USA/MA/0182/2019	4
HepA/USA/MA/0087/2018	HepA/USA/MA/0073/2018	0
HepA/USA/MA/0087/2018	HepA/USA/MA/0026/2018	1
HepA/USA/MA/0087/2018	HepA/USA/MA/0259/2018	1
HepA/USA/MA/0087/2018	HepA/USA/MA/0100/2018	5
HepA/USA/MA/0087/2018	HepA/USA/MA/0240/2018	1
HepA/USA/MA/0087/2018	HepA/USA/MA/0048/2018	2
HepA/USA/MA/0087/2018	HepA/USA/MA/0063/2018	2
HepA/USA/MA/0087/2018	HepA/USA/MA/0037/2018	4
HepA/USA/MA/0087/2018	HepA/USA/MA/0291/2019	4
HepA/USA/MA/0087/2018	HepA/USA/MA/0293/2019	1236
HepA/USA/MA/0087/2018	HepA/USA/MA/0061/2018	5
HepA/USA/MA/0087/2018	HepA/USA/MA/0321/2019	7
HepA/USA/MA/0087/2018	HepA/USA/MA/0364/2024	1221
HepA/USA/MA/0087/2018	HepA/USA/MA/0008/2018	3
HepA/USA/MA/0087/2018	HepA/USA/MA/0191/2019	5
HepA/USA/MA/0087/2018	HepA/USA/MA/0159/2018	4
HepA/USA/MA/0087/2018	HepA/USA/MA/0200/2019	5
HepA/USA/MA/0087/2018	HepA/USA/MA/0140/2018	5
HepA/USA/MA/0087/2018	HepA/USA/MA/0071/2018	5
HepA/USA/MA/0087/2018	HepA/USA/MA/0104/2018	4
HepA/USA/MA/0087/2018	HepA/USA/MA/0326/2019	1221
HepA/USA/MA/0087/2018	HepA/USA/MA/0244/2018	2
HepA/USA/MA/0087/2018	HepA/USA/MA/0139/2018	5
HepA/USA/MA/0087/2018	HepA/USA/MA/0319/2019	7
HepA/USA/MA/0087/2018	HepA/USA/MA/0023/2018	2
HepA/USA/MA/0087/2018	HepA/USA/MA/0239/2018	5
HepA/USA/MA/0087/2018	HepA/USA/MA/0185/2019	4
HepA/USA/MA/0087/2018	HepA/USA/MA/0204/2019	3
HepA/USA/MA/0087/2018	HepA/USA/MA/0144/2018	3
HepA/USA/MA/0087/2018	HepA/USA/MA/0057/2018	4
HepA/USA/MA/0087/2018	HepA/USA/MA/0021/2018	4
HepA/USA/MA/0087/2018	HepA/USA/MA/0217/2019	1232
HepA/USA/MA/0087/2018	HepA/USA/MA/0077/2018	4
HepA/USA/MA/0087/2018	HepA/USA/MA/0327/2019	1217
HepA/USA/MA/0087/2018	HepA/USA/MA/0197/2019	2
HepA/USA/MA/0087/2018	HepA/USA/MA/0288/2019	3
HepA/USA/MA/0087/2018	HepA/USA/MA/0129/2018	5
HepA/USA/MA/0087/2018	HepA/USA/MA/0067/2018	2
HepA/USA/MA/0087/2018	HepA/USA/MA/0080/2018	2
HepA/USA/MA/0087/2018	HepA/USA/MA/0297/2019	1228
HepA/USA/MA/0087/2018	HepA/USA/MA/0042/2018	4
HepA/USA/MA/0087/2018	HepA/USA/MA/0216/2019	3
HepA/USA/MA/0087/2018	HepA/USA/MA/0188/2019	4
HepA/USA/MA/0087/2018	HepA/USA/MA/0229/2018	4
HepA/USA/MA/0087/2018	HepA/USA/MA/0160/2018	3
HepA/USA/MA/0087/2018	HepA/USA/MA/0187/2019	3
HepA/USA/MA/0087/2018	HepA/USA/MA/0003/2018	5
HepA/USA/MA/0087/2018	HepA/USA/MA/0055/2018	5
HepA/USA/MA/0087/2018	HepA/USA/MA/0170/2018	5
HepA/USA/MA/0087/2018	HepA/USA/MA/0032/2018	4
HepA/USA/MA/0087/2018	HepA/USA/MA/0215/2019	4
HepA/USA/MA/0087/2018	HepA/USA/MA/0043/2018	3
HepA/USA/MA/0087/2018	HepA/USA/MA/0260/2018	4
HepA/USA/MA/0087/2018	HepA/USA/MA/0224/2018	3
HepA/USA/MA/0087/2018	HepA/USA/MA/0078/2018	5
HepA/USA/MA/0087/2018	HepA/USA/MA/0328/2019	1217
HepA/USA/MA/0087/2018	HepA/USA/MA/0001/2018	2
HepA/USA/MA/0087/2018	HepA/USA/MA/0198/2019	3
HepA/USA/MA/0087/2018	HepA/USA/MA/0295/2019	3
HepA/USA/MA/0087/2018	HepA/USA/MA/0186/2019	5
HepA/USA/MA/0087/2018	HepA/USA/MA/0218/2019	3
HepA/USA/MA/0087/2018	HepA/USA/MA/0307/2019	1222
HepA/USA/MA/0087/2018	HepA/USA/MA/0109/2018	2
HepA/USA/MA/0087/2018	HepA/USA/MA/0250/2018	1
HepA/USA/MA/0087/2018	HepA/USA/MA/0249/2018	4
HepA/USA/MA/0087/2018	HepA/USA/MA/0134/2018	2
HepA/USA/MA/0087/2018	HepA/USA/MA/0058/2018	2
HepA/USA/MA/0087/2018	HepA/USA/MA/0118/2018	4
HepA/USA/MA/0087/2018	HepA/USA/MA/0075/2018	4
HepA/USA/MA/0087/2018	HepA/USA/MA/0325/2019	8
HepA/USA/MA/0087/2018	HepA/USA/MA/0195/2019	6
HepA/USA/MA/0087/2018	HepA/USA/MA/0286/2019	3
HepA/USA/MA/0087/2018	HepA/USA/MA/0234/2018	2
HepA/USA/MA/0087/2018	HepA/USA/MA/0065/2018	5
HepA/USA/MA/0087/2018	HepA/USA/MA/0209/2019	2
HepA/USA/MA/0087/2018	HepA/USA/MA/0150/2018	3
HepA/USA/MA/0087/2018	HepA/USA/MA/0149/2018	4
HepA/USA/MA/0087/2018	HepA/USA/MA/0254/2018	4
HepA/USA/MA/0087/2018	HepA/USA/MA/0192/2019	5
HepA/USA/MA/0087/2018	HepA/USA/MA/0322/2019	8
HepA/USA/MA/0087/2018	HepA/USA/MA/0183/2019	5
HepA/USA/MA/0087/2018	HepA/USA/MA/0007/2018	4
HepA/USA/MA/0087/2018	HepA/USA/MA/0072/2018	4
HepA/USA/MA/0087/2018	HepA/USA/MA/0014/2018	4
HepA/USA/MA/0087/2018	HepA/USA/MA/0062/2018	2
HepA/USA/MA/0087/2018	HepA/USA/MA/0230/2018	3
HepA/USA/MA/0087/2018	HepA/USA/MA/0047/2018	3
HepA/USA/MA/0087/2018	HepA/USA/MA/0292/2019	5
HepA/USA/MA/0087/2018	HepA/USA/MA/0154/2018	8
HepA/USA/MA/0087/2018	HepA/USA/MA/0038/2018	3
HepA/USA/MA/0087/2018	HepA/USA/MA/0283/2019	1244
HepA/USA/MA/0087/2018	HepA/USA/MA/0354/2023	1224
HepA/USA/MA/0087/2018	HepA/USA/MA/0181/2019	2
HepA/USA/MA/0087/2018	HepA/USA/MA/0174/2019	6
HepA/USA/MA/0087/2018	HepA/USA/MA/0303/2018	3
HepA/USA/MA/0087/2018	HepA/USA/MA/0094/2018	5
HepA/USA/MA/0087/2018	HepA/USA/MA/0006/2018	2
HepA/USA/MA/0087/2018	HepA/USA/MA/0164/2018	4
HepA/USA/MA/0087/2018	HepA/USA/MA/0046/2018	2
HepA/USA/MA/0087/2018	HepA/USA/MA/0356/2023	1224
HepA/USA/MA/0087/2018	HepA/USA/MA/0212/2019	5
HepA/USA/MA/0087/2018	HepA/USA/MA/0301/2018	2
HepA/USA/MA/0087/2018	HepA/USA/MA/0264/2018	4
HepA/USA/MA/0087/2018	HepA/USA/MA/0369/2024	1223
HepA/USA/MA/0087/2018	HepA/USA/MA/0035/2018	2
HepA/USA/MA/0087/2018	HepA/USA/MA/0220/2019	6
HepA/USA/MA/0358/2023	HepA/USA/MA/0155/2018	1221
HepA/USA/MA/0358/2023	HepA/USA/MA/0141/2018	1219
HepA/USA/MA/0358/2023	HepA/USA/MA/0132/2018	1225
HepA/USA/MA/0358/2023	HepA/USA/MA/0190/2019	1224
HepA/USA/MA/0358/2023	HepA/USA/MA/0278/2019	1221
HepA/USA/MA/0358/2023	HepA/USA/MA/0320/2019	1226
HepA/USA/MA/0358/2023	HepA/USA/MA/0018/2018	1221
HepA/USA/MA/0358/2023	HepA/USA/MA/0222/2019	1225
HepA/USA/MA/0358/2023	HepA/USA/MA/0175/2018	1224
HepA/USA/MA/0358/2023	HepA/USA/MA/0095/2018	1225
HepA/USA/MA/0358/2023	HepA/USA/MA/0165/2019	1207
HepA/USA/MA/0358/2023	HepA/USA/MA/0258/2018	1225
HepA/USA/MA/0358/2023	HepA/USA/MA/0365/2024	0
HepA/USA/MA/0358/2023	HepA/USA/MA/0050/2018	1223
HepA/USA/MA/0358/2023	HepA/USA/MA/0049/2018	654
HepA/USA/MA/0358/2023	HepA/USA/MA/0086/2018	1222
HepA/USA/MA/0358/2023	HepA/USA/MA/0367/2024	672
HepA/USA/MA/0358/2023	HepA/USA/MA/0275/2019	676
HepA/USA/MA/0358/2023	HepA/USA/MA/0122/2018	1225
HepA/USA/MA/0358/2023	HepA/USA/MA/0009/2018	1221
HepA/USA/MA/0358/2023	HepA/USA/MA/0351/2020	1222
HepA/USA/MA/0358/2023	HepA/USA/MA/0034/2018	1224
HepA/USA/MA/0358/2023	HepA/USA/MA/0265/2018	1218
HepA/USA/MA/0358/2023	HepA/USA/MA/0158/2018	1221
HepA/USA/MA/0358/2023	HepA/USA/MA/0276/2019	1225
HepA/USA/MA/0358/2023	HepA/USA/MA/0085/2018	1224
HepA/USA/MA/0358/2023	HepA/USA/MA/0355/2023	1258
HepA/USA/MA/0358/2023	HepA/USA/MA/0044/2018	1225
HepA/USA/MA/0358/2023	HepA/USA/MA/0157/2019	1225
HepA/USA/MA/0358/2023	HepA/USA/MA/0096/2018	1219
HepA/USA/MA/0358/2023	HepA/USA/MA/0004/2018	1224
HepA/USA/MA/0358/2023	HepA/USA/MA/0257/2018	1222
HepA/USA/MA/0358/2023	HepA/USA/MA/0176/2018	1224
HepA/USA/MA/0358/2023	HepA/USA/MA/0039/2018	1225
HepA/USA/MA/0358/2023	HepA/USA/MA/0123/2018	1220
HepA/USA/MA/0358/2023	HepA/USA/MA/0221/2019	1224
HepA/USA/MA/0358/2023	HepA/USA/MA/0300/2019	1224
HepA/USA/MA/0358/2023	HepA/USA/MA/0357/2023	1
HepA/USA/MA/0358/2023	HepA/USA/MA/0166/2019	1225
HepA/USA/MA/0358/2023	HepA/USA/MA/0156/2018	1226
HepA/USA/MA/0358/2023	HepA/USA/MA/0202/2019	1220
HepA/USA/MA/0358/2023	HepA/USA/MA/0277/2019	673
HepA/USA/MA/0358/2023	HepA/USA/MA/0088/2018	1225
HepA/USA/MA/0358/2023	HepA/USA/MA/0233/2018	1223
HepA/USA/MA/0358/2023	HepA/USA/MA/0267/2018	1224
HepA/USA/MA/0358/2023	HepA/USA/MA/0102/2018	1218
HepA/USA/MA/0358/2023	HepA/USA/MA/0097/2018	1226
HepA/USA/MA/0358/2023	HepA/USA/MA/0231/2018	1223
HepA/USA/MA/0358/2023	HepA/USA/MA/0133/2018	1224
HepA/USA/MA/0358/2023	HepA/USA/MA/0029/2018	1219
HepA/USA/MA/0358/2023	HepA/USA/MA/0167/2018	1225
HepA/USA/MA/0358/2023	HepA/USA/MA/0180/2019	1220
HepA/USA/MA/0358/2023	HepA/USA/MA/0016/2018	1221
HepA/USA/MA/0358/2023	HepA/USA/MA/0245/2018	1224
HepA/USA/MA/0358/2023	HepA/USA/MA/0153/2018	1221
HepA/USA/MA/0358/2023	HepA/USA/MA/0284/2019	1223
HepA/USA/MA/0358/2023	HepA/USA/MA/0105/2018	1224
HepA/USA/MA/0358/2023	HepA/USA/MA/0011/2018	1221
HepA/USA/MA/0358/2023	HepA/USA/MA/0227/2018	1224
HepA/USA/MA/0358/2023	HepA/USA/MA/0376/2024	1233
HepA/USA/MA/0358/2023	HepA/USA/MA/0236/2018	1223
HepA/USA/MA/0358/2023	HepA/USA/MA/0251/2018	1218
HepA/USA/MA/0358/2023	HepA/USA/MA/0069/2018	1219
HepA/USA/MA/0358/2023	HepA/USA/MA/0127/2018	1218
HepA/USA/MA/0358/2023	HepA/USA/MA/0145/2018	1217
HepA/USA/MA/0358/2023	HepA/USA/MA/0184/2019	1221
HepA/USA/MA/0358/2023	HepA/USA/MA/0205/2019	677
HepA/USA/MA/0358/2023	HepA/USA/MA/0136/2018	1222
HepA/USA/MA/0358/2023	HepA/USA/MA/0079/2018	1220
HepA/USA/MA/0358/2023	HepA/USA/MA/0151/2018	655
HepA/USA/MA/0358/2023	HepA/USA/MA/0199/2019	1213
HepA/USA/MA/0358/2023	HepA/USA/MA/0329/2019	1224
HepA/USA/MA/0358/2023	HepA/USA/MA/0013/2018	1225
HepA/USA/MA/0358/2023	HepA/USA/MA/0226/2018	1222
HepA/USA/MA/0358/2023	HepA/USA/MA/0344/2019	1222
HepA/USA/MA/0358/2023	HepA/USA/MA/0374/2024	638
HepA/USA/MA/0358/2023	HepA/USA/MA/0161/2018	1225
HepA/USA/MA/0358/2023	HepA/USA/MA/0248/2018	1221
HepA/USA/MA/0358/2023	HepA/USA/MA/0263/2018	1225
HepA/USA/MA/0358/2023	HepA/USA/MA/0237/2018	1224
HepA/USA/MA/0358/2023	HepA/USA/MA/0353/2020	649
HepA/USA/MA/0358/2023	HepA/USA/MA/0108/2018	1222
HepA/USA/MA/0358/2023	HepA/USA/MA/0040/2018	1223
HepA/USA/MA/0358/2023	HepA/USA/MA/0339/2019	1211
HepA/USA/MA/0358/2023	HepA/USA/MA/0261/2018	1223
HepA/USA/MA/0358/2023	HepA/USA/MA/0304/2018	1225
HepA/USA/MA/0358/2023	HepA/USA/MA/0271/2018	1223
HepA/USA/MA/0358/2023	HepA/USA/MA/0148/2018	1221
HepA/USA/MA/0358/2023	HepA/USA/MA/0163/2018	1224
HepA/USA/MA/0358/2023	HepA/USA/MA/0137/2018	1225
HepA/USA/MA/0358/2023	HepA/USA/MA/0370/2024	663
HepA/USA/MA/0358/2023	HepA/USA/MA/0302/2018	1224
HepA/USA/MA/0358/2023	HepA/USA/MA/0169/2018	1222
HepA/USA/MA/0358/2023	HepA/USA/MA/0045/2018	1214
HepA/USA/MA/0358/2023	HepA/USA/MA/0084/2018	1210
HepA/USA/MA/0358/2023	HepA/USA/MA/0051/2018	1223
HepA/USA/MA/0358/2023	HepA/USA/MA/0333/2019	1219
HepA/USA/MA/0358/2023	HepA/USA/MA/0113/2018	1219
HepA/USA/MA/0358/2023	HepA/USA/MA/0053/2018	1220
HepA/USA/MA/0358/2023	HepA/USA/MA/0005/2018	1223
HepA/USA/MA/0358/2023	HepA/USA/MA/0111/2018	1225
HepA/USA/MA/0358/2023	HepA/USA/MA/0269/2019	259
HepA/USA/MA/0358/2023	HepA/USA/MA/0366/2024	1236
HepA/USA/MA/0358/2023	HepA/USA/MA/0213/2019	1219
HepA/USA/MA/0358/2023	HepA/USA/MA/0193/2019	1224
HepA/USA/MA/0358/2023	HepA/USA/MA/0019/2018	1219
HepA/USA/MA/0358/2023	HepA/USA/MA/0182/2019	1222
HepA/USA/MA/0358/2023	HepA/USA/MA/0073/2018	1224
HepA/USA/MA/0358/2023	HepA/USA/MA/0026/2018	1219
HepA/USA/MA/0358/2023	HepA/USA/MA/0259/2018	1203
HepA/USA/MA/0358/2023	HepA/USA/MA/0100/2018	1225
HepA/USA/MA/0358/2023	HepA/USA/MA/0240/2018	1225
HepA/USA/MA/0358/2023	HepA/USA/MA/0048/2018	1224
HepA/USA/MA/0358/2023	HepA/USA/MA/0063/2018	1225
HepA/USA/MA/0358/2023	HepA/USA/MA/0037/2018	1219
HepA/USA/MA/0358/2023	HepA/USA/MA/0291/2019	1224
HepA/USA/MA/0358/2023	HepA/USA/MA/0293/2019	671
HepA/USA/MA/0358/2023	HepA/USA/MA/0061/2018	1225
HepA/USA/MA/0358/2023	HepA/USA/MA/0321/2019	1221
HepA/USA/MA/0358/2023	HepA/USA/MA/0364/2024	4
HepA/USA/MA/0358/2023	HepA/USA/MA/0008/2018	1223
HepA/USA/MA/0358/2023	HepA/USA/MA/0191/2019	1220
HepA/USA/MA/0358/2023	HepA/USA/MA/0159/2018	1221
HepA/USA/MA/0358/2023	HepA/USA/MA/0200/2019	1220
HepA/USA/MA/0358/2023	HepA/USA/MA/0140/2018	1224
HepA/USA/MA/0358/2023	HepA/USA/MA/0071/2018	1224
HepA/USA/MA/0358/2023	HepA/USA/MA/0104/2018	1219
HepA/USA/MA/0358/2023	HepA/USA/MA/0326/2019	21
HepA/USA/MA/0358/2023	HepA/USA/MA/0244/2018	1216
HepA/USA/MA/0358/2023	HepA/USA/MA/0139/2018	1225
HepA/USA/MA/0358/2023	HepA/USA/MA/0319/2019	1224
HepA/USA/MA/0358/2023	HepA/USA/MA/0023/2018	1223
HepA/USA/MA/0358/2023	HepA/USA/MA/0239/2018	1225
HepA/USA/MA/0358/2023	HepA/USA/MA/0185/2019	1225
HepA/USA/MA/0358/2023	HepA/USA/MA/0204/2019	1222
HepA/USA/MA/0358/2023	HepA/USA/MA/0144/2018	1222
HepA/USA/MA/0358/2023	HepA/USA/MA/0057/2018	1221
HepA/USA/MA/0358/2023	HepA/USA/MA/0021/2018	1224
HepA/USA/MA/0358/2023	HepA/USA/MA/0217/2019	647
HepA/USA/MA/0358/2023	HepA/USA/MA/0077/2018	1222
HepA/USA/MA/0358/2023	HepA/USA/MA/0327/2019	263
HepA/USA/MA/0358/2023	HepA/USA/MA/0197/2019	1200
HepA/USA/MA/0358/2023	HepA/USA/MA/0288/2019	1225
HepA/USA/MA/0358/2023	HepA/USA/MA/0129/2018	1222
HepA/USA/MA/0358/2023	HepA/USA/MA/0067/2018	1226
HepA/USA/MA/0358/2023	HepA/USA/MA/0080/2018	1224
HepA/USA/MA/0358/2023	HepA/USA/MA/0297/2019	650
HepA/USA/MA/0358/2023	HepA/USA/MA/0042/2018	1211
HepA/USA/MA/0358/2023	HepA/USA/MA/0216/2019	1221
HepA/USA/MA/0358/2023	HepA/USA/MA/0188/2019	1218
HepA/USA/MA/0358/2023	HepA/USA/MA/0229/2018	1214
HepA/USA/MA/0358/2023	HepA/USA/MA/0160/2018	1221
HepA/USA/MA/0358/2023	HepA/USA/MA/0187/2019	1222
HepA/USA/MA/0358/2023	HepA/USA/MA/0003/2018	1226
HepA/USA/MA/0358/2023	HepA/USA/MA/0055/2018	1220
HepA/USA/MA/0358/2023	HepA/USA/MA/0170/2018	1224
HepA/USA/MA/0358/2023	HepA/USA/MA/0032/2018	1218
HepA/USA/MA/0358/2023	HepA/USA/MA/0215/2019	1225
HepA/USA/MA/0358/2023	HepA/USA/MA/0043/2018	1224
HepA/USA/MA/0358/2023	HepA/USA/MA/0260/2018	1220
HepA/USA/MA/0358/2023	HepA/USA/MA/0224/2018	1222
HepA/USA/MA/0358/2023	HepA/USA/MA/0078/2018	1225
HepA/USA/MA/0358/2023	HepA/USA/MA/0328/2019	263
HepA/USA/MA/0358/2023	HepA/USA/MA/0001/2018	1224
HepA/USA/MA/0358/2023	HepA/USA/MA/0198/2019	1220
HepA/USA/MA/0358/2023	HepA/USA/MA/0295/2019	1222
HepA/USA/MA/0358/2023	HepA/USA/MA/0186/2019	1223
HepA/USA/MA/0358/2023	HepA/USA/MA/0218/2019	1226
HepA/USA/MA/0358/2023	HepA/USA/MA/0307/2019	21
HepA/USA/MA/0358/2023	HepA/USA/MA/0109/2018	1226
HepA/USA/MA/0358/2023	HepA/USA/MA/0250/2018	1220
HepA/USA/MA/0358/2023	HepA/USA/MA/0249/2018	1219
HepA/USA/MA/0358/2023	HepA/USA/MA/0134/2018	1222
HepA/USA/MA/0358/2023	HepA/USA/MA/0058/2018	1213
HepA/USA/MA/0358/2023	HepA/USA/MA/0118/2018	1222
HepA/USA/MA/0358/2023	HepA/USA/MA/0075/2018	1224
HepA/USA/MA/0358/2023	HepA/USA/MA/0325/2019	1219
HepA/USA/MA/0358/2023	HepA/USA/MA/0195/2019	1225
HepA/USA/MA/0358/2023	HepA/USA/MA/0286/2019	1220
HepA/USA/MA/0358/2023	HepA/USA/MA/0234/2018	1224
HepA/USA/MA/0358/2023	HepA/USA/MA/0065/2018	1224
HepA/USA/MA/0358/2023	HepA/USA/MA/0209/2019	1219
HepA/USA/MA/0358/2023	HepA/USA/MA/0150/2018	1225
HepA/USA/MA/0358/2023	HepA/USA/MA/0149/2018	1224
HepA/USA/MA/0358/2023	HepA/USA/MA/0254/2018	1218
HepA/USA/MA/0358/2023	HepA/USA/MA/0192/2019	1226
HepA/USA/MA/0358/2023	HepA/USA/MA/0322/2019	1223
HepA/USA/MA/0358/2023	HepA/USA/MA/0183/2019	1206
HepA/USA/MA/0358/2023	HepA/USA/MA/0007/2018	1225
HepA/USA/MA/0358/2023	HepA/USA/MA/0072/2018	1212
HepA/USA/MA/0358/2023	HepA/USA/MA/0014/2018	1224
HepA/USA/MA/0358/2023	HepA/USA/MA/0062/2018	1224
HepA/USA/MA/0358/2023	HepA/USA/MA/0230/2018	1219
HepA/USA/MA/0358/2023	HepA/USA/MA/0047/2018	1218
HepA/USA/MA/0358/2023	HepA/USA/MA/0292/2019	1225
HepA/USA/MA/0358/2023	HepA/USA/MA/0154/2018	1225
HepA/USA/MA/0358/2023	HepA/USA/MA/0038/2018	1221
HepA/USA/MA/0358/2023	HepA/USA/MA/0283/2019	669
HepA/USA/MA/0358/2023	HepA/USA/MA/0354/2023	1
HepA/USA/MA/0358/2023	HepA/USA/MA/0181/2019	1223
HepA/USA/MA/0358/2023	HepA/USA/MA/0174/2019	1216
HepA/USA/MA/0358/2023	HepA/USA/MA/0303/2018	1221
HepA/USA/MA/0358/2023	HepA/USA/MA/0094/2018	1225
HepA/USA/MA/0358/2023	HepA/USA/MA/0006/2018	1224
HepA/USA/MA/0358/2023	HepA/USA/MA/0164/2018	1221
HepA/USA/MA/0358/2023	HepA/USA/MA/0046/2018	1216
HepA/USA/MA/0358/2023	HepA/USA/MA/0356/2023	1
HepA/USA/MA/0358/2023	HepA/USA/MA/0212/2019	1226
HepA/USA/MA/0358/2023	HepA/USA/MA/0301/2018	1221
HepA/USA/MA/0358/2023	HepA/USA/MA/0264/2018	1220
HepA/USA/MA/0358/2023	HepA/USA/MA/0369/2024	1
HepA/USA/MA/0358/2023	HepA/USA/MA/0035/2018	1219
HepA/USA/MA/0358/2023	HepA/USA/MA/0220/2019	1224
HepA/USA/MA/0155/2018	HepA/USA/MA/0141/2018	5
HepA/USA/MA/0155/2018	HepA/USA/MA/0132/2018	3
HepA/USA/MA/0155/2018	HepA/USA/MA/0190/2019	0
HepA/USA/MA/0155/2018	HepA/USA/MA/0278/2019	1
HepA/USA/MA/0155/2018	HepA/USA/MA/0320/2019	4
HepA/USA/MA/0155/2018	HepA/USA/MA/0018/2018	0
HepA/USA/MA/0155/2018	HepA/USA/MA/0222/2019	3
HepA/USA/MA/0155/2018	HepA/USA/MA/0175/2018	1
HepA/USA/MA/0155/2018	HepA/USA/MA/0095/2018	4
HepA/USA/MA/0155/2018	HepA/USA/MA/0165/2019	2
HepA/USA/MA/0155/2018	HepA/USA/MA/0258/2018	1
HepA/USA/MA/0155/2018	HepA/USA/MA/0365/2024	1210
HepA/USA/MA/0155/2018	HepA/USA/MA/0050/2018	4
HepA/USA/MA/0155/2018	HepA/USA/MA/0049/2018	1230
HepA/USA/MA/0155/2018	HepA/USA/MA/0086/2018	0
HepA/USA/MA/0155/2018	HepA/USA/MA/0367/2024	1234
HepA/USA/MA/0155/2018	HepA/USA/MA/0275/2019	1216
HepA/USA/MA/0155/2018	HepA/USA/MA/0122/2018	5
HepA/USA/MA/0155/2018	HepA/USA/MA/0009/2018	5
HepA/USA/MA/0155/2018	HepA/USA/MA/0351/2020	7
HepA/USA/MA/0155/2018	HepA/USA/MA/0034/2018	0
HepA/USA/MA/0155/2018	HepA/USA/MA/0265/2018	4
HepA/USA/MA/0155/2018	HepA/USA/MA/0158/2018	3
HepA/USA/MA/0155/2018	HepA/USA/MA/0276/2019	2
HepA/USA/MA/0155/2018	HepA/USA/MA/0085/2018	1
HepA/USA/MA/0155/2018	HepA/USA/MA/0355/2023	265
HepA/USA/MA/0155/2018	HepA/USA/MA/0044/2018	6
HepA/USA/MA/0155/2018	HepA/USA/MA/0157/2019	1
HepA/USA/MA/0155/2018	HepA/USA/MA/0096/2018	0
HepA/USA/MA/0155/2018	HepA/USA/MA/0004/2018	2
HepA/USA/MA/0155/2018	HepA/USA/MA/0257/2018	0
HepA/USA/MA/0155/2018	HepA/USA/MA/0176/2018	0
HepA/USA/MA/0155/2018	HepA/USA/MA/0039/2018	2
HepA/USA/MA/0155/2018	HepA/USA/MA/0123/2018	1
HepA/USA/MA/0155/2018	HepA/USA/MA/0221/2019	3
HepA/USA/MA/0155/2018	HepA/USA/MA/0300/2019	1
HepA/USA/MA/0155/2018	HepA/USA/MA/0357/2023	1221
HepA/USA/MA/0155/2018	HepA/USA/MA/0166/2019	1
HepA/USA/MA/0155/2018	HepA/USA/MA/0156/2018	5
HepA/USA/MA/0155/2018	HepA/USA/MA/0202/2019	2
HepA/USA/MA/0155/2018	HepA/USA/MA/0277/2019	1220
HepA/USA/MA/0155/2018	HepA/USA/MA/0088/2018	4
HepA/USA/MA/0155/2018	HepA/USA/MA/0233/2018	3
HepA/USA/MA/0155/2018	HepA/USA/MA/0267/2018	0
HepA/USA/MA/0155/2018	HepA/USA/MA/0102/2018	0
HepA/USA/MA/0155/2018	HepA/USA/MA/0097/2018	4
HepA/USA/MA/0155/2018	HepA/USA/MA/0231/2018	3
HepA/USA/MA/0155/2018	HepA/USA/MA/0133/2018	1
HepA/USA/MA/0155/2018	HepA/USA/MA/0029/2018	1
HepA/USA/MA/0155/2018	HepA/USA/MA/0167/2018	4
HepA/USA/MA/0155/2018	HepA/USA/MA/0180/2019	1
HepA/USA/MA/0155/2018	HepA/USA/MA/0016/2018	0
HepA/USA/MA/0155/2018	HepA/USA/MA/0245/2018	0
HepA/USA/MA/0155/2018	HepA/USA/MA/0153/2018	0
HepA/USA/MA/0155/2018	HepA/USA/MA/0284/2019	1
HepA/USA/MA/0155/2018	HepA/USA/MA/0105/2018	4
HepA/USA/MA/0155/2018	HepA/USA/MA/0011/2018	3
HepA/USA/MA/0155/2018	HepA/USA/MA/0227/2018	3
HepA/USA/MA/0155/2018	HepA/USA/MA/0376/2024	269
HepA/USA/MA/0155/2018	HepA/USA/MA/0236/2018	0
HepA/USA/MA/0155/2018	HepA/USA/MA/0251/2018	3
HepA/USA/MA/0155/2018	HepA/USA/MA/0069/2018	0
HepA/USA/MA/0155/2018	HepA/USA/MA/0127/2018	3
HepA/USA/MA/0155/2018	HepA/USA/MA/0145/2018	0
HepA/USA/MA/0155/2018	HepA/USA/MA/0184/2019	1
HepA/USA/MA/0155/2018	HepA/USA/MA/0205/2019	1220
HepA/USA/MA/0155/2018	HepA/USA/MA/0136/2018	0
HepA/USA/MA/0155/2018	HepA/USA/MA/0079/2018	2
HepA/USA/MA/0155/2018	HepA/USA/MA/0151/2018	1225
HepA/USA/MA/0155/2018	HepA/USA/MA/0199/2019	1
HepA/USA/MA/0155/2018	HepA/USA/MA/0329/2019	3
HepA/USA/MA/0155/2018	HepA/USA/MA/0013/2018	0
HepA/USA/MA/0155/2018	HepA/USA/MA/0226/2018	6
HepA/USA/MA/0155/2018	HepA/USA/MA/0344/2019	4
HepA/USA/MA/0155/2018	HepA/USA/MA/0374/2024	1217
HepA/USA/MA/0155/2018	HepA/USA/MA/0161/2018	5
HepA/USA/MA/0155/2018	HepA/USA/MA/0248/2018	2
HepA/USA/MA/0155/2018	HepA/USA/MA/0263/2018	4
HepA/USA/MA/0155/2018	HepA/USA/MA/0237/2018	0
HepA/USA/MA/0155/2018	HepA/USA/MA/0353/2020	1205
HepA/USA/MA/0155/2018	HepA/USA/MA/0108/2018	0
HepA/USA/MA/0155/2018	HepA/USA/MA/0040/2018	2
HepA/USA/MA/0155/2018	HepA/USA/MA/0339/2019	2
HepA/USA/MA/0155/2018	HepA/USA/MA/0261/2018	2
HepA/USA/MA/0155/2018	HepA/USA/MA/0304/2018	3
HepA/USA/MA/0155/2018	HepA/USA/MA/0271/2018	0
HepA/USA/MA/0155/2018	HepA/USA/MA/0148/2018	6
HepA/USA/MA/0155/2018	HepA/USA/MA/0163/2018	0
HepA/USA/MA/0155/2018	HepA/USA/MA/0137/2018	0
HepA/USA/MA/0155/2018	HepA/USA/MA/0370/2024	1253
HepA/USA/MA/0155/2018	HepA/USA/MA/0302/2018	0
HepA/USA/MA/0155/2018	HepA/USA/MA/0169/2018	0
HepA/USA/MA/0155/2018	HepA/USA/MA/0045/2018	0
HepA/USA/MA/0155/2018	HepA/USA/MA/0084/2018	2
HepA/USA/MA/0155/2018	HepA/USA/MA/0051/2018	1
HepA/USA/MA/0155/2018	HepA/USA/MA/0333/2019	3
HepA/USA/MA/0155/2018	HepA/USA/MA/0113/2018	3
HepA/USA/MA/0155/2018	HepA/USA/MA/0053/2018	3
HepA/USA/MA/0155/2018	HepA/USA/MA/0005/2018	1
HepA/USA/MA/0155/2018	HepA/USA/MA/0111/2018	3
HepA/USA/MA/0155/2018	HepA/USA/MA/0269/2019	1209
HepA/USA/MA/0155/2018	HepA/USA/MA/0366/2024	302
HepA/USA/MA/0155/2018	HepA/USA/MA/0213/2019	0
HepA/USA/MA/0155/2018	HepA/USA/MA/0193/2019	0
HepA/USA/MA/0155/2018	HepA/USA/MA/0019/2018	2
HepA/USA/MA/0155/2018	HepA/USA/MA/0182/2019	6
HepA/USA/MA/0155/2018	HepA/USA/MA/0073/2018	4
HepA/USA/MA/0155/2018	HepA/USA/MA/0026/2018	3
HepA/USA/MA/0155/2018	HepA/USA/MA/0259/2018	3
HepA/USA/MA/0155/2018	HepA/USA/MA/0100/2018	0
HepA/USA/MA/0155/2018	HepA/USA/MA/0240/2018	3
HepA/USA/MA/0155/2018	HepA/USA/MA/0048/2018	2
HepA/USA/MA/0155/2018	HepA/USA/MA/0063/2018	4
HepA/USA/MA/0155/2018	HepA/USA/MA/0037/2018	0
HepA/USA/MA/0155/2018	HepA/USA/MA/0291/2019	5
HepA/USA/MA/0155/2018	HepA/USA/MA/0293/2019	1231
HepA/USA/MA/0155/2018	HepA/USA/MA/0061/2018	1
HepA/USA/MA/0155/2018	HepA/USA/MA/0321/2019	3
HepA/USA/MA/0155/2018	HepA/USA/MA/0364/2024	1218
HepA/USA/MA/0155/2018	HepA/USA/MA/0008/2018	3
HepA/USA/MA/0155/2018	HepA/USA/MA/0191/2019	1
HepA/USA/MA/0155/2018	HepA/USA/MA/0159/2018	0
HepA/USA/MA/0155/2018	HepA/USA/MA/0200/2019	1
HepA/USA/MA/0155/2018	HepA/USA/MA/0140/2018	5
HepA/USA/MA/0155/2018	HepA/USA/MA/0071/2018	1
HepA/USA/MA/0155/2018	HepA/USA/MA/0104/2018	0
HepA/USA/MA/0155/2018	HepA/USA/MA/0326/2019	1218
HepA/USA/MA/0155/2018	HepA/USA/MA/0244/2018	3
HepA/USA/MA/0155/2018	HepA/USA/MA/0139/2018	5
HepA/USA/MA/0155/2018	HepA/USA/MA/0319/2019	3
HepA/USA/MA/0155/2018	HepA/USA/MA/0023/2018	2
HepA/USA/MA/0155/2018	HepA/USA/MA/0239/2018	1
HepA/USA/MA/0155/2018	HepA/USA/MA/0185/2019	0
HepA/USA/MA/0155/2018	HepA/USA/MA/0204/2019	3
HepA/USA/MA/0155/2018	HepA/USA/MA/0144/2018	3
HepA/USA/MA/0155/2018	HepA/USA/MA/0057/2018	5
HepA/USA/MA/0155/2018	HepA/USA/MA/0021/2018	0
HepA/USA/MA/0155/2018	HepA/USA/MA/0217/2019	1229
HepA/USA/MA/0155/2018	HepA/USA/MA/0077/2018	5
HepA/USA/MA/0155/2018	HepA/USA/MA/0327/2019	1213
HepA/USA/MA/0155/2018	HepA/USA/MA/0197/2019	2
HepA/USA/MA/0155/2018	HepA/USA/MA/0288/2019	3
HepA/USA/MA/0155/2018	HepA/USA/MA/0129/2018	1
HepA/USA/MA/0155/2018	HepA/USA/MA/0067/2018	4
HepA/USA/MA/0155/2018	HepA/USA/MA/0080/2018	2
HepA/USA/MA/0155/2018	HepA/USA/MA/0297/2019	1226
HepA/USA/MA/0155/2018	HepA/USA/MA/0042/2018	5
HepA/USA/MA/0155/2018	HepA/USA/MA/0216/2019	3
HepA/USA/MA/0155/2018	HepA/USA/MA/0188/2019	0
HepA/USA/MA/0155/2018	HepA/USA/MA/0229/2018	0
HepA/USA/MA/0155/2018	HepA/USA/MA/0160/2018	4
HepA/USA/MA/0155/2018	HepA/USA/MA/0187/2019	4
HepA/USA/MA/0155/2018	HepA/USA/MA/0003/2018	5
HepA/USA/MA/0155/2018	HepA/USA/MA/0055/2018	1
HepA/USA/MA/0155/2018	HepA/USA/MA/0170/2018	0
HepA/USA/MA/0155/2018	HepA/USA/MA/0032/2018	0
HepA/USA/MA/0155/2018	HepA/USA/MA/0215/2019	4
HepA/USA/MA/0155/2018	HepA/USA/MA/0043/2018	5
HepA/USA/MA/0155/2018	HepA/USA/MA/0260/2018	1
HepA/USA/MA/0155/2018	HepA/USA/MA/0224/2018	3
HepA/USA/MA/0155/2018	HepA/USA/MA/0078/2018	1
HepA/USA/MA/0155/2018	HepA/USA/MA/0328/2019	1213
HepA/USA/MA/0155/2018	HepA/USA/MA/0001/2018	2
HepA/USA/MA/0155/2018	HepA/USA/MA/0198/2019	4
HepA/USA/MA/0155/2018	HepA/USA/MA/0295/2019	3
HepA/USA/MA/0155/2018	HepA/USA/MA/0186/2019	6
HepA/USA/MA/0155/2018	HepA/USA/MA/0218/2019	3
HepA/USA/MA/0155/2018	HepA/USA/MA/0307/2019	1219
HepA/USA/MA/0155/2018	HepA/USA/MA/0109/2018	4
HepA/USA/MA/0155/2018	HepA/USA/MA/0250/2018	3
HepA/USA/MA/0155/2018	HepA/USA/MA/0249/2018	0
HepA/USA/MA/0155/2018	HepA/USA/MA/0134/2018	4
HepA/USA/MA/0155/2018	HepA/USA/MA/0058/2018	2
HepA/USA/MA/0155/2018	HepA/USA/MA/0118/2018	0
HepA/USA/MA/0155/2018	HepA/USA/MA/0075/2018	0
HepA/USA/MA/0155/2018	HepA/USA/MA/0325/2019	4
HepA/USA/MA/0155/2018	HepA/USA/MA/0195/2019	7
HepA/USA/MA/0155/2018	HepA/USA/MA/0286/2019	3
HepA/USA/MA/0155/2018	HepA/USA/MA/0234/2018	2
HepA/USA/MA/0155/2018	HepA/USA/MA/0065/2018	5
HepA/USA/MA/0155/2018	HepA/USA/MA/0209/2019	3
HepA/USA/MA/0155/2018	HepA/USA/MA/0150/2018	3
HepA/USA/MA/0155/2018	HepA/USA/MA/0149/2018	0
HepA/USA/MA/0155/2018	HepA/USA/MA/0254/2018	0
HepA/USA/MA/0155/2018	HepA/USA/MA/0192/2019	1
HepA/USA/MA/0155/2018	HepA/USA/MA/0322/2019	4
HepA/USA/MA/0155/2018	HepA/USA/MA/0183/2019	1
HepA/USA/MA/0155/2018	HepA/USA/MA/0007/2018	0
HepA/USA/MA/0155/2018	HepA/USA/MA/0072/2018	0
HepA/USA/MA/0155/2018	HepA/USA/MA/0014/2018	0
HepA/USA/MA/0155/2018	HepA/USA/MA/0062/2018	2
HepA/USA/MA/0155/2018	HepA/USA/MA/0230/2018	4
HepA/USA/MA/0155/2018	HepA/USA/MA/0047/2018	4
HepA/USA/MA/0155/2018	HepA/USA/MA/0292/2019	1
HepA/USA/MA/0155/2018	HepA/USA/MA/0154/2018	4
HepA/USA/MA/0155/2018	HepA/USA/MA/0038/2018	4
HepA/USA/MA/0155/2018	HepA/USA/MA/0283/2019	1242
HepA/USA/MA/0155/2018	HepA/USA/MA/0354/2023	1221
HepA/USA/MA/0155/2018	HepA/USA/MA/0181/2019	3
HepA/USA/MA/0155/2018	HepA/USA/MA/0174/2019	1
HepA/USA/MA/0155/2018	HepA/USA/MA/0303/2018	4
HepA/USA/MA/0155/2018	HepA/USA/MA/0094/2018	1
HepA/USA/MA/0155/2018	HepA/USA/MA/0006/2018	3
HepA/USA/MA/0155/2018	HepA/USA/MA/0164/2018	0
HepA/USA/MA/0155/2018	HepA/USA/MA/0046/2018	0
HepA/USA/MA/0155/2018	HepA/USA/MA/0356/2023	1221
HepA/USA/MA/0155/2018	HepA/USA/MA/0212/2019	1
HepA/USA/MA/0155/2018	HepA/USA/MA/0301/2018	1
HepA/USA/MA/0155/2018	HepA/USA/MA/0264/2018	4
HepA/USA/MA/0155/2018	HepA/USA/MA/0369/2024	1220
HepA/USA/MA/0155/2018	HepA/USA/MA/0035/2018	2
HepA/USA/MA/0155/2018	HepA/USA/MA/0220/2019	2
HepA/USA/MA/0141/2018	HepA/USA/MA/0132/2018	4
HepA/USA/MA/0141/2018	HepA/USA/MA/0190/2019	5
HepA/USA/MA/0141/2018	HepA/USA/MA/0278/2019	6
HepA/USA/MA/0141/2018	HepA/USA/MA/0320/2019	5
HepA/USA/MA/0141/2018	HepA/USA/MA/0018/2018	5
HepA/USA/MA/0141/2018	HepA/USA/MA/0222/2019	4
HepA/USA/MA/0141/2018	HepA/USA/MA/0175/2018	6
HepA/USA/MA/0141/2018	HepA/USA/MA/0095/2018	5
HepA/USA/MA/0141/2018	HepA/USA/MA/0165/2019	3
HepA/USA/MA/0141/2018	HepA/USA/MA/0258/2018	6
HepA/USA/MA/0141/2018	HepA/USA/MA/0365/2024	1211
HepA/USA/MA/0141/2018	HepA/USA/MA/0050/2018	5
HepA/USA/MA/0141/2018	HepA/USA/MA/0049/2018	1229
HepA/USA/MA/0141/2018	HepA/USA/MA/0086/2018	5
HepA/USA/MA/0141/2018	HepA/USA/MA/0367/2024	1230
HepA/USA/MA/0141/2018	HepA/USA/MA/0275/2019	1215
HepA/USA/MA/0141/2018	HepA/USA/MA/0122/2018	0
HepA/USA/MA/0141/2018	HepA/USA/MA/0009/2018	5
HepA/USA/MA/0141/2018	HepA/USA/MA/0351/2020	7
HepA/USA/MA/0141/2018	HepA/USA/MA/0034/2018	5
HepA/USA/MA/0141/2018	HepA/USA/MA/0265/2018	5
HepA/USA/MA/0141/2018	HepA/USA/MA/0158/2018	3
HepA/USA/MA/0141/2018	HepA/USA/MA/0276/2019	3
HepA/USA/MA/0141/2018	HepA/USA/MA/0085/2018	6
HepA/USA/MA/0141/2018	HepA/USA/MA/0355/2023	266
HepA/USA/MA/0141/2018	HepA/USA/MA/0044/2018	5
HepA/USA/MA/0141/2018	HepA/USA/MA/0157/2019	6
HepA/USA/MA/0141/2018	HepA/USA/MA/0096/2018	5
HepA/USA/MA/0141/2018	HepA/USA/MA/0004/2018	2
HepA/USA/MA/0141/2018	HepA/USA/MA/0257/2018	3
HepA/USA/MA/0141/2018	HepA/USA/MA/0176/2018	5
HepA/USA/MA/0141/2018	HepA/USA/MA/0039/2018	3
HepA/USA/MA/0141/2018	HepA/USA/MA/0123/2018	6
HepA/USA/MA/0141/2018	HepA/USA/MA/0221/2019	4
HepA/USA/MA/0141/2018	HepA/USA/MA/0300/2019	6
HepA/USA/MA/0141/2018	HepA/USA/MA/0357/2023	1219
HepA/USA/MA/0141/2018	HepA/USA/MA/0166/2019	6
HepA/USA/MA/0141/2018	HepA/USA/MA/0156/2018	4
HepA/USA/MA/0141/2018	HepA/USA/MA/0202/2019	7
HepA/USA/MA/0141/2018	HepA/USA/MA/0277/2019	1216
HepA/USA/MA/0141/2018	HepA/USA/MA/0088/2018	4
HepA/USA/MA/0141/2018	HepA/USA/MA/0233/2018	4
HepA/USA/MA/0141/2018	HepA/USA/MA/0267/2018	5
HepA/USA/MA/0141/2018	HepA/USA/MA/0102/2018	5
HepA/USA/MA/0141/2018	HepA/USA/MA/0097/2018	5
HepA/USA/MA/0141/2018	HepA/USA/MA/0231/2018	4
HepA/USA/MA/0141/2018	HepA/USA/MA/0133/2018	6
HepA/USA/MA/0141/2018	HepA/USA/MA/0029/2018	5
HepA/USA/MA/0141/2018	HepA/USA/MA/0167/2018	5
HepA/USA/MA/0141/2018	HepA/USA/MA/0180/2019	6
HepA/USA/MA/0141/2018	HepA/USA/MA/0016/2018	5
HepA/USA/MA/0141/2018	HepA/USA/MA/0245/2018	5
HepA/USA/MA/0141/2018	HepA/USA/MA/0153/2018	5
HepA/USA/MA/0141/2018	HepA/USA/MA/0284/2019	6
HepA/USA/MA/0141/2018	HepA/USA/MA/0105/2018	3
HepA/USA/MA/0141/2018	HepA/USA/MA/0011/2018	3
HepA/USA/MA/0141/2018	HepA/USA/MA/0227/2018	2
HepA/USA/MA/0141/2018	HepA/USA/MA/0376/2024	270
HepA/USA/MA/0141/2018	HepA/USA/MA/0236/2018	5
HepA/USA/MA/0141/2018	HepA/USA/MA/0251/2018	4
HepA/USA/MA/0141/2018	HepA/USA/MA/0069/2018	6
HepA/USA/MA/0141/2018	HepA/USA/MA/0127/2018	4
HepA/USA/MA/0141/2018	HepA/USA/MA/0145/2018	5
HepA/USA/MA/0141/2018	HepA/USA/MA/0184/2019	7
HepA/USA/MA/0141/2018	HepA/USA/MA/0205/2019	1216
HepA/USA/MA/0141/2018	HepA/USA/MA/0136/2018	5
HepA/USA/MA/0141/2018	HepA/USA/MA/0079/2018	6
HepA/USA/MA/0141/2018	HepA/USA/MA/0151/2018	1223
HepA/USA/MA/0141/2018	HepA/USA/MA/0199/2019	6
HepA/USA/MA/0141/2018	HepA/USA/MA/0329/2019	8
HepA/USA/MA/0141/2018	HepA/USA/MA/0013/2018	5
HepA/USA/MA/0141/2018	HepA/USA/MA/0226/2018	5
HepA/USA/MA/0141/2018	HepA/USA/MA/0344/2019	8
HepA/USA/MA/0141/2018	HepA/USA/MA/0374/2024	1216
HepA/USA/MA/0141/2018	HepA/USA/MA/0161/2018	5
HepA/USA/MA/0141/2018	HepA/USA/MA/0248/2018	3
HepA/USA/MA/0141/2018	HepA/USA/MA/0263/2018	3
HepA/USA/MA/0141/2018	HepA/USA/MA/0237/2018	5
HepA/USA/MA/0141/2018	HepA/USA/MA/0353/2020	1204
HepA/USA/MA/0141/2018	HepA/USA/MA/0108/2018	5
HepA/USA/MA/0141/2018	HepA/USA/MA/0040/2018	3
HepA/USA/MA/0141/2018	HepA/USA/MA/0339/2019	7
HepA/USA/MA/0141/2018	HepA/USA/MA/0261/2018	3
HepA/USA/MA/0141/2018	HepA/USA/MA/0304/2018	2
HepA/USA/MA/0141/2018	HepA/USA/MA/0271/2018	5
HepA/USA/MA/0141/2018	HepA/USA/MA/0148/2018	6
HepA/USA/MA/0141/2018	HepA/USA/MA/0163/2018	5
HepA/USA/MA/0141/2018	HepA/USA/MA/0137/2018	5
HepA/USA/MA/0141/2018	HepA/USA/MA/0370/2024	1250
HepA/USA/MA/0141/2018	HepA/USA/MA/0302/2018	5
HepA/USA/MA/0141/2018	HepA/USA/MA/0169/2018	5
HepA/USA/MA/0141/2018	HepA/USA/MA/0045/2018	5
HepA/USA/MA/0141/2018	HepA/USA/MA/0084/2018	6
HepA/USA/MA/0141/2018	HepA/USA/MA/0051/2018	6
HepA/USA/MA/0141/2018	HepA/USA/MA/0333/2019	8
HepA/USA/MA/0141/2018	HepA/USA/MA/0113/2018	4
HepA/USA/MA/0141/2018	HepA/USA/MA/0053/2018	4
HepA/USA/MA/0141/2018	HepA/USA/MA/0005/2018	6
HepA/USA/MA/0141/2018	HepA/USA/MA/0111/2018	4
HepA/USA/MA/0141/2018	HepA/USA/MA/0269/2019	1207
HepA/USA/MA/0141/2018	HepA/USA/MA/0366/2024	300
HepA/USA/MA/0141/2018	HepA/USA/MA/0213/2019	5
HepA/USA/MA/0141/2018	HepA/USA/MA/0193/2019	5
HepA/USA/MA/0141/2018	HepA/USA/MA/0019/2018	3
HepA/USA/MA/0141/2018	HepA/USA/MA/0182/2019	5
HepA/USA/MA/0141/2018	HepA/USA/MA/0073/2018	5
HepA/USA/MA/0141/2018	HepA/USA/MA/0026/2018	4
HepA/USA/MA/0141/2018	HepA/USA/MA/0259/2018	4
HepA/USA/MA/0141/2018	HepA/USA/MA/0100/2018	6
HepA/USA/MA/0141/2018	HepA/USA/MA/0240/2018	4
HepA/USA/MA/0141/2018	HepA/USA/MA/0048/2018	3
HepA/USA/MA/0141/2018	HepA/USA/MA/0063/2018	5
HepA/USA/MA/0141/2018	HepA/USA/MA/0037/2018	5
HepA/USA/MA/0141/2018	HepA/USA/MA/0291/2019	5
HepA/USA/MA/0141/2018	HepA/USA/MA/0293/2019	1227
HepA/USA/MA/0141/2018	HepA/USA/MA/0061/2018	6
HepA/USA/MA/0141/2018	HepA/USA/MA/0321/2019	8
HepA/USA/MA/0141/2018	HepA/USA/MA/0364/2024	1219
HepA/USA/MA/0141/2018	HepA/USA/MA/0008/2018	2
HepA/USA/MA/0141/2018	HepA/USA/MA/0191/2019	6
HepA/USA/MA/0141/2018	HepA/USA/MA/0159/2018	5
HepA/USA/MA/0141/2018	HepA/USA/MA/0200/2019	6
HepA/USA/MA/0141/2018	HepA/USA/MA/0140/2018	0
HepA/USA/MA/0141/2018	HepA/USA/MA/0071/2018	6
HepA/USA/MA/0141/2018	HepA/USA/MA/0104/2018	5
HepA/USA/MA/0141/2018	HepA/USA/MA/0326/2019	1216
HepA/USA/MA/0141/2018	HepA/USA/MA/0244/2018	3
HepA/USA/MA/0141/2018	HepA/USA/MA/0139/2018	0
HepA/USA/MA/0141/2018	HepA/USA/MA/0319/2019	8
HepA/USA/MA/0141/2018	HepA/USA/MA/0023/2018	3
HepA/USA/MA/0141/2018	HepA/USA/MA/0239/2018	6
HepA/USA/MA/0141/2018	HepA/USA/MA/0185/2019	5
HepA/USA/MA/0141/2018	HepA/USA/MA/0204/2019	4
HepA/USA/MA/0141/2018	HepA/USA/MA/0144/2018	4
HepA/USA/MA/0141/2018	HepA/USA/MA/0057/2018	3
HepA/USA/MA/0141/2018	HepA/USA/MA/0021/2018	5
HepA/USA/MA/0141/2018	HepA/USA/MA/0217/2019	1225
HepA/USA/MA/0141/2018	HepA/USA/MA/0077/2018	3
HepA/USA/MA/0141/2018	HepA/USA/MA/0327/2019	1211
HepA/USA/MA/0141/2018	HepA/USA/MA/0197/2019	3
HepA/USA/MA/0141/2018	HepA/USA/MA/0288/2019	4
HepA/USA/MA/0141/2018	HepA/USA/MA/0129/2018	6
HepA/USA/MA/0141/2018	HepA/USA/MA/0067/2018	5
HepA/USA/MA/0141/2018	HepA/USA/MA/0080/2018	3
HepA/USA/MA/0141/2018	HepA/USA/MA/0297/2019	1222
HepA/USA/MA/0141/2018	HepA/USA/MA/0042/2018	3
HepA/USA/MA/0141/2018	HepA/USA/MA/0216/2019	4
HepA/USA/MA/0141/2018	HepA/USA/MA/0188/2019	5
HepA/USA/MA/0141/2018	HepA/USA/MA/0229/2018	5
HepA/USA/MA/0141/2018	HepA/USA/MA/0160/2018	4
HepA/USA/MA/0141/2018	HepA/USA/MA/0187/2019	4
HepA/USA/MA/0141/2018	HepA/USA/MA/0003/2018	6
HepA/USA/MA/0141/2018	HepA/USA/MA/0055/2018	6
HepA/USA/MA/0141/2018	HepA/USA/MA/0170/2018	6
HepA/USA/MA/0141/2018	HepA/USA/MA/0032/2018	5
HepA/USA/MA/0141/2018	HepA/USA/MA/0215/2019	5
HepA/USA/MA/0141/2018	HepA/USA/MA/0043/2018	6
HepA/USA/MA/0141/2018	HepA/USA/MA/0260/2018	5
HepA/USA/MA/0141/2018	HepA/USA/MA/0224/2018	4
HepA/USA/MA/0141/2018	HepA/USA/MA/0078/2018	6
HepA/USA/MA/0141/2018	HepA/USA/MA/0328/2019	1211
HepA/USA/MA/0141/2018	HepA/USA/MA/0001/2018	3
HepA/USA/MA/0141/2018	HepA/USA/MA/0198/2019	4
HepA/USA/MA/0141/2018	HepA/USA/MA/0295/2019	4
HepA/USA/MA/0141/2018	HepA/USA/MA/0186/2019	4
HepA/USA/MA/0141/2018	HepA/USA/MA/0218/2019	4
HepA/USA/MA/0141/2018	HepA/USA/MA/0307/2019	1217
HepA/USA/MA/0141/2018	HepA/USA/MA/0109/2018	5
HepA/USA/MA/0141/2018	HepA/USA/MA/0250/2018	4
HepA/USA/MA/0141/2018	HepA/USA/MA/0249/2018	5
HepA/USA/MA/0141/2018	HepA/USA/MA/0134/2018	5
HepA/USA/MA/0141/2018	HepA/USA/MA/0058/2018	3
HepA/USA/MA/0141/2018	HepA/USA/MA/0118/2018	5
HepA/USA/MA/0141/2018	HepA/USA/MA/0075/2018	5
HepA/USA/MA/0141/2018	HepA/USA/MA/0325/2019	9
HepA/USA/MA/0141/2018	HepA/USA/MA/0195/2019	7
HepA/USA/MA/0141/2018	HepA/USA/MA/0286/2019	4
HepA/USA/MA/0141/2018	HepA/USA/MA/0234/2018	3
HepA/USA/MA/0141/2018	HepA/USA/MA/0065/2018	4
HepA/USA/MA/0141/2018	HepA/USA/MA/0209/2019	3
HepA/USA/MA/0141/2018	HepA/USA/MA/0150/2018	4
HepA/USA/MA/0141/2018	HepA/USA/MA/0149/2018	5
HepA/USA/MA/0141/2018	HepA/USA/MA/0254/2018	5
HepA/USA/MA/0141/2018	HepA/USA/MA/0192/2019	6
HepA/USA/MA/0141/2018	HepA/USA/MA/0322/2019	9
HepA/USA/MA/0141/2018	HepA/USA/MA/0183/2019	6
HepA/USA/MA/0141/2018	HepA/USA/MA/0007/2018	5
HepA/USA/MA/0141/2018	HepA/USA/MA/0072/2018	5
HepA/USA/MA/0141/2018	HepA/USA/MA/0014/2018	5
HepA/USA/MA/0141/2018	HepA/USA/MA/0062/2018	3
HepA/USA/MA/0141/2018	HepA/USA/MA/0230/2018	4
HepA/USA/MA/0141/2018	HepA/USA/MA/0047/2018	4
HepA/USA/MA/0141/2018	HepA/USA/MA/0292/2019	6
HepA/USA/MA/0141/2018	HepA/USA/MA/0154/2018	9
HepA/USA/MA/0141/2018	HepA/USA/MA/0038/2018	4
HepA/USA/MA/0141/2018	HepA/USA/MA/0283/2019	1240
HepA/USA/MA/0141/2018	HepA/USA/MA/0354/2023	1219
HepA/USA/MA/0141/2018	HepA/USA/MA/0181/2019	3
HepA/USA/MA/0141/2018	HepA/USA/MA/0174/2019	7
HepA/USA/MA/0141/2018	HepA/USA/MA/0303/2018	4
HepA/USA/MA/0141/2018	HepA/USA/MA/0094/2018	6
HepA/USA/MA/0141/2018	HepA/USA/MA/0006/2018	3
HepA/USA/MA/0141/2018	HepA/USA/MA/0164/2018	5
HepA/USA/MA/0141/2018	HepA/USA/MA/0046/2018	2
HepA/USA/MA/0141/2018	HepA/USA/MA/0356/2023	1219
HepA/USA/MA/0141/2018	HepA/USA/MA/0212/2019	6
HepA/USA/MA/0141/2018	HepA/USA/MA/0301/2018	3
HepA/USA/MA/0141/2018	HepA/USA/MA/0264/2018	5
HepA/USA/MA/0141/2018	HepA/USA/MA/0369/2024	1218
HepA/USA/MA/0141/2018	HepA/USA/MA/0035/2018	3
HepA/USA/MA/0141/2018	HepA/USA/MA/0220/2019	7
HepA/USA/MA/0132/2018	HepA/USA/MA/0190/2019	3
HepA/USA/MA/0132/2018	HepA/USA/MA/0278/2019	4
HepA/USA/MA/0132/2018	HepA/USA/MA/0320/2019	1
HepA/USA/MA/0132/2018	HepA/USA/MA/0018/2018	3
HepA/USA/MA/0132/2018	HepA/USA/MA/0222/2019	0
HepA/USA/MA/0132/2018	HepA/USA/MA/0175/2018	4
HepA/USA/MA/0132/2018	HepA/USA/MA/0095/2018	3
HepA/USA/MA/0132/2018	HepA/USA/MA/0165/2019	1
HepA/USA/MA/0132/2018	HepA/USA/MA/0258/2018	4
HepA/USA/MA/0132/2018	HepA/USA/MA/0365/2024	1215
HepA/USA/MA/0132/2018	HepA/USA/MA/0050/2018	3
HepA/USA/MA/0132/2018	HepA/USA/MA/0049/2018	1233
HepA/USA/MA/0132/2018	HepA/USA/MA/0086/2018	3
HepA/USA/MA/0132/2018	HepA/USA/MA/0367/2024	1240
HepA/USA/MA/0132/2018	HepA/USA/MA/0275/2019	1218
HepA/USA/MA/0132/2018	HepA/USA/MA/0122/2018	4
HepA/USA/MA/0132/2018	HepA/USA/MA/0009/2018	3
HepA/USA/MA/0132/2018	HepA/USA/MA/0351/2020	3
HepA/USA/MA/0132/2018	HepA/USA/MA/0034/2018	3
HepA/USA/MA/0132/2018	HepA/USA/MA/0265/2018	3
HepA/USA/MA/0132/2018	HepA/USA/MA/0158/2018	1
HepA/USA/MA/0132/2018	HepA/USA/MA/0276/2019	1
HepA/USA/MA/0132/2018	HepA/USA/MA/0085/2018	4
HepA/USA/MA/0132/2018	HepA/USA/MA/0355/2023	264
HepA/USA/MA/0132/2018	HepA/USA/MA/0044/2018	5
HepA/USA/MA/0132/2018	HepA/USA/MA/0157/2019	4
HepA/USA/MA/0132/2018	HepA/USA/MA/0096/2018	3
HepA/USA/MA/0132/2018	HepA/USA/MA/0004/2018	1
HepA/USA/MA/0132/2018	HepA/USA/MA/0257/2018	1
HepA/USA/MA/0132/2018	HepA/USA/MA/0176/2018	3
HepA/USA/MA/0132/2018	HepA/USA/MA/0039/2018	1
HepA/USA/MA/0132/2018	HepA/USA/MA/0123/2018	4
HepA/USA/MA/0132/2018	HepA/USA/MA/0221/2019	0
HepA/USA/MA/0132/2018	HepA/USA/MA/0300/2019	4
HepA/USA/MA/0132/2018	HepA/USA/MA/0357/2023	1226
HepA/USA/MA/0132/2018	HepA/USA/MA/0166/2019	4
HepA/USA/MA/0132/2018	HepA/USA/MA/0156/2018	4
HepA/USA/MA/0132/2018	HepA/USA/MA/0202/2019	5
HepA/USA/MA/0132/2018	HepA/USA/MA/0277/2019	1226
HepA/USA/MA/0132/2018	HepA/USA/MA/0088/2018	2
HepA/USA/MA/0132/2018	HepA/USA/MA/0233/2018	2
HepA/USA/MA/0132/2018	HepA/USA/MA/0267/2018	3
HepA/USA/MA/0132/2018	HepA/USA/MA/0102/2018	3
HepA/USA/MA/0132/2018	HepA/USA/MA/0097/2018	3
HepA/USA/MA/0132/2018	HepA/USA/MA/0231/2018	2
HepA/USA/MA/0132/2018	HepA/USA/MA/0133/2018	4
HepA/USA/MA/0132/2018	HepA/USA/MA/0029/2018	3
HepA/USA/MA/0132/2018	HepA/USA/MA/0167/2018	0
HepA/USA/MA/0132/2018	HepA/USA/MA/0180/2019	4
HepA/USA/MA/0132/2018	HepA/USA/MA/0016/2018	3
HepA/USA/MA/0132/2018	HepA/USA/MA/0245/2018	3
HepA/USA/MA/0132/2018	HepA/USA/MA/0153/2018	3
HepA/USA/MA/0132/2018	HepA/USA/MA/0284/2019	4
HepA/USA/MA/0132/2018	HepA/USA/MA/0105/2018	3
HepA/USA/MA/0132/2018	HepA/USA/MA/0011/2018	1
HepA/USA/MA/0132/2018	HepA/USA/MA/0227/2018	2
HepA/USA/MA/0132/2018	HepA/USA/MA/0376/2024	269
HepA/USA/MA/0132/2018	HepA/USA/MA/0236/2018	3
HepA/USA/MA/0132/2018	HepA/USA/MA/0251/2018	2
HepA/USA/MA/0132/2018	HepA/USA/MA/0069/2018	4
HepA/USA/MA/0132/2018	HepA/USA/MA/0127/2018	2
HepA/USA/MA/0132/2018	HepA/USA/MA/0145/2018	3
HepA/USA/MA/0132/2018	HepA/USA/MA/0184/2019	5
HepA/USA/MA/0132/2018	HepA/USA/MA/0205/2019	1226
HepA/USA/MA/0132/2018	HepA/USA/MA/0136/2018	3
HepA/USA/MA/0132/2018	HepA/USA/MA/0079/2018	4
HepA/USA/MA/0132/2018	HepA/USA/MA/0151/2018	1227
HepA/USA/MA/0132/2018	HepA/USA/MA/0199/2019	4
HepA/USA/MA/0132/2018	HepA/USA/MA/0329/2019	6
HepA/USA/MA/0132/2018	HepA/USA/MA/0013/2018	3
HepA/USA/MA/0132/2018	HepA/USA/MA/0226/2018	5
HepA/USA/MA/0132/2018	HepA/USA/MA/0344/2019	6
HepA/USA/MA/0132/2018	HepA/USA/MA/0374/2024	1220
HepA/USA/MA/0132/2018	HepA/USA/MA/0161/2018	3
HepA/USA/MA/0132/2018	HepA/USA/MA/0248/2018	1
HepA/USA/MA/0132/2018	HepA/USA/MA/0263/2018	3
HepA/USA/MA/0132/2018	HepA/USA/MA/0237/2018	3
HepA/USA/MA/0132/2018	HepA/USA/MA/0353/2020	1207
HepA/USA/MA/0132/2018	HepA/USA/MA/0108/2018	3
HepA/USA/MA/0132/2018	HepA/USA/MA/0040/2018	1
HepA/USA/MA/0132/2018	HepA/USA/MA/0339/2019	5
HepA/USA/MA/0132/2018	HepA/USA/MA/0261/2018	1
HepA/USA/MA/0132/2018	HepA/USA/MA/0304/2018	2
HepA/USA/MA/0132/2018	HepA/USA/MA/0271/2018	3
HepA/USA/MA/0132/2018	HepA/USA/MA/0148/2018	4
HepA/USA/MA/0132/2018	HepA/USA/MA/0163/2018	3
HepA/USA/MA/0132/2018	HepA/USA/MA/0137/2018	3
HepA/USA/MA/0132/2018	HepA/USA/MA/0370/2024	1259
HepA/USA/MA/0132/2018	HepA/USA/MA/0302/2018	3
HepA/USA/MA/0132/2018	HepA/USA/MA/0169/2018	3
HepA/USA/MA/0132/2018	HepA/USA/MA/0045/2018	3
HepA/USA/MA/0132/2018	HepA/USA/MA/0084/2018	4
HepA/USA/MA/0132/2018	HepA/USA/MA/0051/2018	4
HepA/USA/MA/0132/2018	HepA/USA/MA/0333/2019	6
HepA/USA/MA/0132/2018	HepA/USA/MA/0113/2018	0
HepA/USA/MA/0132/2018	HepA/USA/MA/0053/2018	2
HepA/USA/MA/0132/2018	HepA/USA/MA/0005/2018	4
HepA/USA/MA/0132/2018	HepA/USA/MA/0111/2018	2
HepA/USA/MA/0132/2018	HepA/USA/MA/0269/2019	1214
HepA/USA/MA/0132/2018	HepA/USA/MA/0366/2024	301
HepA/USA/MA/0132/2018	HepA/USA/MA/0213/2019	3
HepA/USA/MA/0132/2018	HepA/USA/MA/0193/2019	3
HepA/USA/MA/0132/2018	HepA/USA/MA/0019/2018	1
HepA/USA/MA/0132/2018	HepA/USA/MA/0182/2019	4
HepA/USA/MA/0132/2018	HepA/USA/MA/0073/2018	3
HepA/USA/MA/0132/2018	HepA/USA/MA/0026/2018	2
HepA/USA/MA/0132/2018	HepA/USA/MA/0259/2018	2
HepA/USA/MA/0132/2018	HepA/USA/MA/0100/2018	4
HepA/USA/MA/0132/2018	HepA/USA/MA/0240/2018	2
HepA/USA/MA/0132/2018	HepA/USA/MA/0048/2018	1
HepA/USA/MA/0132/2018	HepA/USA/MA/0063/2018	3
HepA/USA/MA/0132/2018	HepA/USA/MA/0037/2018	3
HepA/USA/MA/0132/2018	HepA/USA/MA/0291/2019	3
HepA/USA/MA/0132/2018	HepA/USA/MA/0293/2019	1237
HepA/USA/MA/0132/2018	HepA/USA/MA/0061/2018	4
HepA/USA/MA/0132/2018	HepA/USA/MA/0321/2019	6
HepA/USA/MA/0132/2018	HepA/USA/MA/0364/2024	1221
HepA/USA/MA/0132/2018	HepA/USA/MA/0008/2018	2
HepA/USA/MA/0132/2018	HepA/USA/MA/0191/2019	4
HepA/USA/MA/0132/2018	HepA/USA/MA/0159/2018	3
HepA/USA/MA/0132/2018	HepA/USA/MA/0200/2019	4
HepA/USA/MA/0132/2018	HepA/USA/MA/0140/2018	4
HepA/USA/MA/0132/2018	HepA/USA/MA/0071/2018	4
HepA/USA/MA/0132/2018	HepA/USA/MA/0104/2018	3
HepA/USA/MA/0132/2018	HepA/USA/MA/0326/2019	1222
HepA/USA/MA/0132/2018	HepA/USA/MA/0244/2018	1
HepA/USA/MA/0132/2018	HepA/USA/MA/0139/2018	4
HepA/USA/MA/0132/2018	HepA/USA/MA/0319/2019	6
HepA/USA/MA/0132/2018	HepA/USA/MA/0023/2018	1
HepA/USA/MA/0132/2018	HepA/USA/MA/0239/2018	4
HepA/USA/MA/0132/2018	HepA/USA/MA/0185/2019	3
HepA/USA/MA/0132/2018	HepA/USA/MA/0204/2019	2
HepA/USA/MA/0132/2018	HepA/USA/MA/0144/2018	0
HepA/USA/MA/0132/2018	HepA/USA/MA/0057/2018	3
HepA/USA/MA/0132/2018	HepA/USA/MA/0021/2018	3
HepA/USA/MA/0132/2018	HepA/USA/MA/0217/2019	1233
HepA/USA/MA/0132/2018	HepA/USA/MA/0077/2018	3
HepA/USA/MA/0132/2018	HepA/USA/MA/0327/2019	1218
HepA/USA/MA/0132/2018	HepA/USA/MA/0197/2019	1
HepA/USA/MA/0132/2018	HepA/USA/MA/0288/2019	0
HepA/USA/MA/0132/2018	HepA/USA/MA/0129/2018	4
HepA/USA/MA/0132/2018	HepA/USA/MA/0067/2018	3
HepA/USA/MA/0132/2018	HepA/USA/MA/0080/2018	1
HepA/USA/MA/0132/2018	HepA/USA/MA/0297/2019	1229
HepA/USA/MA/0132/2018	HepA/USA/MA/0042/2018	3
HepA/USA/MA/0132/2018	HepA/USA/MA/0216/2019	0
HepA/USA/MA/0132/2018	HepA/USA/MA/0188/2019	3
HepA/USA/MA/0132/2018	HepA/USA/MA/0229/2018	3
HepA/USA/MA/0132/2018	HepA/USA/MA/0160/2018	2
HepA/USA/MA/0132/2018	HepA/USA/MA/0187/2019	2
HepA/USA/MA/0132/2018	HepA/USA/MA/0003/2018	4
HepA/USA/MA/0132/2018	HepA/USA/MA/0055/2018	4
HepA/USA/MA/0132/2018	HepA/USA/MA/0170/2018	4
HepA/USA/MA/0132/2018	HepA/USA/MA/0032/2018	3
HepA/USA/MA/0132/2018	HepA/USA/MA/0215/2019	1
HepA/USA/MA/0132/2018	HepA/USA/MA/0043/2018	4
HepA/USA/MA/0132/2018	HepA/USA/MA/0260/2018	3
HepA/USA/MA/0132/2018	HepA/USA/MA/0224/2018	2
HepA/USA/MA/0132/2018	HepA/USA/MA/0078/2018	4
HepA/USA/MA/0132/2018	HepA/USA/MA/0328/2019	1218
HepA/USA/MA/0132/2018	HepA/USA/MA/0001/2018	1
HepA/USA/MA/0132/2018	HepA/USA/MA/0198/2019	2
HepA/USA/MA/0132/2018	HepA/USA/MA/0295/2019	0
HepA/USA/MA/0132/2018	HepA/USA/MA/0186/2019	4
HepA/USA/MA/0132/2018	HepA/USA/MA/0218/2019	0
HepA/USA/MA/0132/2018	HepA/USA/MA/0307/2019	1223
HepA/USA/MA/0132/2018	HepA/USA/MA/0109/2018	3
HepA/USA/MA/0132/2018	HepA/USA/MA/0250/2018	2
HepA/USA/MA/0132/2018	HepA/USA/MA/0249/2018	3
HepA/USA/MA/0132/2018	HepA/USA/MA/0134/2018	3
HepA/USA/MA/0132/2018	HepA/USA/MA/0058/2018	1
HepA/USA/MA/0132/2018	HepA/USA/MA/0118/2018	3
HepA/USA/MA/0132/2018	HepA/USA/MA/0075/2018	3
HepA/USA/MA/0132/2018	HepA/USA/MA/0325/2019	7
HepA/USA/MA/0132/2018	HepA/USA/MA/0195/2019	5
HepA/USA/MA/0132/2018	HepA/USA/MA/0286/2019	0
HepA/USA/MA/0132/2018	HepA/USA/MA/0234/2018	1
HepA/USA/MA/0132/2018	HepA/USA/MA/0065/2018	4
HepA/USA/MA/0132/2018	HepA/USA/MA/0209/2019	1
HepA/USA/MA/0132/2018	HepA/USA/MA/0150/2018	2
HepA/USA/MA/0132/2018	HepA/USA/MA/0149/2018	3
HepA/USA/MA/0132/2018	HepA/USA/MA/0254/2018	3
HepA/USA/MA/0132/2018	HepA/USA/MA/0192/2019	4
HepA/USA/MA/0132/2018	HepA/USA/MA/0322/2019	7
HepA/USA/MA/0132/2018	HepA/USA/MA/0183/2019	4
HepA/USA/MA/0132/2018	HepA/USA/MA/0007/2018	3
HepA/USA/MA/0132/2018	HepA/USA/MA/0072/2018	3
HepA/USA/MA/0132/2018	HepA/USA/MA/0014/2018	3
HepA/USA/MA/0132/2018	HepA/USA/MA/0062/2018	1
HepA/USA/MA/0132/2018	HepA/USA/MA/0230/2018	2
HepA/USA/MA/0132/2018	HepA/USA/MA/0047/2018	2
HepA/USA/MA/0132/2018	HepA/USA/MA/0292/2019	4
HepA/USA/MA/0132/2018	HepA/USA/MA/0154/2018	7
HepA/USA/MA/0132/2018	HepA/USA/MA/0038/2018	2
HepA/USA/MA/0132/2018	HepA/USA/MA/0283/2019	1244
HepA/USA/MA/0132/2018	HepA/USA/MA/0354/2023	1225
HepA/USA/MA/0132/2018	HepA/USA/MA/0181/2019	1
HepA/USA/MA/0132/2018	HepA/USA/MA/0174/2019	5
HepA/USA/MA/0132/2018	HepA/USA/MA/0303/2018	2
HepA/USA/MA/0132/2018	HepA/USA/MA/0094/2018	4
HepA/USA/MA/0132/2018	HepA/USA/MA/0006/2018	1
HepA/USA/MA/0132/2018	HepA/USA/MA/0164/2018	3
HepA/USA/MA/0132/2018	HepA/USA/MA/0046/2018	1
HepA/USA/MA/0132/2018	HepA/USA/MA/0356/2023	1225
HepA/USA/MA/0132/2018	HepA/USA/MA/0212/2019	4
HepA/USA/MA/0132/2018	HepA/USA/MA/0301/2018	1
HepA/USA/MA/0132/2018	HepA/USA/MA/0264/2018	3
HepA/USA/MA/0132/2018	HepA/USA/MA/0369/2024	1224
HepA/USA/MA/0132/2018	HepA/USA/MA/0035/2018	1
HepA/USA/MA/0132/2018	HepA/USA/MA/0220/2019	5
HepA/USA/MA/0190/2019	HepA/USA/MA/0278/2019	1
HepA/USA/MA/0190/2019	HepA/USA/MA/0320/2019	4
HepA/USA/MA/0190/2019	HepA/USA/MA/0018/2018	0
HepA/USA/MA/0190/2019	HepA/USA/MA/0222/2019	3
HepA/USA/MA/0190/2019	HepA/USA/MA/0175/2018	1
HepA/USA/MA/0190/2019	HepA/USA/MA/0095/2018	4
HepA/USA/MA/0190/2019	HepA/USA/MA/0165/2019	2
HepA/USA/MA/0190/2019	HepA/USA/MA/0258/2018	1
HepA/USA/MA/0190/2019	HepA/USA/MA/0365/2024	1214
HepA/USA/MA/0190/2019	HepA/USA/MA/0050/2018	4
HepA/USA/MA/0190/2019	HepA/USA/MA/0049/2018	1232
HepA/USA/MA/0190/2019	HepA/USA/MA/0086/2018	0
HepA/USA/MA/0190/2019	HepA/USA/MA/0367/2024	1239
HepA/USA/MA/0190/2019	HepA/USA/MA/0275/2019	1217
HepA/USA/MA/0190/2019	HepA/USA/MA/0122/2018	5
HepA/USA/MA/0190/2019	HepA/USA/MA/0009/2018	4
HepA/USA/MA/0190/2019	HepA/USA/MA/0351/2020	6
HepA/USA/MA/0190/2019	HepA/USA/MA/0034/2018	0
HepA/USA/MA/0190/2019	HepA/USA/MA/0265/2018	4
HepA/USA/MA/0190/2019	HepA/USA/MA/0158/2018	2
HepA/USA/MA/0190/2019	HepA/USA/MA/0276/2019	2
HepA/USA/MA/0190/2019	HepA/USA/MA/0085/2018	1
HepA/USA/MA/0190/2019	HepA/USA/MA/0355/2023	265
HepA/USA/MA/0190/2019	HepA/USA/MA/0044/2018	6
HepA/USA/MA/0190/2019	HepA/USA/MA/0157/2019	1
HepA/USA/MA/0190/2019	HepA/USA/MA/0096/2018	0
HepA/USA/MA/0190/2019	HepA/USA/MA/0004/2018	2
HepA/USA/MA/0190/2019	HepA/USA/MA/0257/2018	0
HepA/USA/MA/0190/2019	HepA/USA/MA/0176/2018	0
HepA/USA/MA/0190/2019	HepA/USA/MA/0039/2018	2
HepA/USA/MA/0190/2019	HepA/USA/MA/0123/2018	1
HepA/USA/MA/0190/2019	HepA/USA/MA/0221/2019	3
HepA/USA/MA/0190/2019	HepA/USA/MA/0300/2019	1
HepA/USA/MA/0190/2019	HepA/USA/MA/0357/2023	1225
HepA/USA/MA/0190/2019	HepA/USA/MA/0166/2019	1
HepA/USA/MA/0190/2019	HepA/USA/MA/0156/2018	5
HepA/USA/MA/0190/2019	HepA/USA/MA/0202/2019	2
HepA/USA/MA/0190/2019	HepA/USA/MA/0277/2019	1225
HepA/USA/MA/0190/2019	HepA/USA/MA/0088/2018	3
HepA/USA/MA/0190/2019	HepA/USA/MA/0233/2018	3
HepA/USA/MA/0190/2019	HepA/USA/MA/0267/2018	0
HepA/USA/MA/0190/2019	HepA/USA/MA/0102/2018	0
HepA/USA/MA/0190/2019	HepA/USA/MA/0097/2018	4
HepA/USA/MA/0190/2019	HepA/USA/MA/0231/2018	3
HepA/USA/MA/0190/2019	HepA/USA/MA/0133/2018	1
HepA/USA/MA/0190/2019	HepA/USA/MA/0029/2018	0
HepA/USA/MA/0190/2019	HepA/USA/MA/0167/2018	4
HepA/USA/MA/0190/2019	HepA/USA/MA/0180/2019	1
HepA/USA/MA/0190/2019	HepA/USA/MA/0016/2018	0
HepA/USA/MA/0190/2019	HepA/USA/MA/0245/2018	0
HepA/USA/MA/0190/2019	HepA/USA/MA/0153/2018	0
HepA/USA/MA/0190/2019	HepA/USA/MA/0284/2019	1
HepA/USA/MA/0190/2019	HepA/USA/MA/0105/2018	4
HepA/USA/MA/0190/2019	HepA/USA/MA/0011/2018	2
HepA/USA/MA/0190/2019	HepA/USA/MA/0227/2018	3
HepA/USA/MA/0190/2019	HepA/USA/MA/0376/2024	270
HepA/USA/MA/0190/2019	HepA/USA/MA/0236/2018	0
HepA/USA/MA/0190/2019	HepA/USA/MA/0251/2018	3
HepA/USA/MA/0190/2019	HepA/USA/MA/0069/2018	1
HepA/USA/MA/0190/2019	HepA/USA/MA/0127/2018	3
HepA/USA/MA/0190/2019	HepA/USA/MA/0145/2018	0
HepA/USA/MA/0190/2019	HepA/USA/MA/0184/2019	2
HepA/USA/MA/0190/2019	HepA/USA/MA/0205/2019	1225
HepA/USA/MA/0190/2019	HepA/USA/MA/0136/2018	0
HepA/USA/MA/0190/2019	HepA/USA/MA/0079/2018	1
HepA/USA/MA/0190/2019	HepA/USA/MA/0151/2018	1226
HepA/USA/MA/0190/2019	HepA/USA/MA/0199/2019	1
HepA/USA/MA/0190/2019	HepA/USA/MA/0329/2019	3
HepA/USA/MA/0190/2019	HepA/USA/MA/0013/2018	0
HepA/USA/MA/0190/2019	HepA/USA/MA/0226/2018	6
HepA/USA/MA/0190/2019	HepA/USA/MA/0344/2019	3
HepA/USA/MA/0190/2019	HepA/USA/MA/0374/2024	1219
HepA/USA/MA/0190/2019	HepA/USA/MA/0161/2018	4
HepA/USA/MA/0190/2019	HepA/USA/MA/0248/2018	2
HepA/USA/MA/0190/2019	HepA/USA/MA/0263/2018	4
HepA/USA/MA/0190/2019	HepA/USA/MA/0237/2018	0
HepA/USA/MA/0190/2019	HepA/USA/MA/0353/2020	1206
HepA/USA/MA/0190/2019	HepA/USA/MA/0108/2018	0
HepA/USA/MA/0190/2019	HepA/USA/MA/0040/2018	2
HepA/USA/MA/0190/2019	HepA/USA/MA/0339/2019	2
HepA/USA/MA/0190/2019	HepA/USA/MA/0261/2018	2
HepA/USA/MA/0190/2019	HepA/USA/MA/0304/2018	3
HepA/USA/MA/0190/2019	HepA/USA/MA/0271/2018	0
HepA/USA/MA/0190/2019	HepA/USA/MA/0148/2018	5
HepA/USA/MA/0190/2019	HepA/USA/MA/0163/2018	0
HepA/USA/MA/0190/2019	HepA/USA/MA/0137/2018	0
HepA/USA/MA/0190/2019	HepA/USA/MA/0370/2024	1258
HepA/USA/MA/0190/2019	HepA/USA/MA/0302/2018	0
HepA/USA/MA/0190/2019	HepA/USA/MA/0169/2018	0
HepA/USA/MA/0190/2019	HepA/USA/MA/0045/2018	0
HepA/USA/MA/0190/2019	HepA/USA/MA/0084/2018	1
HepA/USA/MA/0190/2019	HepA/USA/MA/0051/2018	1
HepA/USA/MA/0190/2019	HepA/USA/MA/0333/2019	3
HepA/USA/MA/0190/2019	HepA/USA/MA/0113/2018	3
HepA/USA/MA/0190/2019	HepA/USA/MA/0053/2018	3
HepA/USA/MA/0190/2019	HepA/USA/MA/0005/2018	1
HepA/USA/MA/0190/2019	HepA/USA/MA/0111/2018	3
HepA/USA/MA/0190/2019	HepA/USA/MA/0269/2019	1213
HepA/USA/MA/0190/2019	HepA/USA/MA/0366/2024	302
HepA/USA/MA/0190/2019	HepA/USA/MA/0213/2019	0
HepA/USA/MA/0190/2019	HepA/USA/MA/0193/2019	0
HepA/USA/MA/0190/2019	HepA/USA/MA/0019/2018	2
HepA/USA/MA/0190/2019	HepA/USA/MA/0182/2019	5
HepA/USA/MA/0190/2019	HepA/USA/MA/0073/2018	4
HepA/USA/MA/0190/2019	HepA/USA/MA/0026/2018	3
HepA/USA/MA/0190/2019	HepA/USA/MA/0259/2018	3
HepA/USA/MA/0190/2019	HepA/USA/MA/0100/2018	1
HepA/USA/MA/0190/2019	HepA/USA/MA/0240/2018	3
HepA/USA/MA/0190/2019	HepA/USA/MA/0048/2018	2
HepA/USA/MA/0190/2019	HepA/USA/MA/0063/2018	4
HepA/USA/MA/0190/2019	HepA/USA/MA/0037/2018	0
HepA/USA/MA/0190/2019	HepA/USA/MA/0291/2019	4
HepA/USA/MA/0190/2019	HepA/USA/MA/0293/2019	1236
HepA/USA/MA/0190/2019	HepA/USA/MA/0061/2018	1
HepA/USA/MA/0190/2019	HepA/USA/MA/0321/2019	3
HepA/USA/MA/0190/2019	HepA/USA/MA/0364/2024	1220
HepA/USA/MA/0190/2019	HepA/USA/MA/0008/2018	3
HepA/USA/MA/0190/2019	HepA/USA/MA/0191/2019	1
HepA/USA/MA/0190/2019	HepA/USA/MA/0159/2018	0
HepA/USA/MA/0190/2019	HepA/USA/MA/0200/2019	1
HepA/USA/MA/0190/2019	HepA/USA/MA/0140/2018	5
HepA/USA/MA/0190/2019	HepA/USA/MA/0071/2018	1
HepA/USA/MA/0190/2019	HepA/USA/MA/0104/2018	0
HepA/USA/MA/0190/2019	HepA/USA/MA/0326/2019	1221
HepA/USA/MA/0190/2019	HepA/USA/MA/0244/2018	2
HepA/USA/MA/0190/2019	HepA/USA/MA/0139/2018	5
HepA/USA/MA/0190/2019	HepA/USA/MA/0319/2019	3
HepA/USA/MA/0190/2019	HepA/USA/MA/0023/2018	2
HepA/USA/MA/0190/2019	HepA/USA/MA/0239/2018	1
HepA/USA/MA/0190/2019	HepA/USA/MA/0185/2019	0
HepA/USA/MA/0190/2019	HepA/USA/MA/0204/2019	3
HepA/USA/MA/0190/2019	HepA/USA/MA/0144/2018	3
HepA/USA/MA/0190/2019	HepA/USA/MA/0057/2018	4
HepA/USA/MA/0190/2019	HepA/USA/MA/0021/2018	0
HepA/USA/MA/0190/2019	HepA/USA/MA/0217/2019	1232
HepA/USA/MA/0190/2019	HepA/USA/MA/0077/2018	4
HepA/USA/MA/0190/2019	HepA/USA/MA/0327/2019	1217
HepA/USA/MA/0190/2019	HepA/USA/MA/0197/2019	2
HepA/USA/MA/0190/2019	HepA/USA/MA/0288/2019	3
HepA/USA/MA/0190/2019	HepA/USA/MA/0129/2018	1
HepA/USA/MA/0190/2019	HepA/USA/MA/0067/2018	4
HepA/USA/MA/0190/2019	HepA/USA/MA/0080/2018	2
HepA/USA/MA/0190/2019	HepA/USA/MA/0297/2019	1228
HepA/USA/MA/0190/2019	HepA/USA/MA/0042/2018	4
HepA/USA/MA/0190/2019	HepA/USA/MA/0216/2019	3
HepA/USA/MA/0190/2019	HepA/USA/MA/0188/2019	0
HepA/USA/MA/0190/2019	HepA/USA/MA/0229/2018	0
HepA/USA/MA/0190/2019	HepA/USA/MA/0160/2018	3
HepA/USA/MA/0190/2019	HepA/USA/MA/0187/2019	3
HepA/USA/MA/0190/2019	HepA/USA/MA/0003/2018	5
HepA/USA/MA/0190/2019	HepA/USA/MA/0055/2018	1
HepA/USA/MA/0190/2019	HepA/USA/MA/0170/2018	1
HepA/USA/MA/0190/2019	HepA/USA/MA/0032/2018	0
HepA/USA/MA/0190/2019	HepA/USA/MA/0215/2019	4
HepA/USA/MA/0190/2019	HepA/USA/MA/0043/2018	5
HepA/USA/MA/0190/2019	HepA/USA/MA/0260/2018	0
HepA/USA/MA/0190/2019	HepA/USA/MA/0224/2018	3
HepA/USA/MA/0190/2019	HepA/USA/MA/0078/2018	1
HepA/USA/MA/0190/2019	HepA/USA/MA/0328/2019	1217
HepA/USA/MA/0190/2019	HepA/USA/MA/0001/2018	2
HepA/USA/MA/0190/2019	HepA/USA/MA/0198/2019	3
HepA/USA/MA/0190/2019	HepA/USA/MA/0295/2019	3
HepA/USA/MA/0190/2019	HepA/USA/MA/0186/2019	5
HepA/USA/MA/0190/2019	HepA/USA/MA/0218/2019	3
HepA/USA/MA/0190/2019	HepA/USA/MA/0307/2019	1222
HepA/USA/MA/0190/2019	HepA/USA/MA/0109/2018	4
HepA/USA/MA/0190/2019	HepA/USA/MA/0250/2018	3
HepA/USA/MA/0190/2019	HepA/USA/MA/0249/2018	0
HepA/USA/MA/0190/2019	HepA/USA/MA/0134/2018	4
HepA/USA/MA/0190/2019	HepA/USA/MA/0058/2018	2
HepA/USA/MA/0190/2019	HepA/USA/MA/0118/2018	0
HepA/USA/MA/0190/2019	HepA/USA/MA/0075/2018	0
HepA/USA/MA/0190/2019	HepA/USA/MA/0325/2019	4
HepA/USA/MA/0190/2019	HepA/USA/MA/0195/2019	6
HepA/USA/MA/0190/2019	HepA/USA/MA/0286/2019	3
HepA/USA/MA/0190/2019	HepA/USA/MA/0234/2018	2
HepA/USA/MA/0190/2019	HepA/USA/MA/0065/2018	5
HepA/USA/MA/0190/2019	HepA/USA/MA/0209/2019	2
HepA/USA/MA/0190/2019	HepA/USA/MA/0150/2018	3
HepA/USA/MA/0190/2019	HepA/USA/MA/0149/2018	0
HepA/USA/MA/0190/2019	HepA/USA/MA/0254/2018	0
HepA/USA/MA/0190/2019	HepA/USA/MA/0192/2019	1
HepA/USA/MA/0190/2019	HepA/USA/MA/0322/2019	4
HepA/USA/MA/0190/2019	HepA/USA/MA/0183/2019	1
HepA/USA/MA/0190/2019	HepA/USA/MA/0007/2018	0
HepA/USA/MA/0190/2019	HepA/USA/MA/0072/2018	0
HepA/USA/MA/0190/2019	HepA/USA/MA/0014/2018	0
HepA/USA/MA/0190/2019	HepA/USA/MA/0062/2018	2
HepA/USA/MA/0190/2019	HepA/USA/MA/0230/2018	3
HepA/USA/MA/0190/2019	HepA/USA/MA/0047/2018	3
HepA/USA/MA/0190/2019	HepA/USA/MA/0292/2019	1
HepA/USA/MA/0190/2019	HepA/USA/MA/0154/2018	4
HepA/USA/MA/0190/2019	HepA/USA/MA/0038/2018	3
HepA/USA/MA/0190/2019	HepA/USA/MA/0283/2019	1243
HepA/USA/MA/0190/2019	HepA/USA/MA/0354/2023	1224
HepA/USA/MA/0190/2019	HepA/USA/MA/0181/2019	2
HepA/USA/MA/0190/2019	HepA/USA/MA/0174/2019	2
HepA/USA/MA/0190/2019	HepA/USA/MA/0303/2018	3
HepA/USA/MA/0190/2019	HepA/USA/MA/0094/2018	1
HepA/USA/MA/0190/2019	HepA/USA/MA/0006/2018	2
HepA/USA/MA/0190/2019	HepA/USA/MA/0164/2018	0
HepA/USA/MA/0190/2019	HepA/USA/MA/0046/2018	0
HepA/USA/MA/0190/2019	HepA/USA/MA/0356/2023	1224
HepA/USA/MA/0190/2019	HepA/USA/MA/0212/2019	1
HepA/USA/MA/0190/2019	HepA/USA/MA/0301/2018	1
HepA/USA/MA/0190/2019	HepA/USA/MA/0264/2018	4
HepA/USA/MA/0190/2019	HepA/USA/MA/0369/2024	1223
HepA/USA/MA/0190/2019	HepA/USA/MA/0035/2018	2
HepA/USA/MA/0190/2019	HepA/USA/MA/0220/2019	2
HepA/USA/MA/0278/2019	HepA/USA/MA/0320/2019	5
HepA/USA/MA/0278/2019	HepA/USA/MA/0018/2018	1
HepA/USA/MA/0278/2019	HepA/USA/MA/0222/2019	4
HepA/USA/MA/0278/2019	HepA/USA/MA/0175/2018	2
HepA/USA/MA/0278/2019	HepA/USA/MA/0095/2018	5
HepA/USA/MA/0278/2019	HepA/USA/MA/0165/2019	3
HepA/USA/MA/0278/2019	HepA/USA/MA/0258/2018	2
HepA/USA/MA/0278/2019	HepA/USA/MA/0365/2024	1212
HepA/USA/MA/0278/2019	HepA/USA/MA/0050/2018	5
HepA/USA/MA/0278/2019	HepA/USA/MA/0049/2018	1230
HepA/USA/MA/0278/2019	HepA/USA/MA/0086/2018	1
HepA/USA/MA/0278/2019	HepA/USA/MA/0367/2024	1236
HepA/USA/MA/0278/2019	HepA/USA/MA/0275/2019	1215
HepA/USA/MA/0278/2019	HepA/USA/MA/0122/2018	6
HepA/USA/MA/0278/2019	HepA/USA/MA/0009/2018	5
HepA/USA/MA/0278/2019	HepA/USA/MA/0351/2020	7
HepA/USA/MA/0278/2019	HepA/USA/MA/0034/2018	1
HepA/USA/MA/0278/2019	HepA/USA/MA/0265/2018	5
HepA/USA/MA/0278/2019	HepA/USA/MA/0158/2018	3
HepA/USA/MA/0278/2019	HepA/USA/MA/0276/2019	3
HepA/USA/MA/0278/2019	HepA/USA/MA/0085/2018	2
HepA/USA/MA/0278/2019	HepA/USA/MA/0355/2023	266
HepA/USA/MA/0278/2019	HepA/USA/MA/0044/2018	7
HepA/USA/MA/0278/2019	HepA/USA/MA/0157/2019	2
HepA/USA/MA/0278/2019	HepA/USA/MA/0096/2018	1
HepA/USA/MA/0278/2019	HepA/USA/MA/0004/2018	3
HepA/USA/MA/0278/2019	HepA/USA/MA/0257/2018	1
HepA/USA/MA/0278/2019	HepA/USA/MA/0176/2018	1
HepA/USA/MA/0278/2019	HepA/USA/MA/0039/2018	3
HepA/USA/MA/0278/2019	HepA/USA/MA/0123/2018	2
HepA/USA/MA/0278/2019	HepA/USA/MA/0221/2019	4
HepA/USA/MA/0278/2019	HepA/USA/MA/0300/2019	2
HepA/USA/MA/0278/2019	HepA/USA/MA/0357/2023	1222
HepA/USA/MA/0278/2019	HepA/USA/MA/0166/2019	2
HepA/USA/MA/0278/2019	HepA/USA/MA/0156/2018	6
HepA/USA/MA/0278/2019	HepA/USA/MA/0202/2019	3
HepA/USA/MA/0278/2019	HepA/USA/MA/0277/2019	1222
HepA/USA/MA/0278/2019	HepA/USA/MA/0088/2018	4
HepA/USA/MA/0278/2019	HepA/USA/MA/0233/2018	4
HepA/USA/MA/0278/2019	HepA/USA/MA/0267/2018	1
HepA/USA/MA/0278/2019	HepA/USA/MA/0102/2018	1
HepA/USA/MA/0278/2019	HepA/USA/MA/0097/2018	5
HepA/USA/MA/0278/2019	HepA/USA/MA/0231/2018	4
HepA/USA/MA/0278/2019	HepA/USA/MA/0133/2018	2
HepA/USA/MA/0278/2019	HepA/USA/MA/0029/2018	1
HepA/USA/MA/0278/2019	HepA/USA/MA/0167/2018	5
HepA/USA/MA/0278/2019	HepA/USA/MA/0180/2019	2
HepA/USA/MA/0278/2019	HepA/USA/MA/0016/2018	1
HepA/USA/MA/0278/2019	HepA/USA/MA/0245/2018	1
HepA/USA/MA/0278/2019	HepA/USA/MA/0153/2018	1
HepA/USA/MA/0278/2019	HepA/USA/MA/0284/2019	0
HepA/USA/MA/0278/2019	HepA/USA/MA/0105/2018	5
HepA/USA/MA/0278/2019	HepA/USA/MA/0011/2018	3
HepA/USA/MA/0278/2019	HepA/USA/MA/0227/2018	4
HepA/USA/MA/0278/2019	HepA/USA/MA/0376/2024	271
HepA/USA/MA/0278/2019	HepA/USA/MA/0236/2018	1
HepA/USA/MA/0278/2019	HepA/USA/MA/0251/2018	4
HepA/USA/MA/0278/2019	HepA/USA/MA/0069/2018	2
HepA/USA/MA/0278/2019	HepA/USA/MA/0127/2018	4
HepA/USA/MA/0278/2019	HepA/USA/MA/0145/2018	1
HepA/USA/MA/0278/2019	HepA/USA/MA/0184/2019	3
HepA/USA/MA/0278/2019	HepA/USA/MA/0205/2019	1222
HepA/USA/MA/0278/2019	HepA/USA/MA/0136/2018	1
HepA/USA/MA/0278/2019	HepA/USA/MA/0079/2018	2
HepA/USA/MA/0278/2019	HepA/USA/MA/0151/2018	1224
HepA/USA/MA/0278/2019	HepA/USA/MA/0199/2019	2
HepA/USA/MA/0278/2019	HepA/USA/MA/0329/2019	4
HepA/USA/MA/0278/2019	HepA/USA/MA/0013/2018	1
HepA/USA/MA/0278/2019	HepA/USA/MA/0226/2018	7
HepA/USA/MA/0278/2019	HepA/USA/MA/0344/2019	4
HepA/USA/MA/0278/2019	HepA/USA/MA/0374/2024	1217
HepA/USA/MA/0278/2019	HepA/USA/MA/0161/2018	5
HepA/USA/MA/0278/2019	HepA/USA/MA/0248/2018	3
HepA/USA/MA/0278/2019	HepA/USA/MA/0263/2018	5
HepA/USA/MA/0278/2019	HepA/USA/MA/0237/2018	1
HepA/USA/MA/0278/2019	HepA/USA/MA/0353/2020	1204
HepA/USA/MA/0278/2019	HepA/USA/MA/0108/2018	1
HepA/USA/MA/0278/2019	HepA/USA/MA/0040/2018	3
HepA/USA/MA/0278/2019	HepA/USA/MA/0339/2019	3
HepA/USA/MA/0278/2019	HepA/USA/MA/0261/2018	3
HepA/USA/MA/0278/2019	HepA/USA/MA/0304/2018	4
HepA/USA/MA/0278/2019	HepA/USA/MA/0271/2018	1
HepA/USA/MA/0278/2019	HepA/USA/MA/0148/2018	6
HepA/USA/MA/0278/2019	HepA/USA/MA/0163/2018	1
HepA/USA/MA/0278/2019	HepA/USA/MA/0137/2018	1
HepA/USA/MA/0278/2019	HepA/USA/MA/0370/2024	1256
HepA/USA/MA/0278/2019	HepA/USA/MA/0302/2018	1
HepA/USA/MA/0278/2019	HepA/USA/MA/0169/2018	1
HepA/USA/MA/0278/2019	HepA/USA/MA/0045/2018	1
HepA/USA/MA/0278/2019	HepA/USA/MA/0084/2018	2
HepA/USA/MA/0278/2019	HepA/USA/MA/0051/2018	2
HepA/USA/MA/0278/2019	HepA/USA/MA/0333/2019	4
HepA/USA/MA/0278/2019	HepA/USA/MA/0113/2018	4
HepA/USA/MA/0278/2019	HepA/USA/MA/0053/2018	4
HepA/USA/MA/0278/2019	HepA/USA/MA/0005/2018	2
HepA/USA/MA/0278/2019	HepA/USA/MA/0111/2018	4
HepA/USA/MA/0278/2019	HepA/USA/MA/0269/2019	1212
HepA/USA/MA/0278/2019	HepA/USA/MA/0366/2024	303
HepA/USA/MA/0278/2019	HepA/USA/MA/0213/2019	1
HepA/USA/MA/0278/2019	HepA/USA/MA/0193/2019	1
HepA/USA/MA/0278/2019	HepA/USA/MA/0019/2018	3
HepA/USA/MA/0278/2019	HepA/USA/MA/0182/2019	5
HepA/USA/MA/0278/2019	HepA/USA/MA/0073/2018	5
HepA/USA/MA/0278/2019	HepA/USA/MA/0026/2018	4
HepA/USA/MA/0278/2019	HepA/USA/MA/0259/2018	4
HepA/USA/MA/0278/2019	HepA/USA/MA/0100/2018	2
HepA/USA/MA/0278/2019	HepA/USA/MA/0240/2018	4
HepA/USA/MA/0278/2019	HepA/USA/MA/0048/2018	3
HepA/USA/MA/0278/2019	HepA/USA/MA/0063/2018	5
HepA/USA/MA/0278/2019	HepA/USA/MA/0037/2018	1
HepA/USA/MA/0278/2019	HepA/USA/MA/0291/2019	5
HepA/USA/MA/0278/2019	HepA/USA/MA/0293/2019	1233
HepA/USA/MA/0278/2019	HepA/USA/MA/0061/2018	2
HepA/USA/MA/0278/2019	HepA/USA/MA/0321/2019	4
HepA/USA/MA/0278/2019	HepA/USA/MA/0364/2024	1218
HepA/USA/MA/0278/2019	HepA/USA/MA/0008/2018	4
HepA/USA/MA/0278/2019	HepA/USA/MA/0191/2019	2
HepA/USA/MA/0278/2019	HepA/USA/MA/0159/2018	1
HepA/USA/MA/0278/2019	HepA/USA/MA/0200/2019	2
HepA/USA/MA/0278/2019	HepA/USA/MA/0140/2018	6
HepA/USA/MA/0278/2019	HepA/USA/MA/0071/2018	2
HepA/USA/MA/0278/2019	HepA/USA/MA/0104/2018	1
HepA/USA/MA/0278/2019	HepA/USA/MA/0326/2019	1218
HepA/USA/MA/0278/2019	HepA/USA/MA/0244/2018	3
HepA/USA/MA/0278/2019	HepA/USA/MA/0139/2018	6
HepA/USA/MA/0278/2019	HepA/USA/MA/0319/2019	4
HepA/USA/MA/0278/2019	HepA/USA/MA/0023/2018	3
HepA/USA/MA/0278/2019	HepA/USA/MA/0239/2018	2
HepA/USA/MA/0278/2019	HepA/USA/MA/0185/2019	1
HepA/USA/MA/0278/2019	HepA/USA/MA/0204/2019	4
HepA/USA/MA/0278/2019	HepA/USA/MA/0144/2018	4
HepA/USA/MA/0278/2019	HepA/USA/MA/0057/2018	5
HepA/USA/MA/0278/2019	HepA/USA/MA/0021/2018	1
HepA/USA/MA/0278/2019	HepA/USA/MA/0217/2019	1229
HepA/USA/MA/0278/2019	HepA/USA/MA/0077/2018	5
HepA/USA/MA/0278/2019	HepA/USA/MA/0327/2019	1216
HepA/USA/MA/0278/2019	HepA/USA/MA/0197/2019	3
HepA/USA/MA/0278/2019	HepA/USA/MA/0288/2019	4
HepA/USA/MA/0278/2019	HepA/USA/MA/0129/2018	2
HepA/USA/MA/0278/2019	HepA/USA/MA/0067/2018	5
HepA/USA/MA/0278/2019	HepA/USA/MA/0080/2018	3
HepA/USA/MA/0278/2019	HepA/USA/MA/0297/2019	1225
HepA/USA/MA/0278/2019	HepA/USA/MA/0042/2018	5
HepA/USA/MA/0278/2019	HepA/USA/MA/0216/2019	4
HepA/USA/MA/0278/2019	HepA/USA/MA/0188/2019	1
HepA/USA/MA/0278/2019	HepA/USA/MA/0229/2018	1
HepA/USA/MA/0278/2019	HepA/USA/MA/0160/2018	4
HepA/USA/MA/0278/2019	HepA/USA/MA/0187/2019	4
HepA/USA/MA/0278/2019	HepA/USA/MA/0003/2018	6
HepA/USA/MA/0278/2019	HepA/USA/MA/0055/2018	2
HepA/USA/MA/0278/2019	HepA/USA/MA/0170/2018	2
HepA/USA/MA/0278/2019	HepA/USA/MA/0032/2018	1
HepA/USA/MA/0278/2019	HepA/USA/MA/0215/2019	5
HepA/USA/MA/0278/2019	HepA/USA/MA/0043/2018	6
HepA/USA/MA/0278/2019	HepA/USA/MA/0260/2018	1
HepA/USA/MA/0278/2019	HepA/USA/MA/0224/2018	4
HepA/USA/MA/0278/2019	HepA/USA/MA/0078/2018	2
HepA/USA/MA/0278/2019	HepA/USA/MA/0328/2019	1216
HepA/USA/MA/0278/2019	HepA/USA/MA/0001/2018	3
HepA/USA/MA/0278/2019	HepA/USA/MA/0198/2019	4
HepA/USA/MA/0278/2019	HepA/USA/MA/0295/2019	4
HepA/USA/MA/0278/2019	HepA/USA/MA/0186/2019	6
HepA/USA/MA/0278/2019	HepA/USA/MA/0218/2019	4
HepA/USA/MA/0278/2019	HepA/USA/MA/0307/2019	1219
HepA/USA/MA/0278/2019	HepA/USA/MA/0109/2018	5
HepA/USA/MA/0278/2019	HepA/USA/MA/0250/2018	4
HepA/USA/MA/0278/2019	HepA/USA/MA/0249/2018	1
HepA/USA/MA/0278/2019	HepA/USA/MA/0134/2018	5
HepA/USA/MA/0278/2019	HepA/USA/MA/0058/2018	3
HepA/USA/MA/0278/2019	HepA/USA/MA/0118/2018	1
HepA/USA/MA/0278/2019	HepA/USA/MA/0075/2018	1
HepA/USA/MA/0278/2019	HepA/USA/MA/0325/2019	5
HepA/USA/MA/0278/2019	HepA/USA/MA/0195/2019	7
HepA/USA/MA/0278/2019	HepA/USA/MA/0286/2019	4
HepA/USA/MA/0278/2019	HepA/USA/MA/0234/2018	3
HepA/USA/MA/0278/2019	HepA/USA/MA/0065/2018	6
HepA/USA/MA/0278/2019	HepA/USA/MA/0209/2019	3
HepA/USA/MA/0278/2019	HepA/USA/MA/0150/2018	4
HepA/USA/MA/0278/2019	HepA/USA/MA/0149/2018	1
HepA/USA/MA/0278/2019	HepA/USA/MA/0254/2018	1
HepA/USA/MA/0278/2019	HepA/USA/MA/0192/2019	2
HepA/USA/MA/0278/2019	HepA/USA/MA/0322/2019	5
HepA/USA/MA/0278/2019	HepA/USA/MA/0183/2019	2
HepA/USA/MA/0278/2019	HepA/USA/MA/0007/2018	1
HepA/USA/MA/0278/2019	HepA/USA/MA/0072/2018	1
HepA/USA/MA/0278/2019	HepA/USA/MA/0014/2018	1
HepA/USA/MA/0278/2019	HepA/USA/MA/0062/2018	3
HepA/USA/MA/0278/2019	HepA/USA/MA/0230/2018	4
HepA/USA/MA/0278/2019	HepA/USA/MA/0047/2018	4
HepA/USA/MA/0278/2019	HepA/USA/MA/0292/2019	2
HepA/USA/MA/0278/2019	HepA/USA/MA/0154/2018	5
HepA/USA/MA/0278/2019	HepA/USA/MA/0038/2018	4
HepA/USA/MA/0278/2019	HepA/USA/MA/0283/2019	1241
HepA/USA/MA/0278/2019	HepA/USA/MA/0354/2023	1221
HepA/USA/MA/0278/2019	HepA/USA/MA/0181/2019	3
HepA/USA/MA/0278/2019	HepA/USA/MA/0174/2019	3
HepA/USA/MA/0278/2019	HepA/USA/MA/0303/2018	4
HepA/USA/MA/0278/2019	HepA/USA/MA/0094/2018	2
HepA/USA/MA/0278/2019	HepA/USA/MA/0006/2018	3
HepA/USA/MA/0278/2019	HepA/USA/MA/0164/2018	1
HepA/USA/MA/0278/2019	HepA/USA/MA/0046/2018	1
HepA/USA/MA/0278/2019	HepA/USA/MA/0356/2023	1221
HepA/USA/MA/0278/2019	HepA/USA/MA/0212/2019	2
HepA/USA/MA/0278/2019	HepA/USA/MA/0301/2018	2
HepA/USA/MA/0278/2019	HepA/USA/MA/0264/2018	5
HepA/USA/MA/0278/2019	HepA/USA/MA/0369/2024	1220
HepA/USA/MA/0278/2019	HepA/USA/MA/0035/2018	3
HepA/USA/MA/0278/2019	HepA/USA/MA/0220/2019	3
HepA/USA/MA/0320/2019	HepA/USA/MA/0018/2018	5
HepA/USA/MA/0320/2019	HepA/USA/MA/0222/2019	1
HepA/USA/MA/0320/2019	HepA/USA/MA/0175/2018	5
HepA/USA/MA/0320/2019	HepA/USA/MA/0095/2018	4
HepA/USA/MA/0320/2019	HepA/USA/MA/0165/2019	2
HepA/USA/MA/0320/2019	HepA/USA/MA/0258/2018	5
HepA/USA/MA/0320/2019	HepA/USA/MA/0365/2024	1217
HepA/USA/MA/0320/2019	HepA/USA/MA/0050/2018	5
HepA/USA/MA/0320/2019	HepA/USA/MA/0049/2018	1234
HepA/USA/MA/0320/2019	HepA/USA/MA/0086/2018	4
HepA/USA/MA/0320/2019	HepA/USA/MA/0367/2024	1241
HepA/USA/MA/0320/2019	HepA/USA/MA/0275/2019	1219
HepA/USA/MA/0320/2019	HepA/USA/MA/0122/2018	5
HepA/USA/MA/0320/2019	HepA/USA/MA/0009/2018	4
HepA/USA/MA/0320/2019	HepA/USA/MA/0351/2020	2
HepA/USA/MA/0320/2019	HepA/USA/MA/0034/2018	4
HepA/USA/MA/0320/2019	HepA/USA/MA/0265/2018	4
HepA/USA/MA/0320/2019	HepA/USA/MA/0158/2018	2
HepA/USA/MA/0320/2019	HepA/USA/MA/0276/2019	2
HepA/USA/MA/0320/2019	HepA/USA/MA/0085/2018	5
HepA/USA/MA/0320/2019	HepA/USA/MA/0355/2023	266
HepA/USA/MA/0320/2019	HepA/USA/MA/0044/2018	6
HepA/USA/MA/0320/2019	HepA/USA/MA/0157/2019	5
HepA/USA/MA/0320/2019	HepA/USA/MA/0096/2018	4
HepA/USA/MA/0320/2019	HepA/USA/MA/0004/2018	2
HepA/USA/MA/0320/2019	HepA/USA/MA/0257/2018	2
HepA/USA/MA/0320/2019	HepA/USA/MA/0176/2018	4
HepA/USA/MA/0320/2019	HepA/USA/MA/0039/2018	2
HepA/USA/MA/0320/2019	HepA/USA/MA/0123/2018	5
HepA/USA/MA/0320/2019	HepA/USA/MA/0221/2019	2
HepA/USA/MA/0320/2019	HepA/USA/MA/0300/2019	5
HepA/USA/MA/0320/2019	HepA/USA/MA/0357/2023	1228
HepA/USA/MA/0320/2019	HepA/USA/MA/0166/2019	5
HepA/USA/MA/0320/2019	HepA/USA/MA/0156/2018	5
HepA/USA/MA/0320/2019	HepA/USA/MA/0202/2019	6
HepA/USA/MA/0320/2019	HepA/USA/MA/0277/2019	1227
HepA/USA/MA/0320/2019	HepA/USA/MA/0088/2018	3
HepA/USA/MA/0320/2019	HepA/USA/MA/0233/2018	3
HepA/USA/MA/0320/2019	HepA/USA/MA/0267/2018	4
HepA/USA/MA/0320/2019	HepA/USA/MA/0102/2018	4
HepA/USA/MA/0320/2019	HepA/USA/MA/0097/2018	4
HepA/USA/MA/0320/2019	HepA/USA/MA/0231/2018	3
HepA/USA/MA/0320/2019	HepA/USA/MA/0133/2018	5
HepA/USA/MA/0320/2019	HepA/USA/MA/0029/2018	4
HepA/USA/MA/0320/2019	HepA/USA/MA/0167/2018	2
HepA/USA/MA/0320/2019	HepA/USA/MA/0180/2019	5
HepA/USA/MA/0320/2019	HepA/USA/MA/0016/2018	4
HepA/USA/MA/0320/2019	HepA/USA/MA/0245/2018	4
HepA/USA/MA/0320/2019	HepA/USA/MA/0153/2018	4
HepA/USA/MA/0320/2019	HepA/USA/MA/0284/2019	5
HepA/USA/MA/0320/2019	HepA/USA/MA/0105/2018	4
HepA/USA/MA/0320/2019	HepA/USA/MA/0011/2018	3
HepA/USA/MA/0320/2019	HepA/USA/MA/0227/2018	3
HepA/USA/MA/0320/2019	HepA/USA/MA/0376/2024	271
HepA/USA/MA/0320/2019	HepA/USA/MA/0236/2018	5
HepA/USA/MA/0320/2019	HepA/USA/MA/0251/2018	3
HepA/USA/MA/0320/2019	HepA/USA/MA/0069/2018	5
HepA/USA/MA/0320/2019	HepA/USA/MA/0127/2018	3
HepA/USA/MA/0320/2019	HepA/USA/MA/0145/2018	4
HepA/USA/MA/0320/2019	HepA/USA/MA/0184/2019	7
HepA/USA/MA/0320/2019	HepA/USA/MA/0205/2019	1227
HepA/USA/MA/0320/2019	HepA/USA/MA/0136/2018	5
HepA/USA/MA/0320/2019	HepA/USA/MA/0079/2018	5
HepA/USA/MA/0320/2019	HepA/USA/MA/0151/2018	1228
HepA/USA/MA/0320/2019	HepA/USA/MA/0199/2019	5
HepA/USA/MA/0320/2019	HepA/USA/MA/0329/2019	7
HepA/USA/MA/0320/2019	HepA/USA/MA/0013/2018	4
HepA/USA/MA/0320/2019	HepA/USA/MA/0226/2018	6
HepA/USA/MA/0320/2019	HepA/USA/MA/0344/2019	7
HepA/USA/MA/0320/2019	HepA/USA/MA/0374/2024	1221
HepA/USA/MA/0320/2019	HepA/USA/MA/0161/2018	4
HepA/USA/MA/0320/2019	HepA/USA/MA/0248/2018	2
HepA/USA/MA/0320/2019	HepA/USA/MA/0263/2018	4
HepA/USA/MA/0320/2019	HepA/USA/MA/0237/2018	4
HepA/USA/MA/0320/2019	HepA/USA/MA/0353/2020	1208
HepA/USA/MA/0320/2019	HepA/USA/MA/0108/2018	5
HepA/USA/MA/0320/2019	HepA/USA/MA/0040/2018	2
HepA/USA/MA/0320/2019	HepA/USA/MA/0339/2019	6
HepA/USA/MA/0320/2019	HepA/USA/MA/0261/2018	2
HepA/USA/MA/0320/2019	HepA/USA/MA/0304/2018	3
HepA/USA/MA/0320/2019	HepA/USA/MA/0271/2018	4
HepA/USA/MA/0320/2019	HepA/USA/MA/0148/2018	5
HepA/USA/MA/0320/2019	HepA/USA/MA/0163/2018	4
HepA/USA/MA/0320/2019	HepA/USA/MA/0137/2018	4
HepA/USA/MA/0320/2019	HepA/USA/MA/0370/2024	1260
HepA/USA/MA/0320/2019	HepA/USA/MA/0302/2018	4
HepA/USA/MA/0320/2019	HepA/USA/MA/0169/2018	4
HepA/USA/MA/0320/2019	HepA/USA/MA/0045/2018	4
HepA/USA/MA/0320/2019	HepA/USA/MA/0084/2018	5
HepA/USA/MA/0320/2019	HepA/USA/MA/0051/2018	5
HepA/USA/MA/0320/2019	HepA/USA/MA/0333/2019	7
HepA/USA/MA/0320/2019	HepA/USA/MA/0113/2018	1
HepA/USA/MA/0320/2019	HepA/USA/MA/0053/2018	3
HepA/USA/MA/0320/2019	HepA/USA/MA/0005/2018	5
HepA/USA/MA/0320/2019	HepA/USA/MA/0111/2018	3
HepA/USA/MA/0320/2019	HepA/USA/MA/0269/2019	1215
HepA/USA/MA/0320/2019	HepA/USA/MA/0366/2024	303
HepA/USA/MA/0320/2019	HepA/USA/MA/0213/2019	4
HepA/USA/MA/0320/2019	HepA/USA/MA/0193/2019	4
HepA/USA/MA/0320/2019	HepA/USA/MA/0019/2018	2
HepA/USA/MA/0320/2019	HepA/USA/MA/0182/2019	5
HepA/USA/MA/0320/2019	HepA/USA/MA/0073/2018	5
HepA/USA/MA/0320/2019	HepA/USA/MA/0026/2018	3
HepA/USA/MA/0320/2019	HepA/USA/MA/0259/2018	3
HepA/USA/MA/0320/2019	HepA/USA/MA/0100/2018	5
HepA/USA/MA/0320/2019	HepA/USA/MA/0240/2018	3
HepA/USA/MA/0320/2019	HepA/USA/MA/0048/2018	2
HepA/USA/MA/0320/2019	HepA/USA/MA/0063/2018	4
HepA/USA/MA/0320/2019	HepA/USA/MA/0037/2018	4
HepA/USA/MA/0320/2019	HepA/USA/MA/0291/2019	5
HepA/USA/MA/0320/2019	HepA/USA/MA/0293/2019	1238
HepA/USA/MA/0320/2019	HepA/USA/MA/0061/2018	5
HepA/USA/MA/0320/2019	HepA/USA/MA/0321/2019	8
HepA/USA/MA/0320/2019	HepA/USA/MA/0364/2024	1223
HepA/USA/MA/0320/2019	HepA/USA/MA/0008/2018	3
HepA/USA/MA/0320/2019	HepA/USA/MA/0191/2019	5
HepA/USA/MA/0320/2019	HepA/USA/MA/0159/2018	4
HepA/USA/MA/0320/2019	HepA/USA/MA/0200/2019	5
HepA/USA/MA/0320/2019	HepA/USA/MA/0140/2018	5
HepA/USA/MA/0320/2019	HepA/USA/MA/0071/2018	5
HepA/USA/MA/0320/2019	HepA/USA/MA/0104/2018	4
HepA/USA/MA/0320/2019	HepA/USA/MA/0326/2019	1223
HepA/USA/MA/0320/2019	HepA/USA/MA/0244/2018	2
HepA/USA/MA/0320/2019	HepA/USA/MA/0139/2018	5
HepA/USA/MA/0320/2019	HepA/USA/MA/0319/2019	7
HepA/USA/MA/0320/2019	HepA/USA/MA/0023/2018	3
HepA/USA/MA/0320/2019	HepA/USA/MA/0239/2018	5
HepA/USA/MA/0320/2019	HepA/USA/MA/0185/2019	4
HepA/USA/MA/0320/2019	HepA/USA/MA/0204/2019	3
HepA/USA/MA/0320/2019	HepA/USA/MA/0144/2018	1
HepA/USA/MA/0320/2019	HepA/USA/MA/0057/2018	4
HepA/USA/MA/0320/2019	HepA/USA/MA/0021/2018	4
HepA/USA/MA/0320/2019	HepA/USA/MA/0217/2019	1234
HepA/USA/MA/0320/2019	HepA/USA/MA/0077/2018	4
HepA/USA/MA/0320/2019	HepA/USA/MA/0327/2019	1219
HepA/USA/MA/0320/2019	HepA/USA/MA/0197/2019	2
HepA/USA/MA/0320/2019	HepA/USA/MA/0288/2019	1
HepA/USA/MA/0320/2019	HepA/USA/MA/0129/2018	5
HepA/USA/MA/0320/2019	HepA/USA/MA/0067/2018	4
HepA/USA/MA/0320/2019	HepA/USA/MA/0080/2018	2
HepA/USA/MA/0320/2019	HepA/USA/MA/0297/2019	1230
HepA/USA/MA/0320/2019	HepA/USA/MA/0042/2018	4
HepA/USA/MA/0320/2019	HepA/USA/MA/0216/2019	1
HepA/USA/MA/0320/2019	HepA/USA/MA/0188/2019	4
HepA/USA/MA/0320/2019	HepA/USA/MA/0229/2018	4
HepA/USA/MA/0320/2019	HepA/USA/MA/0160/2018	4
HepA/USA/MA/0320/2019	HepA/USA/MA/0187/2019	3
HepA/USA/MA/0320/2019	HepA/USA/MA/0003/2018	5
HepA/USA/MA/0320/2019	HepA/USA/MA/0055/2018	5
HepA/USA/MA/0320/2019	HepA/USA/MA/0170/2018	6
HepA/USA/MA/0320/2019	HepA/USA/MA/0032/2018	4
HepA/USA/MA/0320/2019	HepA/USA/MA/0215/2019	0
HepA/USA/MA/0320/2019	HepA/USA/MA/0043/2018	6
HepA/USA/MA/0320/2019	HepA/USA/MA/0260/2018	4
HepA/USA/MA/0320/2019	HepA/USA/MA/0224/2018	3
HepA/USA/MA/0320/2019	HepA/USA/MA/0078/2018	5
HepA/USA/MA/0320/2019	HepA/USA/MA/0328/2019	1219
HepA/USA/MA/0320/2019	HepA/USA/MA/0001/2018	3
HepA/USA/MA/0320/2019	HepA/USA/MA/0198/2019	3
HepA/USA/MA/0320/2019	HepA/USA/MA/0295/2019	2
HepA/USA/MA/0320/2019	HepA/USA/MA/0186/2019	5
HepA/USA/MA/0320/2019	HepA/USA/MA/0218/2019	1
HepA/USA/MA/0320/2019	HepA/USA/MA/0307/2019	1222
HepA/USA/MA/0320/2019	HepA/USA/MA/0109/2018	4
HepA/USA/MA/0320/2019	HepA/USA/MA/0250/2018	3
HepA/USA/MA/0320/2019	HepA/USA/MA/0249/2018	4
HepA/USA/MA/0320/2019	HepA/USA/MA/0134/2018	4
HepA/USA/MA/0320/2019	HepA/USA/MA/0058/2018	2
HepA/USA/MA/0320/2019	HepA/USA/MA/0118/2018	4
HepA/USA/MA/0320/2019	HepA/USA/MA/0075/2018	4
HepA/USA/MA/0320/2019	HepA/USA/MA/0325/2019	8
HepA/USA/MA/0320/2019	HepA/USA/MA/0195/2019	6
HepA/USA/MA/0320/2019	HepA/USA/MA/0286/2019	1
HepA/USA/MA/0320/2019	HepA/USA/MA/0234/2018	2
HepA/USA/MA/0320/2019	HepA/USA/MA/0065/2018	6
HepA/USA/MA/0320/2019	HepA/USA/MA/0209/2019	2
HepA/USA/MA/0320/2019	HepA/USA/MA/0150/2018	3
HepA/USA/MA/0320/2019	HepA/USA/MA/0149/2018	5
HepA/USA/MA/0320/2019	HepA/USA/MA/0254/2018	4
HepA/USA/MA/0320/2019	HepA/USA/MA/0192/2019	5
HepA/USA/MA/0320/2019	HepA/USA/MA/0322/2019	8
HepA/USA/MA/0320/2019	HepA/USA/MA/0183/2019	5
HepA/USA/MA/0320/2019	HepA/USA/MA/0007/2018	4
HepA/USA/MA/0320/2019	HepA/USA/MA/0072/2018	4
HepA/USA/MA/0320/2019	HepA/USA/MA/0014/2018	4
HepA/USA/MA/0320/2019	HepA/USA/MA/0062/2018	2
HepA/USA/MA/0320/2019	HepA/USA/MA/0230/2018	3
HepA/USA/MA/0320/2019	HepA/USA/MA/0047/2018	3
HepA/USA/MA/0320/2019	HepA/USA/MA/0292/2019	5
HepA/USA/MA/0320/2019	HepA/USA/MA/0154/2018	9
HepA/USA/MA/0320/2019	HepA/USA/MA/0038/2018	4
HepA/USA/MA/0320/2019	HepA/USA/MA/0283/2019	1245
HepA/USA/MA/0320/2019	HepA/USA/MA/0354/2023	1226
HepA/USA/MA/0320/2019	HepA/USA/MA/0181/2019	3
HepA/USA/MA/0320/2019	HepA/USA/MA/0174/2019	6
HepA/USA/MA/0320/2019	HepA/USA/MA/0303/2018	3
HepA/USA/MA/0320/2019	HepA/USA/MA/0094/2018	5
HepA/USA/MA/0320/2019	HepA/USA/MA/0006/2018	3
HepA/USA/MA/0320/2019	HepA/USA/MA/0164/2018	4
HepA/USA/MA/0320/2019	HepA/USA/MA/0046/2018	2
HepA/USA/MA/0320/2019	HepA/USA/MA/0356/2023	1227
HepA/USA/MA/0320/2019	HepA/USA/MA/0212/2019	5
HepA/USA/MA/0320/2019	HepA/USA/MA/0301/2018	2
HepA/USA/MA/0320/2019	HepA/USA/MA/0264/2018	4
HepA/USA/MA/0320/2019	HepA/USA/MA/0369/2024	1225
HepA/USA/MA/0320/2019	HepA/USA/MA/0035/2018	2
HepA/USA/MA/0320/2019	HepA/USA/MA/0220/2019	6
HepA/USA/MA/0018/2018	HepA/USA/MA/0222/2019	3
HepA/USA/MA/0018/2018	HepA/USA/MA/0175/2018	1
HepA/USA/MA/0018/2018	HepA/USA/MA/0095/2018	4
HepA/USA/MA/0018/2018	HepA/USA/MA/0165/2019	2
HepA/USA/MA/0018/2018	HepA/USA/MA/0258/2018	1
HepA/USA/MA/0018/2018	HepA/USA/MA/0365/2024	1214
HepA/USA/MA/0018/2018	HepA/USA/MA/0050/2018	5
HepA/USA/MA/0018/2018	HepA/USA/MA/0049/2018	1233
HepA/USA/MA/0018/2018	HepA/USA/MA/0086/2018	0
HepA/USA/MA/0018/2018	HepA/USA/MA/0367/2024	1237
HepA/USA/MA/0018/2018	HepA/USA/MA/0275/2019	1217
HepA/USA/MA/0018/2018	HepA/USA/MA/0122/2018	5
HepA/USA/MA/0018/2018	HepA/USA/MA/0009/2018	4
HepA/USA/MA/0018/2018	HepA/USA/MA/0351/2020	6
HepA/USA/MA/0018/2018	HepA/USA/MA/0034/2018	0
HepA/USA/MA/0018/2018	HepA/USA/MA/0265/2018	4
HepA/USA/MA/0018/2018	HepA/USA/MA/0158/2018	2
HepA/USA/MA/0018/2018	HepA/USA/MA/0276/2019	2
HepA/USA/MA/0018/2018	HepA/USA/MA/0085/2018	1
HepA/USA/MA/0018/2018	HepA/USA/MA/0355/2023	265
HepA/USA/MA/0018/2018	HepA/USA/MA/0044/2018	6
HepA/USA/MA/0018/2018	HepA/USA/MA/0157/2019	1
HepA/USA/MA/0018/2018	HepA/USA/MA/0096/2018	0
HepA/USA/MA/0018/2018	HepA/USA/MA/0004/2018	2
HepA/USA/MA/0018/2018	HepA/USA/MA/0257/2018	0
HepA/USA/MA/0018/2018	HepA/USA/MA/0176/2018	0
HepA/USA/MA/0018/2018	HepA/USA/MA/0039/2018	2
HepA/USA/MA/0018/2018	HepA/USA/MA/0123/2018	1
HepA/USA/MA/0018/2018	HepA/USA/MA/0221/2019	4
HepA/USA/MA/0018/2018	HepA/USA/MA/0300/2019	1
HepA/USA/MA/0018/2018	HepA/USA/MA/0357/2023	1222
HepA/USA/MA/0018/2018	HepA/USA/MA/0166/2019	1
HepA/USA/MA/0018/2018	HepA/USA/MA/0156/2018	5
HepA/USA/MA/0018/2018	HepA/USA/MA/0202/2019	2
HepA/USA/MA/0018/2018	HepA/USA/MA/0277/2019	1223
HepA/USA/MA/0018/2018	HepA/USA/MA/0088/2018	3
HepA/USA/MA/0018/2018	HepA/USA/MA/0233/2018	3
HepA/USA/MA/0018/2018	HepA/USA/MA/0267/2018	0
HepA/USA/MA/0018/2018	HepA/USA/MA/0102/2018	0
HepA/USA/MA/0018/2018	HepA/USA/MA/0097/2018	4
HepA/USA/MA/0018/2018	HepA/USA/MA/0231/2018	3
HepA/USA/MA/0018/2018	HepA/USA/MA/0133/2018	1
HepA/USA/MA/0018/2018	HepA/USA/MA/0029/2018	0
HepA/USA/MA/0018/2018	HepA/USA/MA/0167/2018	4
HepA/USA/MA/0018/2018	HepA/USA/MA/0180/2019	1
HepA/USA/MA/0018/2018	HepA/USA/MA/0016/2018	0
HepA/USA/MA/0018/2018	HepA/USA/MA/0245/2018	0
HepA/USA/MA/0018/2018	HepA/USA/MA/0153/2018	1
HepA/USA/MA/0018/2018	HepA/USA/MA/0284/2019	1
HepA/USA/MA/0018/2018	HepA/USA/MA/0105/2018	4
HepA/USA/MA/0018/2018	HepA/USA/MA/0011/2018	2
HepA/USA/MA/0018/2018	HepA/USA/MA/0227/2018	3
HepA/USA/MA/0018/2018	HepA/USA/MA/0376/2024	270
HepA/USA/MA/0018/2018	HepA/USA/MA/0236/2018	0
HepA/USA/MA/0018/2018	HepA/USA/MA/0251/2018	3
HepA/USA/MA/0018/2018	HepA/USA/MA/0069/2018	1
HepA/USA/MA/0018/2018	HepA/USA/MA/0127/2018	3
HepA/USA/MA/0018/2018	HepA/USA/MA/0145/2018	0
HepA/USA/MA/0018/2018	HepA/USA/MA/0184/2019	3
HepA/USA/MA/0018/2018	HepA/USA/MA/0205/2019	1223
HepA/USA/MA/0018/2018	HepA/USA/MA/0136/2018	1
HepA/USA/MA/0018/2018	HepA/USA/MA/0079/2018	1
HepA/USA/MA/0018/2018	HepA/USA/MA/0151/2018	1227
HepA/USA/MA/0018/2018	HepA/USA/MA/0199/2019	1
HepA/USA/MA/0018/2018	HepA/USA/MA/0329/2019	3
HepA/USA/MA/0018/2018	HepA/USA/MA/0013/2018	0
HepA/USA/MA/0018/2018	HepA/USA/MA/0226/2018	6
HepA/USA/MA/0018/2018	HepA/USA/MA/0344/2019	3
HepA/USA/MA/0018/2018	HepA/USA/MA/0374/2024	1220
HepA/USA/MA/0018/2018	HepA/USA/MA/0161/2018	4
HepA/USA/MA/0018/2018	HepA/USA/MA/0248/2018	2
HepA/USA/MA/0018/2018	HepA/USA/MA/0263/2018	4
HepA/USA/MA/0018/2018	HepA/USA/MA/0237/2018	0
HepA/USA/MA/0018/2018	HepA/USA/MA/0353/2020	1206
HepA/USA/MA/0018/2018	HepA/USA/MA/0108/2018	1
HepA/USA/MA/0018/2018	HepA/USA/MA/0040/2018	2
HepA/USA/MA/0018/2018	HepA/USA/MA/0339/2019	2
HepA/USA/MA/0018/2018	HepA/USA/MA/0261/2018	2
HepA/USA/MA/0018/2018	HepA/USA/MA/0304/2018	3
HepA/USA/MA/0018/2018	HepA/USA/MA/0271/2018	0
HepA/USA/MA/0018/2018	HepA/USA/MA/0148/2018	5
HepA/USA/MA/0018/2018	HepA/USA/MA/0163/2018	0
HepA/USA/MA/0018/2018	HepA/USA/MA/0137/2018	0
HepA/USA/MA/0018/2018	HepA/USA/MA/0370/2024	1257
HepA/USA/MA/0018/2018	HepA/USA/MA/0302/2018	0
HepA/USA/MA/0018/2018	HepA/USA/MA/0169/2018	0
HepA/USA/MA/0018/2018	HepA/USA/MA/0045/2018	0
HepA/USA/MA/0018/2018	HepA/USA/MA/0084/2018	1
HepA/USA/MA/0018/2018	HepA/USA/MA/0051/2018	1
HepA/USA/MA/0018/2018	HepA/USA/MA/0333/2019	3
HepA/USA/MA/0018/2018	HepA/USA/MA/0113/2018	3
HepA/USA/MA/0018/2018	HepA/USA/MA/0053/2018	3
HepA/USA/MA/0018/2018	HepA/USA/MA/0005/2018	1
HepA/USA/MA/0018/2018	HepA/USA/MA/0111/2018	3
HepA/USA/MA/0018/2018	HepA/USA/MA/0269/2019	1210
HepA/USA/MA/0018/2018	HepA/USA/MA/0366/2024	302
HepA/USA/MA/0018/2018	HepA/USA/MA/0213/2019	0
HepA/USA/MA/0018/2018	HepA/USA/MA/0193/2019	0
HepA/USA/MA/0018/2018	HepA/USA/MA/0019/2018	2
HepA/USA/MA/0018/2018	HepA/USA/MA/0182/2019	4
HepA/USA/MA/0018/2018	HepA/USA/MA/0073/2018	5
HepA/USA/MA/0018/2018	HepA/USA/MA/0026/2018	3
HepA/USA/MA/0018/2018	HepA/USA/MA/0259/2018	3
HepA/USA/MA/0018/2018	HepA/USA/MA/0100/2018	1
HepA/USA/MA/0018/2018	HepA/USA/MA/0240/2018	3
HepA/USA/MA/0018/2018	HepA/USA/MA/0048/2018	2
HepA/USA/MA/0018/2018	HepA/USA/MA/0063/2018	4
HepA/USA/MA/0018/2018	HepA/USA/MA/0037/2018	0
HepA/USA/MA/0018/2018	HepA/USA/MA/0291/2019	4
HepA/USA/MA/0018/2018	HepA/USA/MA/0293/2019	1234
HepA/USA/MA/0018/2018	HepA/USA/MA/0061/2018	1
HepA/USA/MA/0018/2018	HepA/USA/MA/0321/2019	4
HepA/USA/MA/0018/2018	HepA/USA/MA/0364/2024	1220
HepA/USA/MA/0018/2018	HepA/USA/MA/0008/2018	3
HepA/USA/MA/0018/2018	HepA/USA/MA/0191/2019	1
HepA/USA/MA/0018/2018	HepA/USA/MA/0159/2018	0
HepA/USA/MA/0018/2018	HepA/USA/MA/0200/2019	1
HepA/USA/MA/0018/2018	HepA/USA/MA/0140/2018	5
HepA/USA/MA/0018/2018	HepA/USA/MA/0071/2018	1
HepA/USA/MA/0018/2018	HepA/USA/MA/0104/2018	0
HepA/USA/MA/0018/2018	HepA/USA/MA/0326/2019	1218
HepA/USA/MA/0018/2018	HepA/USA/MA/0244/2018	2
HepA/USA/MA/0018/2018	HepA/USA/MA/0139/2018	5
HepA/USA/MA/0018/2018	HepA/USA/MA/0319/2019	3
HepA/USA/MA/0018/2018	HepA/USA/MA/0023/2018	3
HepA/USA/MA/0018/2018	HepA/USA/MA/0239/2018	1
HepA/USA/MA/0018/2018	HepA/USA/MA/0185/2019	0
HepA/USA/MA/0018/2018	HepA/USA/MA/0204/2019	3
HepA/USA/MA/0018/2018	HepA/USA/MA/0144/2018	3
HepA/USA/MA/0018/2018	HepA/USA/MA/0057/2018	4
HepA/USA/MA/0018/2018	HepA/USA/MA/0021/2018	0
HepA/USA/MA/0018/2018	HepA/USA/MA/0217/2019	1230
HepA/USA/MA/0018/2018	HepA/USA/MA/0077/2018	4
HepA/USA/MA/0018/2018	HepA/USA/MA/0327/2019	1215
HepA/USA/MA/0018/2018	HepA/USA/MA/0197/2019	2
HepA/USA/MA/0018/2018	HepA/USA/MA/0288/2019	3
HepA/USA/MA/0018/2018	HepA/USA/MA/0129/2018	1
HepA/USA/MA/0018/2018	HepA/USA/MA/0067/2018	4
HepA/USA/MA/0018/2018	HepA/USA/MA/0080/2018	2
HepA/USA/MA/0018/2018	HepA/USA/MA/0297/2019	1226
HepA/USA/MA/0018/2018	HepA/USA/MA/0042/2018	4
HepA/USA/MA/0018/2018	HepA/USA/MA/0216/2019	3
HepA/USA/MA/0018/2018	HepA/USA/MA/0188/2019	0
HepA/USA/MA/0018/2018	HepA/USA/MA/0229/2018	0
HepA/USA/MA/0018/2018	HepA/USA/MA/0160/2018	3
HepA/USA/MA/0018/2018	HepA/USA/MA/0187/2019	3
HepA/USA/MA/0018/2018	HepA/USA/MA/0003/2018	5
HepA/USA/MA/0018/2018	HepA/USA/MA/0055/2018	1
HepA/USA/MA/0018/2018	HepA/USA/MA/0170/2018	2
HepA/USA/MA/0018/2018	HepA/USA/MA/0032/2018	0
HepA/USA/MA/0018/2018	HepA/USA/MA/0215/2019	4
HepA/USA/MA/0018/2018	HepA/USA/MA/0043/2018	6
HepA/USA/MA/0018/2018	HepA/USA/MA/0260/2018	0
HepA/USA/MA/0018/2018	HepA/USA/MA/0224/2018	3
HepA/USA/MA/0018/2018	HepA/USA/MA/0078/2018	1
HepA/USA/MA/0018/2018	HepA/USA/MA/0328/2019	1214
HepA/USA/MA/0018/2018	HepA/USA/MA/0001/2018	3
HepA/USA/MA/0018/2018	HepA/USA/MA/0198/2019	3
HepA/USA/MA/0018/2018	HepA/USA/MA/0295/2019	4
HepA/USA/MA/0018/2018	HepA/USA/MA/0186/2019	5
HepA/USA/MA/0018/2018	HepA/USA/MA/0218/2019	3
HepA/USA/MA/0018/2018	HepA/USA/MA/0307/2019	1219
HepA/USA/MA/0018/2018	HepA/USA/MA/0109/2018	4
HepA/USA/MA/0018/2018	HepA/USA/MA/0250/2018	3
HepA/USA/MA/0018/2018	HepA/USA/MA/0249/2018	0
HepA/USA/MA/0018/2018	HepA/USA/MA/0134/2018	4
HepA/USA/MA/0018/2018	HepA/USA/MA/0058/2018	2
HepA/USA/MA/0018/2018	HepA/USA/MA/0118/2018	0
HepA/USA/MA/0018/2018	HepA/USA/MA/0075/2018	0
HepA/USA/MA/0018/2018	HepA/USA/MA/0325/2019	4
HepA/USA/MA/0018/2018	HepA/USA/MA/0195/2019	6
HepA/USA/MA/0018/2018	HepA/USA/MA/0286/2019	3
HepA/USA/MA/0018/2018	HepA/USA/MA/0234/2018	2
HepA/USA/MA/0018/2018	HepA/USA/MA/0065/2018	6
HepA/USA/MA/0018/2018	HepA/USA/MA/0209/2019	2
HepA/USA/MA/0018/2018	HepA/USA/MA/0150/2018	3
HepA/USA/MA/0018/2018	HepA/USA/MA/0149/2018	1
HepA/USA/MA/0018/2018	HepA/USA/MA/0254/2018	0
HepA/USA/MA/0018/2018	HepA/USA/MA/0192/2019	1
HepA/USA/MA/0018/2018	HepA/USA/MA/0322/2019	4
HepA/USA/MA/0018/2018	HepA/USA/MA/0183/2019	1
HepA/USA/MA/0018/2018	HepA/USA/MA/0007/2018	0
HepA/USA/MA/0018/2018	HepA/USA/MA/0072/2018	0
HepA/USA/MA/0018/2018	HepA/USA/MA/0014/2018	0
HepA/USA/MA/0018/2018	HepA/USA/MA/0062/2018	2
HepA/USA/MA/0018/2018	HepA/USA/MA/0230/2018	4
HepA/USA/MA/0018/2018	HepA/USA/MA/0047/2018	3
HepA/USA/MA/0018/2018	HepA/USA/MA/0292/2019	1
HepA/USA/MA/0018/2018	HepA/USA/MA/0154/2018	5
HepA/USA/MA/0018/2018	HepA/USA/MA/0038/2018	3
HepA/USA/MA/0018/2018	HepA/USA/MA/0283/2019	1242
HepA/USA/MA/0018/2018	HepA/USA/MA/0354/2023	1221
HepA/USA/MA/0018/2018	HepA/USA/MA/0181/2019	2
HepA/USA/MA/0018/2018	HepA/USA/MA/0174/2019	2
HepA/USA/MA/0018/2018	HepA/USA/MA/0303/2018	3
HepA/USA/MA/0018/2018	HepA/USA/MA/0094/2018	1
HepA/USA/MA/0018/2018	HepA/USA/MA/0006/2018	2
HepA/USA/MA/0018/2018	HepA/USA/MA/0164/2018	0
HepA/USA/MA/0018/2018	HepA/USA/MA/0046/2018	0
HepA/USA/MA/0018/2018	HepA/USA/MA/0356/2023	1221
HepA/USA/MA/0018/2018	HepA/USA/MA/0212/2019	1
HepA/USA/MA/0018/2018	HepA/USA/MA/0301/2018	1
HepA/USA/MA/0018/2018	HepA/USA/MA/0264/2018	4
HepA/USA/MA/0018/2018	HepA/USA/MA/0369/2024	1220
HepA/USA/MA/0018/2018	HepA/USA/MA/0035/2018	2
HepA/USA/MA/0018/2018	HepA/USA/MA/0220/2019	2
HepA/USA/MA/0222/2019	HepA/USA/MA/0175/2018	4
HepA/USA/MA/0222/2019	HepA/USA/MA/0095/2018	3
HepA/USA/MA/0222/2019	HepA/USA/MA/0165/2019	1
HepA/USA/MA/0222/2019	HepA/USA/MA/0258/2018	4
HepA/USA/MA/0222/2019	HepA/USA/MA/0365/2024	1215
HepA/USA/MA/0222/2019	HepA/USA/MA/0050/2018	3
HepA/USA/MA/0222/2019	HepA/USA/MA/0049/2018	1233
HepA/USA/MA/0222/2019	HepA/USA/MA/0086/2018	3
HepA/USA/MA/0222/2019	HepA/USA/MA/0367/2024	1240
HepA/USA/MA/0222/2019	HepA/USA/MA/0275/2019	1218
HepA/USA/MA/0222/2019	HepA/USA/MA/0122/2018	4
HepA/USA/MA/0222/2019	HepA/USA/MA/0009/2018	3
HepA/USA/MA/0222/2019	HepA/USA/MA/0351/2020	3
HepA/USA/MA/0222/2019	HepA/USA/MA/0034/2018	3
HepA/USA/MA/0222/2019	HepA/USA/MA/0265/2018	3
HepA/USA/MA/0222/2019	HepA/USA/MA/0158/2018	1
HepA/USA/MA/0222/2019	HepA/USA/MA/0276/2019	1
HepA/USA/MA/0222/2019	HepA/USA/MA/0085/2018	4
HepA/USA/MA/0222/2019	HepA/USA/MA/0355/2023	264
HepA/USA/MA/0222/2019	HepA/USA/MA/0044/2018	5
HepA/USA/MA/0222/2019	HepA/USA/MA/0157/2019	4
HepA/USA/MA/0222/2019	HepA/USA/MA/0096/2018	3
HepA/USA/MA/0222/2019	HepA/USA/MA/0004/2018	1
HepA/USA/MA/0222/2019	HepA/USA/MA/0257/2018	1
HepA/USA/MA/0222/2019	HepA/USA/MA/0176/2018	3
HepA/USA/MA/0222/2019	HepA/USA/MA/0039/2018	1
HepA/USA/MA/0222/2019	HepA/USA/MA/0123/2018	4
HepA/USA/MA/0222/2019	HepA/USA/MA/0221/2019	0
HepA/USA/MA/0222/2019	HepA/USA/MA/0300/2019	4
HepA/USA/MA/0222/2019	HepA/USA/MA/0357/2023	1226
HepA/USA/MA/0222/2019	HepA/USA/MA/0166/2019	4
HepA/USA/MA/0222/2019	HepA/USA/MA/0156/2018	4
HepA/USA/MA/0222/2019	HepA/USA/MA/0202/2019	5
HepA/USA/MA/0222/2019	HepA/USA/MA/0277/2019	1226
HepA/USA/MA/0222/2019	HepA/USA/MA/0088/2018	2
HepA/USA/MA/0222/2019	HepA/USA/MA/0233/2018	2
HepA/USA/MA/0222/2019	HepA/USA/MA/0267/2018	3
HepA/USA/MA/0222/2019	HepA/USA/MA/0102/2018	3
HepA/USA/MA/0222/2019	HepA/USA/MA/0097/2018	3
HepA/USA/MA/0222/2019	HepA/USA/MA/0231/2018	2
HepA/USA/MA/0222/2019	HepA/USA/MA/0133/2018	4
HepA/USA/MA/0222/2019	HepA/USA/MA/0029/2018	3
HepA/USA/MA/0222/2019	HepA/USA/MA/0167/2018	1
HepA/USA/MA/0222/2019	HepA/USA/MA/0180/2019	4
HepA/USA/MA/0222/2019	HepA/USA/MA/0016/2018	3
HepA/USA/MA/0222/2019	HepA/USA/MA/0245/2018	3
HepA/USA/MA/0222/2019	HepA/USA/MA/0153/2018	3
HepA/USA/MA/0222/2019	HepA/USA/MA/0284/2019	4
HepA/USA/MA/0222/2019	HepA/USA/MA/0105/2018	3
HepA/USA/MA/0222/2019	HepA/USA/MA/0011/2018	1
HepA/USA/MA/0222/2019	HepA/USA/MA/0227/2018	2
HepA/USA/MA/0222/2019	HepA/USA/MA/0376/2024	269
HepA/USA/MA/0222/2019	HepA/USA/MA/0236/2018	3
HepA/USA/MA/0222/2019	HepA/USA/MA/0251/2018	2
HepA/USA/MA/0222/2019	HepA/USA/MA/0069/2018	4
HepA/USA/MA/0222/2019	HepA/USA/MA/0127/2018	2
HepA/USA/MA/0222/2019	HepA/USA/MA/0145/2018	3
HepA/USA/MA/0222/2019	HepA/USA/MA/0184/2019	5
HepA/USA/MA/0222/2019	HepA/USA/MA/0205/2019	1226
HepA/USA/MA/0222/2019	HepA/USA/MA/0136/2018	3
HepA/USA/MA/0222/2019	HepA/USA/MA/0079/2018	4
HepA/USA/MA/0222/2019	HepA/USA/MA/0151/2018	1227
HepA/USA/MA/0222/2019	HepA/USA/MA/0199/2019	4
HepA/USA/MA/0222/2019	HepA/USA/MA/0329/2019	6
HepA/USA/MA/0222/2019	HepA/USA/MA/0013/2018	3
HepA/USA/MA/0222/2019	HepA/USA/MA/0226/2018	5
HepA/USA/MA/0222/2019	HepA/USA/MA/0344/2019	6
HepA/USA/MA/0222/2019	HepA/USA/MA/0374/2024	1220
HepA/USA/MA/0222/2019	HepA/USA/MA/0161/2018	3
HepA/USA/MA/0222/2019	HepA/USA/MA/0248/2018	1
HepA/USA/MA/0222/2019	HepA/USA/MA/0263/2018	3
HepA/USA/MA/0222/2019	HepA/USA/MA/0237/2018	3
HepA/USA/MA/0222/2019	HepA/USA/MA/0353/2020	1207
HepA/USA/MA/0222/2019	HepA/USA/MA/0108/2018	3
HepA/USA/MA/0222/2019	HepA/USA/MA/0040/2018	1
HepA/USA/MA/0222/2019	HepA/USA/MA/0339/2019	5
HepA/USA/MA/0222/2019	HepA/USA/MA/0261/2018	1
HepA/USA/MA/0222/2019	HepA/USA/MA/0304/2018	2
HepA/USA/MA/0222/2019	HepA/USA/MA/0271/2018	3
HepA/USA/MA/0222/2019	HepA/USA/MA/0148/2018	4
HepA/USA/MA/0222/2019	HepA/USA/MA/0163/2018	3
HepA/USA/MA/0222/2019	HepA/USA/MA/0137/2018	3
HepA/USA/MA/0222/2019	HepA/USA/MA/0370/2024	1259
HepA/USA/MA/0222/2019	HepA/USA/MA/0302/2018	3
HepA/USA/MA/0222/2019	HepA/USA/MA/0169/2018	3
HepA/USA/MA/0222/2019	HepA/USA/MA/0045/2018	3
HepA/USA/MA/0222/2019	HepA/USA/MA/0084/2018	4
HepA/USA/MA/0222/2019	HepA/USA/MA/0051/2018	4
HepA/USA/MA/0222/2019	HepA/USA/MA/0333/2019	6
HepA/USA/MA/0222/2019	HepA/USA/MA/0113/2018	0
HepA/USA/MA/0222/2019	HepA/USA/MA/0053/2018	2
HepA/USA/MA/0222/2019	HepA/USA/MA/0005/2018	4
HepA/USA/MA/0222/2019	HepA/USA/MA/0111/2018	2
HepA/USA/MA/0222/2019	HepA/USA/MA/0269/2019	1214
HepA/USA/MA/0222/2019	HepA/USA/MA/0366/2024	301
HepA/USA/MA/0222/2019	HepA/USA/MA/0213/2019	3
HepA/USA/MA/0222/2019	HepA/USA/MA/0193/2019	3
HepA/USA/MA/0222/2019	HepA/USA/MA/0019/2018	1
HepA/USA/MA/0222/2019	HepA/USA/MA/0182/2019	4
HepA/USA/MA/0222/2019	HepA/USA/MA/0073/2018	3
HepA/USA/MA/0222/2019	HepA/USA/MA/0026/2018	2
HepA/USA/MA/0222/2019	HepA/USA/MA/0259/2018	2
HepA/USA/MA/0222/2019	HepA/USA/MA/0100/2018	4
HepA/USA/MA/0222/2019	HepA/USA/MA/0240/2018	2
HepA/USA/MA/0222/2019	HepA/USA/MA/0048/2018	1
HepA/USA/MA/0222/2019	HepA/USA/MA/0063/2018	3
HepA/USA/MA/0222/2019	HepA/USA/MA/0037/2018	3
HepA/USA/MA/0222/2019	HepA/USA/MA/0291/2019	3
HepA/USA/MA/0222/2019	HepA/USA/MA/0293/2019	1237
HepA/USA/MA/0222/2019	HepA/USA/MA/0061/2018	4
HepA/USA/MA/0222/2019	HepA/USA/MA/0321/2019	6
HepA/USA/MA/0222/2019	HepA/USA/MA/0364/2024	1221
HepA/USA/MA/0222/2019	HepA/USA/MA/0008/2018	2
HepA/USA/MA/0222/2019	HepA/USA/MA/0191/2019	4
HepA/USA/MA/0222/2019	HepA/USA/MA/0159/2018	3
HepA/USA/MA/0222/2019	HepA/USA/MA/0200/2019	4
HepA/USA/MA/0222/2019	HepA/USA/MA/0140/2018	4
HepA/USA/MA/0222/2019	HepA/USA/MA/0071/2018	4
HepA/USA/MA/0222/2019	HepA/USA/MA/0104/2018	3
HepA/USA/MA/0222/2019	HepA/USA/MA/0326/2019	1222
HepA/USA/MA/0222/2019	HepA/USA/MA/0244/2018	1
HepA/USA/MA/0222/2019	HepA/USA/MA/0139/2018	4
HepA/USA/MA/0222/2019	HepA/USA/MA/0319/2019	6
HepA/USA/MA/0222/2019	HepA/USA/MA/0023/2018	1
HepA/USA/MA/0222/2019	HepA/USA/MA/0239/2018	4
HepA/USA/MA/0222/2019	HepA/USA/MA/0185/2019	3
HepA/USA/MA/0222/2019	HepA/USA/MA/0204/2019	2
HepA/USA/MA/0222/2019	HepA/USA/MA/0144/2018	0
HepA/USA/MA/0222/2019	HepA/USA/MA/0057/2018	3
HepA/USA/MA/0222/2019	HepA/USA/MA/0021/2018	3
HepA/USA/MA/0222/2019	HepA/USA/MA/0217/2019	1233
HepA/USA/MA/0222/2019	HepA/USA/MA/0077/2018	3
HepA/USA/MA/0222/2019	HepA/USA/MA/0327/2019	1218
HepA/USA/MA/0222/2019	HepA/USA/MA/0197/2019	1
HepA/USA/MA/0222/2019	HepA/USA/MA/0288/2019	0
HepA/USA/MA/0222/2019	HepA/USA/MA/0129/2018	4
HepA/USA/MA/0222/2019	HepA/USA/MA/0067/2018	3
HepA/USA/MA/0222/2019	HepA/USA/MA/0080/2018	1
HepA/USA/MA/0222/2019	HepA/USA/MA/0297/2019	1229
HepA/USA/MA/0222/2019	HepA/USA/MA/0042/2018	3
HepA/USA/MA/0222/2019	HepA/USA/MA/0216/2019	0
HepA/USA/MA/0222/2019	HepA/USA/MA/0188/2019	3
HepA/USA/MA/0222/2019	HepA/USA/MA/0229/2018	3
HepA/USA/MA/0222/2019	HepA/USA/MA/0160/2018	2
HepA/USA/MA/0222/2019	HepA/USA/MA/0187/2019	2
HepA/USA/MA/0222/2019	HepA/USA/MA/0003/2018	4
HepA/USA/MA/0222/2019	HepA/USA/MA/0055/2018	4
HepA/USA/MA/0222/2019	HepA/USA/MA/0170/2018	4
HepA/USA/MA/0222/2019	HepA/USA/MA/0032/2018	3
HepA/USA/MA/0222/2019	HepA/USA/MA/0215/2019	1
HepA/USA/MA/0222/2019	HepA/USA/MA/0043/2018	4
HepA/USA/MA/0222/2019	HepA/USA/MA/0260/2018	3
HepA/USA/MA/0222/2019	HepA/USA/MA/0224/2018	2
HepA/USA/MA/0222/2019	HepA/USA/MA/0078/2018	4
HepA/USA/MA/0222/2019	HepA/USA/MA/0328/2019	1218
HepA/USA/MA/0222/2019	HepA/USA/MA/0001/2018	1
HepA/USA/MA/0222/2019	HepA/USA/MA/0198/2019	2
HepA/USA/MA/0222/2019	HepA/USA/MA/0295/2019	0
HepA/USA/MA/0222/2019	HepA/USA/MA/0186/2019	4
HepA/USA/MA/0222/2019	HepA/USA/MA/0218/2019	0
HepA/USA/MA/0222/2019	HepA/USA/MA/0307/2019	1223
HepA/USA/MA/0222/2019	HepA/USA/MA/0109/2018	3
HepA/USA/MA/0222/2019	HepA/USA/MA/0250/2018	2
HepA/USA/MA/0222/2019	HepA/USA/MA/0249/2018	3
HepA/USA/MA/0222/2019	HepA/USA/MA/0134/2018	3
HepA/USA/MA/0222/2019	HepA/USA/MA/0058/2018	1
HepA/USA/MA/0222/2019	HepA/USA/MA/0118/2018	3
HepA/USA/MA/0222/2019	HepA/USA/MA/0075/2018	3
HepA/USA/MA/0222/2019	HepA/USA/MA/0325/2019	7
HepA/USA/MA/0222/2019	HepA/USA/MA/0195/2019	5
HepA/USA/MA/0222/2019	HepA/USA/MA/0286/2019	0
HepA/USA/MA/0222/2019	HepA/USA/MA/0234/2018	1
HepA/USA/MA/0222/2019	HepA/USA/MA/0065/2018	4
HepA/USA/MA/0222/2019	HepA/USA/MA/0209/2019	1
HepA/USA/MA/0222/2019	HepA/USA/MA/0150/2018	2
HepA/USA/MA/0222/2019	HepA/USA/MA/0149/2018	3
HepA/USA/MA/0222/2019	HepA/USA/MA/0254/2018	3
HepA/USA/MA/0222/2019	HepA/USA/MA/0192/2019	4
HepA/USA/MA/0222/2019	HepA/USA/MA/0322/2019	7
HepA/USA/MA/0222/2019	HepA/USA/MA/0183/2019	4
HepA/USA/MA/0222/2019	HepA/USA/MA/0007/2018	3
HepA/USA/MA/0222/2019	HepA/USA/MA/0072/2018	3
HepA/USA/MA/0222/2019	HepA/USA/MA/0014/2018	3
HepA/USA/MA/0222/2019	HepA/USA/MA/0062/2018	1
HepA/USA/MA/0222/2019	HepA/USA/MA/0230/2018	2
HepA/USA/MA/0222/2019	HepA/USA/MA/0047/2018	2
HepA/USA/MA/0222/2019	HepA/USA/MA/0292/2019	4
HepA/USA/MA/0222/2019	HepA/USA/MA/0154/2018	7
HepA/USA/MA/0222/2019	HepA/USA/MA/0038/2018	2
HepA/USA/MA/0222/2019	HepA/USA/MA/0283/2019	1244
HepA/USA/MA/0222/2019	HepA/USA/MA/0354/2023	1225
HepA/USA/MA/0222/2019	HepA/USA/MA/0181/2019	1
HepA/USA/MA/0222/2019	HepA/USA/MA/0174/2019	5
HepA/USA/MA/0222/2019	HepA/USA/MA/0303/2018	2
HepA/USA/MA/0222/2019	HepA/USA/MA/0094/2018	4
HepA/USA/MA/0222/2019	HepA/USA/MA/0006/2018	1
HepA/USA/MA/0222/2019	HepA/USA/MA/0164/2018	3
HepA/USA/MA/0222/2019	HepA/USA/MA/0046/2018	1
HepA/USA/MA/0222/2019	HepA/USA/MA/0356/2023	1225
HepA/USA/MA/0222/2019	HepA/USA/MA/0212/2019	4
HepA/USA/MA/0222/2019	HepA/USA/MA/0301/2018	1
HepA/USA/MA/0222/2019	HepA/USA/MA/0264/2018	3
HepA/USA/MA/0222/2019	HepA/USA/MA/0369/2024	1224
HepA/USA/MA/0222/2019	HepA/USA/MA/0035/2018	1
HepA/USA/MA/0222/2019	HepA/USA/MA/0220/2019	5
HepA/USA/MA/0175/2018	HepA/USA/MA/0095/2018	5
HepA/USA/MA/0175/2018	HepA/USA/MA/0165/2019	3
HepA/USA/MA/0175/2018	HepA/USA/MA/0258/2018	2
HepA/USA/MA/0175/2018	HepA/USA/MA/0365/2024	1213
HepA/USA/MA/0175/2018	HepA/USA/MA/0050/2018	5
HepA/USA/MA/0175/2018	HepA/USA/MA/0049/2018	1231
HepA/USA/MA/0175/2018	HepA/USA/MA/0086/2018	1
HepA/USA/MA/0175/2018	HepA/USA/MA/0367/2024	1238
HepA/USA/MA/0175/2018	HepA/USA/MA/0275/2019	1216
HepA/USA/MA/0175/2018	HepA/USA/MA/0122/2018	6
HepA/USA/MA/0175/2018	HepA/USA/MA/0009/2018	5
HepA/USA/MA/0175/2018	HepA/USA/MA/0351/2020	7
HepA/USA/MA/0175/2018	HepA/USA/MA/0034/2018	1
HepA/USA/MA/0175/2018	HepA/USA/MA/0265/2018	5
HepA/USA/MA/0175/2018	HepA/USA/MA/0158/2018	3
HepA/USA/MA/0175/2018	HepA/USA/MA/0276/2019	3
HepA/USA/MA/0175/2018	HepA/USA/MA/0085/2018	2
HepA/USA/MA/0175/2018	HepA/USA/MA/0355/2023	266
HepA/USA/MA/0175/2018	HepA/USA/MA/0044/2018	7
HepA/USA/MA/0175/2018	HepA/USA/MA/0157/2019	2
HepA/USA/MA/0175/2018	HepA/USA/MA/0096/2018	1
HepA/USA/MA/0175/2018	HepA/USA/MA/0004/2018	3
HepA/USA/MA/0175/2018	HepA/USA/MA/0257/2018	1
HepA/USA/MA/0175/2018	HepA/USA/MA/0176/2018	1
HepA/USA/MA/0175/2018	HepA/USA/MA/0039/2018	3
HepA/USA/MA/0175/2018	HepA/USA/MA/0123/2018	2
HepA/USA/MA/0175/2018	HepA/USA/MA/0221/2019	4
HepA/USA/MA/0175/2018	HepA/USA/MA/0300/2019	2
HepA/USA/MA/0175/2018	HepA/USA/MA/0357/2023	1225
HepA/USA/MA/0175/2018	HepA/USA/MA/0166/2019	2
HepA/USA/MA/0175/2018	HepA/USA/MA/0156/2018	6
HepA/USA/MA/0175/2018	HepA/USA/MA/0202/2019	3
HepA/USA/MA/0175/2018	HepA/USA/MA/0277/2019	1225
HepA/USA/MA/0175/2018	HepA/USA/MA/0088/2018	4
HepA/USA/MA/0175/2018	HepA/USA/MA/0233/2018	4
HepA/USA/MA/0175/2018	HepA/USA/MA/0267/2018	1
HepA/USA/MA/0175/2018	HepA/USA/MA/0102/2018	1
HepA/USA/MA/0175/2018	HepA/USA/MA/0097/2018	5
HepA/USA/MA/0175/2018	HepA/USA/MA/0231/2018	4
HepA/USA/MA/0175/2018	HepA/USA/MA/0133/2018	2
HepA/USA/MA/0175/2018	HepA/USA/MA/0029/2018	1
HepA/USA/MA/0175/2018	HepA/USA/MA/0167/2018	5
HepA/USA/MA/0175/2018	HepA/USA/MA/0180/2019	2
HepA/USA/MA/0175/2018	HepA/USA/MA/0016/2018	1
HepA/USA/MA/0175/2018	HepA/USA/MA/0245/2018	1
HepA/USA/MA/0175/2018	HepA/USA/MA/0153/2018	1
HepA/USA/MA/0175/2018	HepA/USA/MA/0284/2019	2
HepA/USA/MA/0175/2018	HepA/USA/MA/0105/2018	5
HepA/USA/MA/0175/2018	HepA/USA/MA/0011/2018	3
HepA/USA/MA/0175/2018	HepA/USA/MA/0227/2018	4
HepA/USA/MA/0175/2018	HepA/USA/MA/0376/2024	271
HepA/USA/MA/0175/2018	HepA/USA/MA/0236/2018	1
HepA/USA/MA/0175/2018	HepA/USA/MA/0251/2018	4
HepA/USA/MA/0175/2018	HepA/USA/MA/0069/2018	2
HepA/USA/MA/0175/2018	HepA/USA/MA/0127/2018	4
HepA/USA/MA/0175/2018	HepA/USA/MA/0145/2018	0
HepA/USA/MA/0175/2018	HepA/USA/MA/0184/2019	3
HepA/USA/MA/0175/2018	HepA/USA/MA/0205/2019	1225
HepA/USA/MA/0175/2018	HepA/USA/MA/0136/2018	1
HepA/USA/MA/0175/2018	HepA/USA/MA/0079/2018	2
HepA/USA/MA/0175/2018	HepA/USA/MA/0151/2018	1225
HepA/USA/MA/0175/2018	HepA/USA/MA/0199/2019	2
HepA/USA/MA/0175/2018	HepA/USA/MA/0329/2019	4
HepA/USA/MA/0175/2018	HepA/USA/MA/0013/2018	1
HepA/USA/MA/0175/2018	HepA/USA/MA/0226/2018	7
HepA/USA/MA/0175/2018	HepA/USA/MA/0344/2019	4
HepA/USA/MA/0175/2018	HepA/USA/MA/0374/2024	1218
HepA/USA/MA/0175/2018	HepA/USA/MA/0161/2018	5
HepA/USA/MA/0175/2018	HepA/USA/MA/0248/2018	3
HepA/USA/MA/0175/2018	HepA/USA/MA/0263/2018	5
HepA/USA/MA/0175/2018	HepA/USA/MA/0237/2018	1
HepA/USA/MA/0175/2018	HepA/USA/MA/0353/2020	1205
HepA/USA/MA/0175/2018	HepA/USA/MA/0108/2018	1
HepA/USA/MA/0175/2018	HepA/USA/MA/0040/2018	3
HepA/USA/MA/0175/2018	HepA/USA/MA/0339/2019	3
HepA/USA/MA/0175/2018	HepA/USA/MA/0261/2018	3
HepA/USA/MA/0175/2018	HepA/USA/MA/0304/2018	4
HepA/USA/MA/0175/2018	HepA/USA/MA/0271/2018	1
HepA/USA/MA/0175/2018	HepA/USA/MA/0148/2018	6
HepA/USA/MA/0175/2018	HepA/USA/MA/0163/2018	1
HepA/USA/MA/0175/2018	HepA/USA/MA/0137/2018	1
HepA/USA/MA/0175/2018	HepA/USA/MA/0370/2024	1258
HepA/USA/MA/0175/2018	HepA/USA/MA/0302/2018	1
HepA/USA/MA/0175/2018	HepA/USA/MA/0169/2018	0
HepA/USA/MA/0175/2018	HepA/USA/MA/0045/2018	1
HepA/USA/MA/0175/2018	HepA/USA/MA/0084/2018	2
HepA/USA/MA/0175/2018	HepA/USA/MA/0051/2018	2
HepA/USA/MA/0175/2018	HepA/USA/MA/0333/2019	4
HepA/USA/MA/0175/2018	HepA/USA/MA/0113/2018	4
HepA/USA/MA/0175/2018	HepA/USA/MA/0053/2018	4
HepA/USA/MA/0175/2018	HepA/USA/MA/0005/2018	2
HepA/USA/MA/0175/2018	HepA/USA/MA/0111/2018	4
HepA/USA/MA/0175/2018	HepA/USA/MA/0269/2019	1212
HepA/USA/MA/0175/2018	HepA/USA/MA/0366/2024	303
HepA/USA/MA/0175/2018	HepA/USA/MA/0213/2019	1
HepA/USA/MA/0175/2018	HepA/USA/MA/0193/2019	1
HepA/USA/MA/0175/2018	HepA/USA/MA/0019/2018	3
HepA/USA/MA/0175/2018	HepA/USA/MA/0182/2019	6
HepA/USA/MA/0175/2018	HepA/USA/MA/0073/2018	5
HepA/USA/MA/0175/2018	HepA/USA/MA/0026/2018	4
HepA/USA/MA/0175/2018	HepA/USA/MA/0259/2018	4
HepA/USA/MA/0175/2018	HepA/USA/MA/0100/2018	2
HepA/USA/MA/0175/2018	HepA/USA/MA/0240/2018	4
HepA/USA/MA/0175/2018	HepA/USA/MA/0048/2018	3
HepA/USA/MA/0175/2018	HepA/USA/MA/0063/2018	5
HepA/USA/MA/0175/2018	HepA/USA/MA/0037/2018	1
HepA/USA/MA/0175/2018	HepA/USA/MA/0291/2019	5
HepA/USA/MA/0175/2018	HepA/USA/MA/0293/2019	1236
HepA/USA/MA/0175/2018	HepA/USA/MA/0061/2018	2
HepA/USA/MA/0175/2018	HepA/USA/MA/0321/2019	4
HepA/USA/MA/0175/2018	HepA/USA/MA/0364/2024	1220
HepA/USA/MA/0175/2018	HepA/USA/MA/0008/2018	4
HepA/USA/MA/0175/2018	HepA/USA/MA/0191/2019	2
HepA/USA/MA/0175/2018	HepA/USA/MA/0159/2018	1
HepA/USA/MA/0175/2018	HepA/USA/MA/0200/2019	2
HepA/USA/MA/0175/2018	HepA/USA/MA/0140/2018	6
HepA/USA/MA/0175/2018	HepA/USA/MA/0071/2018	2
HepA/USA/MA/0175/2018	HepA/USA/MA/0104/2018	1
HepA/USA/MA/0175/2018	HepA/USA/MA/0326/2019	1220
HepA/USA/MA/0175/2018	HepA/USA/MA/0244/2018	3
HepA/USA/MA/0175/2018	HepA/USA/MA/0139/2018	6
HepA/USA/MA/0175/2018	HepA/USA/MA/0319/2019	4
HepA/USA/MA/0175/2018	HepA/USA/MA/0023/2018	3
HepA/USA/MA/0175/2018	HepA/USA/MA/0239/2018	2
HepA/USA/MA/0175/2018	HepA/USA/MA/0185/2019	1
HepA/USA/MA/0175/2018	HepA/USA/MA/0204/2019	4
HepA/USA/MA/0175/2018	HepA/USA/MA/0144/2018	4
HepA/USA/MA/0175/2018	HepA/USA/MA/0057/2018	5
HepA/USA/MA/0175/2018	HepA/USA/MA/0021/2018	1
HepA/USA/MA/0175/2018	HepA/USA/MA/0217/2019	1231
HepA/USA/MA/0175/2018	HepA/USA/MA/0077/2018	5
HepA/USA/MA/0175/2018	HepA/USA/MA/0327/2019	1216
HepA/USA/MA/0175/2018	HepA/USA/MA/0197/2019	3
HepA/USA/MA/0175/2018	HepA/USA/MA/0288/2019	4
HepA/USA/MA/0175/2018	HepA/USA/MA/0129/2018	2
HepA/USA/MA/0175/2018	HepA/USA/MA/0067/2018	5
HepA/USA/MA/0175/2018	HepA/USA/MA/0080/2018	3
HepA/USA/MA/0175/2018	HepA/USA/MA/0297/2019	1227
HepA/USA/MA/0175/2018	HepA/USA/MA/0042/2018	5
HepA/USA/MA/0175/2018	HepA/USA/MA/0216/2019	4
HepA/USA/MA/0175/2018	HepA/USA/MA/0188/2019	1
HepA/USA/MA/0175/2018	HepA/USA/MA/0229/2018	1
HepA/USA/MA/0175/2018	HepA/USA/MA/0160/2018	4
HepA/USA/MA/0175/2018	HepA/USA/MA/0187/2019	4
HepA/USA/MA/0175/2018	HepA/USA/MA/0003/2018	6
HepA/USA/MA/0175/2018	HepA/USA/MA/0055/2018	2
HepA/USA/MA/0175/2018	HepA/USA/MA/0170/2018	2
HepA/USA/MA/0175/2018	HepA/USA/MA/0032/2018	1
HepA/USA/MA/0175/2018	HepA/USA/MA/0215/2019	5
HepA/USA/MA/0175/2018	HepA/USA/MA/0043/2018	6
HepA/USA/MA/0175/2018	HepA/USA/MA/0260/2018	1
HepA/USA/MA/0175/2018	HepA/USA/MA/0224/2018	4
HepA/USA/MA/0175/2018	HepA/USA/MA/0078/2018	2
HepA/USA/MA/0175/2018	HepA/USA/MA/0328/2019	1216
HepA/USA/MA/0175/2018	HepA/USA/MA/0001/2018	3
HepA/USA/MA/0175/2018	HepA/USA/MA/0198/2019	4
HepA/USA/MA/0175/2018	HepA/USA/MA/0295/2019	4
HepA/USA/MA/0175/2018	HepA/USA/MA/0186/2019	6
HepA/USA/MA/0175/2018	HepA/USA/MA/0218/2019	4
HepA/USA/MA/0175/2018	HepA/USA/MA/0307/2019	1221
HepA/USA/MA/0175/2018	HepA/USA/MA/0109/2018	5
HepA/USA/MA/0175/2018	HepA/USA/MA/0250/2018	4
HepA/USA/MA/0175/2018	HepA/USA/MA/0249/2018	1
HepA/USA/MA/0175/2018	HepA/USA/MA/0134/2018	5
HepA/USA/MA/0175/2018	HepA/USA/MA/0058/2018	3
HepA/USA/MA/0175/2018	HepA/USA/MA/0118/2018	1
HepA/USA/MA/0175/2018	HepA/USA/MA/0075/2018	1
HepA/USA/MA/0175/2018	HepA/USA/MA/0325/2019	5
HepA/USA/MA/0175/2018	HepA/USA/MA/0195/2019	7
HepA/USA/MA/0175/2018	HepA/USA/MA/0286/2019	4
HepA/USA/MA/0175/2018	HepA/USA/MA/0234/2018	3
HepA/USA/MA/0175/2018	HepA/USA/MA/0065/2018	6
HepA/USA/MA/0175/2018	HepA/USA/MA/0209/2019	3
HepA/USA/MA/0175/2018	HepA/USA/MA/0150/2018	4
HepA/USA/MA/0175/2018	HepA/USA/MA/0149/2018	1
HepA/USA/MA/0175/2018	HepA/USA/MA/0254/2018	1
HepA/USA/MA/0175/2018	HepA/USA/MA/0192/2019	2
HepA/USA/MA/0175/2018	HepA/USA/MA/0322/2019	5
HepA/USA/MA/0175/2018	HepA/USA/MA/0183/2019	2
HepA/USA/MA/0175/2018	HepA/USA/MA/0007/2018	1
HepA/USA/MA/0175/2018	HepA/USA/MA/0072/2018	1
HepA/USA/MA/0175/2018	HepA/USA/MA/0014/2018	1
HepA/USA/MA/0175/2018	HepA/USA/MA/0062/2018	3
HepA/USA/MA/0175/2018	HepA/USA/MA/0230/2018	4
HepA/USA/MA/0175/2018	HepA/USA/MA/0047/2018	4
HepA/USA/MA/0175/2018	HepA/USA/MA/0292/2019	2
HepA/USA/MA/0175/2018	HepA/USA/MA/0154/2018	5
HepA/USA/MA/0175/2018	HepA/USA/MA/0038/2018	4
HepA/USA/MA/0175/2018	HepA/USA/MA/0283/2019	1242
HepA/USA/MA/0175/2018	HepA/USA/MA/0354/2023	1223
HepA/USA/MA/0175/2018	HepA/USA/MA/0181/2019	3
HepA/USA/MA/0175/2018	HepA/USA/MA/0174/2019	3
HepA/USA/MA/0175/2018	HepA/USA/MA/0303/2018	4
HepA/USA/MA/0175/2018	HepA/USA/MA/0094/2018	2
HepA/USA/MA/0175/2018	HepA/USA/MA/0006/2018	3
HepA/USA/MA/0175/2018	HepA/USA/MA/0164/2018	1
HepA/USA/MA/0175/2018	HepA/USA/MA/0046/2018	1
HepA/USA/MA/0175/2018	HepA/USA/MA/0356/2023	1224
HepA/USA/MA/0175/2018	HepA/USA/MA/0212/2019	2
HepA/USA/MA/0175/2018	HepA/USA/MA/0301/2018	2
HepA/USA/MA/0175/2018	HepA/USA/MA/0264/2018	5
HepA/USA/MA/0175/2018	HepA/USA/MA/0369/2024	1222
HepA/USA/MA/0175/2018	HepA/USA/MA/0035/2018	3
HepA/USA/MA/0175/2018	HepA/USA/MA/0220/2019	3
HepA/USA/MA/0095/2018	HepA/USA/MA/0165/2019	2
HepA/USA/MA/0095/2018	HepA/USA/MA/0258/2018	5
HepA/USA/MA/0095/2018	HepA/USA/MA/0365/2024	1215
HepA/USA/MA/0095/2018	HepA/USA/MA/0050/2018	2
HepA/USA/MA/0095/2018	HepA/USA/MA/0049/2018	1233
HepA/USA/MA/0095/2018	HepA/USA/MA/0086/2018	4
HepA/USA/MA/0095/2018	HepA/USA/MA/0367/2024	1240
HepA/USA/MA/0095/2018	HepA/USA/MA/0275/2019	1218
HepA/USA/MA/0095/2018	HepA/USA/MA/0122/2018	5
HepA/USA/MA/0095/2018	HepA/USA/MA/0009/2018	4
HepA/USA/MA/0095/2018	HepA/USA/MA/0351/2020	6
HepA/USA/MA/0095/2018	HepA/USA/MA/0034/2018	4
HepA/USA/MA/0095/2018	HepA/USA/MA/0265/2018	4
HepA/USA/MA/0095/2018	HepA/USA/MA/0158/2018	2
HepA/USA/MA/0095/2018	HepA/USA/MA/0276/2019	2
HepA/USA/MA/0095/2018	HepA/USA/MA/0085/2018	5
HepA/USA/MA/0095/2018	HepA/USA/MA/0355/2023	265
HepA/USA/MA/0095/2018	HepA/USA/MA/0044/2018	6
HepA/USA/MA/0095/2018	HepA/USA/MA/0157/2019	5
HepA/USA/MA/0095/2018	HepA/USA/MA/0096/2018	4
HepA/USA/MA/0095/2018	HepA/USA/MA/0004/2018	2
HepA/USA/MA/0095/2018	HepA/USA/MA/0257/2018	2
HepA/USA/MA/0095/2018	HepA/USA/MA/0176/2018	4
HepA/USA/MA/0095/2018	HepA/USA/MA/0039/2018	2
HepA/USA/MA/0095/2018	HepA/USA/MA/0123/2018	5
HepA/USA/MA/0095/2018	HepA/USA/MA/0221/2019	3
HepA/USA/MA/0095/2018	HepA/USA/MA/0300/2019	5
HepA/USA/MA/0095/2018	HepA/USA/MA/0357/2023	1226
HepA/USA/MA/0095/2018	HepA/USA/MA/0166/2019	5
HepA/USA/MA/0095/2018	HepA/USA/MA/0156/2018	5
HepA/USA/MA/0095/2018	HepA/USA/MA/0202/2019	6
HepA/USA/MA/0095/2018	HepA/USA/MA/0277/2019	1226
HepA/USA/MA/0095/2018	HepA/USA/MA/0088/2018	3
HepA/USA/MA/0095/2018	HepA/USA/MA/0233/2018	3
HepA/USA/MA/0095/2018	HepA/USA/MA/0267/2018	4
HepA/USA/MA/0095/2018	HepA/USA/MA/0102/2018	4
HepA/USA/MA/0095/2018	HepA/USA/MA/0097/2018	2
HepA/USA/MA/0095/2018	HepA/USA/MA/0231/2018	3
HepA/USA/MA/0095/2018	HepA/USA/MA/0133/2018	5
HepA/USA/MA/0095/2018	HepA/USA/MA/0029/2018	4
HepA/USA/MA/0095/2018	HepA/USA/MA/0167/2018	4
HepA/USA/MA/0095/2018	HepA/USA/MA/0180/2019	5
HepA/USA/MA/0095/2018	HepA/USA/MA/0016/2018	4
HepA/USA/MA/0095/2018	HepA/USA/MA/0245/2018	4
HepA/USA/MA/0095/2018	HepA/USA/MA/0153/2018	4
HepA/USA/MA/0095/2018	HepA/USA/MA/0284/2019	5
HepA/USA/MA/0095/2018	HepA/USA/MA/0105/2018	4
HepA/USA/MA/0095/2018	HepA/USA/MA/0011/2018	2
HepA/USA/MA/0095/2018	HepA/USA/MA/0227/2018	3
HepA/USA/MA/0095/2018	HepA/USA/MA/0376/2024	270
HepA/USA/MA/0095/2018	HepA/USA/MA/0236/2018	4
HepA/USA/MA/0095/2018	HepA/USA/MA/0251/2018	3
HepA/USA/MA/0095/2018	HepA/USA/MA/0069/2018	5
HepA/USA/MA/0095/2018	HepA/USA/MA/0127/2018	1
HepA/USA/MA/0095/2018	HepA/USA/MA/0145/2018	4
HepA/USA/MA/0095/2018	HepA/USA/MA/0184/2019	6
HepA/USA/MA/0095/2018	HepA/USA/MA/0205/2019	1226
HepA/USA/MA/0095/2018	HepA/USA/MA/0136/2018	4
HepA/USA/MA/0095/2018	HepA/USA/MA/0079/2018	5
HepA/USA/MA/0095/2018	HepA/USA/MA/0151/2018	1227
HepA/USA/MA/0095/2018	HepA/USA/MA/0199/2019	5
HepA/USA/MA/0095/2018	HepA/USA/MA/0329/2019	7
HepA/USA/MA/0095/2018	HepA/USA/MA/0013/2018	4
HepA/USA/MA/0095/2018	HepA/USA/MA/0226/2018	6
HepA/USA/MA/0095/2018	HepA/USA/MA/0344/2019	7
HepA/USA/MA/0095/2018	HepA/USA/MA/0374/2024	1220
HepA/USA/MA/0095/2018	HepA/USA/MA/0161/2018	4
HepA/USA/MA/0095/2018	HepA/USA/MA/0248/2018	2
HepA/USA/MA/0095/2018	HepA/USA/MA/0263/2018	4
HepA/USA/MA/0095/2018	HepA/USA/MA/0237/2018	4
HepA/USA/MA/0095/2018	HepA/USA/MA/0353/2020	1207
HepA/USA/MA/0095/2018	HepA/USA/MA/0108/2018	4
HepA/USA/MA/0095/2018	HepA/USA/MA/0040/2018	2
HepA/USA/MA/0095/2018	HepA/USA/MA/0339/2019	6
HepA/USA/MA/0095/2018	HepA/USA/MA/0261/2018	1
HepA/USA/MA/0095/2018	HepA/USA/MA/0304/2018	3
HepA/USA/MA/0095/2018	HepA/USA/MA/0271/2018	4
HepA/USA/MA/0095/2018	HepA/USA/MA/0148/2018	5
HepA/USA/MA/0095/2018	HepA/USA/MA/0163/2018	4
HepA/USA/MA/0095/2018	HepA/USA/MA/0137/2018	4
HepA/USA/MA/0095/2018	HepA/USA/MA/0370/2024	1259
HepA/USA/MA/0095/2018	HepA/USA/MA/0302/2018	4
HepA/USA/MA/0095/2018	HepA/USA/MA/0169/2018	4
HepA/USA/MA/0095/2018	HepA/USA/MA/0045/2018	4
HepA/USA/MA/0095/2018	HepA/USA/MA/0084/2018	5
HepA/USA/MA/0095/2018	HepA/USA/MA/0051/2018	5
HepA/USA/MA/0095/2018	HepA/USA/MA/0333/2019	7
HepA/USA/MA/0095/2018	HepA/USA/MA/0113/2018	3
HepA/USA/MA/0095/2018	HepA/USA/MA/0053/2018	3
HepA/USA/MA/0095/2018	HepA/USA/MA/0005/2018	5
HepA/USA/MA/0095/2018	HepA/USA/MA/0111/2018	3
HepA/USA/MA/0095/2018	HepA/USA/MA/0269/2019	1214
HepA/USA/MA/0095/2018	HepA/USA/MA/0366/2024	302
HepA/USA/MA/0095/2018	HepA/USA/MA/0213/2019	4
HepA/USA/MA/0095/2018	HepA/USA/MA/0193/2019	4
HepA/USA/MA/0095/2018	HepA/USA/MA/0019/2018	2
HepA/USA/MA/0095/2018	HepA/USA/MA/0182/2019	5
HepA/USA/MA/0095/2018	HepA/USA/MA/0073/2018	0
HepA/USA/MA/0095/2018	HepA/USA/MA/0026/2018	1
HepA/USA/MA/0095/2018	HepA/USA/MA/0259/2018	1
HepA/USA/MA/0095/2018	HepA/USA/MA/0100/2018	5
HepA/USA/MA/0095/2018	HepA/USA/MA/0240/2018	1
HepA/USA/MA/0095/2018	HepA/USA/MA/0048/2018	2
HepA/USA/MA/0095/2018	HepA/USA/MA/0063/2018	2
HepA/USA/MA/0095/2018	HepA/USA/MA/0037/2018	4
HepA/USA/MA/0095/2018	HepA/USA/MA/0291/2019	4
HepA/USA/MA/0095/2018	HepA/USA/MA/0293/2019	1237
HepA/USA/MA/0095/2018	HepA/USA/MA/0061/2018	5
HepA/USA/MA/0095/2018	HepA/USA/MA/0321/2019	7
HepA/USA/MA/0095/2018	HepA/USA/MA/0364/2024	1221
HepA/USA/MA/0095/2018	HepA/USA/MA/0008/2018	3
HepA/USA/MA/0095/2018	HepA/USA/MA/0191/2019	5
HepA/USA/MA/0095/2018	HepA/USA/MA/0159/2018	4
HepA/USA/MA/0095/2018	HepA/USA/MA/0200/2019	5
HepA/USA/MA/0095/2018	HepA/USA/MA/0140/2018	5
HepA/USA/MA/0095/2018	HepA/USA/MA/0071/2018	5
HepA/USA/MA/0095/2018	HepA/USA/MA/0104/2018	4
HepA/USA/MA/0095/2018	HepA/USA/MA/0326/2019	1222
HepA/USA/MA/0095/2018	HepA/USA/MA/0244/2018	2
HepA/USA/MA/0095/2018	HepA/USA/MA/0139/2018	5
HepA/USA/MA/0095/2018	HepA/USA/MA/0319/2019	7
HepA/USA/MA/0095/2018	HepA/USA/MA/0023/2018	2
HepA/USA/MA/0095/2018	HepA/USA/MA/0239/2018	5
HepA/USA/MA/0095/2018	HepA/USA/MA/0185/2019	4
HepA/USA/MA/0095/2018	HepA/USA/MA/0204/2019	3
HepA/USA/MA/0095/2018	HepA/USA/MA/0144/2018	3
HepA/USA/MA/0095/2018	HepA/USA/MA/0057/2018	4
HepA/USA/MA/0095/2018	HepA/USA/MA/0021/2018	4
HepA/USA/MA/0095/2018	HepA/USA/MA/0217/2019	1233
HepA/USA/MA/0095/2018	HepA/USA/MA/0077/2018	4
HepA/USA/MA/0095/2018	HepA/USA/MA/0327/2019	1218
HepA/USA/MA/0095/2018	HepA/USA/MA/0197/2019	2
HepA/USA/MA/0095/2018	HepA/USA/MA/0288/2019	3
HepA/USA/MA/0095/2018	HepA/USA/MA/0129/2018	5
HepA/USA/MA/0095/2018	HepA/USA/MA/0067/2018	2
HepA/USA/MA/0095/2018	HepA/USA/MA/0080/2018	2
HepA/USA/MA/0095/2018	HepA/USA/MA/0297/2019	1229
HepA/USA/MA/0095/2018	HepA/USA/MA/0042/2018	4
HepA/USA/MA/0095/2018	HepA/USA/MA/0216/2019	3
HepA/USA/MA/0095/2018	HepA/USA/MA/0188/2019	4
HepA/USA/MA/0095/2018	HepA/USA/MA/0229/2018	4
HepA/USA/MA/0095/2018	HepA/USA/MA/0160/2018	3
HepA/USA/MA/0095/2018	HepA/USA/MA/0187/2019	3
HepA/USA/MA/0095/2018	HepA/USA/MA/0003/2018	5
HepA/USA/MA/0095/2018	HepA/USA/MA/0055/2018	5
HepA/USA/MA/0095/2018	HepA/USA/MA/0170/2018	5
HepA/USA/MA/0095/2018	HepA/USA/MA/0032/2018	4
HepA/USA/MA/0095/2018	HepA/USA/MA/0215/2019	4
HepA/USA/MA/0095/2018	HepA/USA/MA/0043/2018	3
HepA/USA/MA/0095/2018	HepA/USA/MA/0260/2018	4
HepA/USA/MA/0095/2018	HepA/USA/MA/0224/2018	3
HepA/USA/MA/0095/2018	HepA/USA/MA/0078/2018	5
HepA/USA/MA/0095/2018	HepA/USA/MA/0328/2019	1218
HepA/USA/MA/0095/2018	HepA/USA/MA/0001/2018	2
HepA/USA/MA/0095/2018	HepA/USA/MA/0198/2019	3
HepA/USA/MA/0095/2018	HepA/USA/MA/0295/2019	3
HepA/USA/MA/0095/2018	HepA/USA/MA/0186/2019	5
HepA/USA/MA/0095/2018	HepA/USA/MA/0218/2019	3
HepA/USA/MA/0095/2018	HepA/USA/MA/0307/2019	1223
HepA/USA/MA/0095/2018	HepA/USA/MA/0109/2018	2
HepA/USA/MA/0095/2018	HepA/USA/MA/0250/2018	1
HepA/USA/MA/0095/2018	HepA/USA/MA/0249/2018	4
HepA/USA/MA/0095/2018	HepA/USA/MA/0134/2018	2
HepA/USA/MA/0095/2018	HepA/USA/MA/0058/2018	2
HepA/USA/MA/0095/2018	HepA/USA/MA/0118/2018	4
HepA/USA/MA/0095/2018	HepA/USA/MA/0075/2018	4
HepA/USA/MA/0095/2018	HepA/USA/MA/0325/2019	8
HepA/USA/MA/0095/2018	HepA/USA/MA/0195/2019	6
HepA/USA/MA/0095/2018	HepA/USA/MA/0286/2019	3
HepA/USA/MA/0095/2018	HepA/USA/MA/0234/2018	2
HepA/USA/MA/0095/2018	HepA/USA/MA/0065/2018	5
HepA/USA/MA/0095/2018	HepA/USA/MA/0209/2019	2
HepA/USA/MA/0095/2018	HepA/USA/MA/0150/2018	3
HepA/USA/MA/0095/2018	HepA/USA/MA/0149/2018	4
HepA/USA/MA/0095/2018	HepA/USA/MA/0254/2018	4
HepA/USA/MA/0095/2018	HepA/USA/MA/0192/2019	5
HepA/USA/MA/0095/2018	HepA/USA/MA/0322/2019	8
HepA/USA/MA/0095/2018	HepA/USA/MA/0183/2019	5
HepA/USA/MA/0095/2018	HepA/USA/MA/0007/2018	4
HepA/USA/MA/0095/2018	HepA/USA/MA/0072/2018	4
HepA/USA/MA/0095/2018	HepA/USA/MA/0014/2018	4
HepA/USA/MA/0095/2018	HepA/USA/MA/0062/2018	2
HepA/USA/MA/0095/2018	HepA/USA/MA/0230/2018	3
HepA/USA/MA/0095/2018	HepA/USA/MA/0047/2018	3
HepA/USA/MA/0095/2018	HepA/USA/MA/0292/2019	5
HepA/USA/MA/0095/2018	HepA/USA/MA/0154/2018	8
HepA/USA/MA/0095/2018	HepA/USA/MA/0038/2018	3
HepA/USA/MA/0095/2018	HepA/USA/MA/0283/2019	1244
HepA/USA/MA/0095/2018	HepA/USA/MA/0354/2023	1225
HepA/USA/MA/0095/2018	HepA/USA/MA/0181/2019	2
HepA/USA/MA/0095/2018	HepA/USA/MA/0174/2019	6
HepA/USA/MA/0095/2018	HepA/USA/MA/0303/2018	3
HepA/USA/MA/0095/2018	HepA/USA/MA/0094/2018	5
HepA/USA/MA/0095/2018	HepA/USA/MA/0006/2018	2
HepA/USA/MA/0095/2018	HepA/USA/MA/0164/2018	4
HepA/USA/MA/0095/2018	HepA/USA/MA/0046/2018	2
HepA/USA/MA/0095/2018	HepA/USA/MA/0356/2023	1225
HepA/USA/MA/0095/2018	HepA/USA/MA/0212/2019	5
HepA/USA/MA/0095/2018	HepA/USA/MA/0301/2018	2
HepA/USA/MA/0095/2018	HepA/USA/MA/0264/2018	4
HepA/USA/MA/0095/2018	HepA/USA/MA/0369/2024	1224
HepA/USA/MA/0095/2018	HepA/USA/MA/0035/2018	2
HepA/USA/MA/0095/2018	HepA/USA/MA/0220/2019	6
HepA/USA/MA/0165/2019	HepA/USA/MA/0258/2018	3
HepA/USA/MA/0165/2019	HepA/USA/MA/0365/2024	1199
HepA/USA/MA/0165/2019	HepA/USA/MA/0050/2018	2
HepA/USA/MA/0165/2019	HepA/USA/MA/0049/2018	1218
HepA/USA/MA/0165/2019	HepA/USA/MA/0086/2018	2
HepA/USA/MA/0165/2019	HepA/USA/MA/0367/2024	1219
HepA/USA/MA/0165/2019	HepA/USA/MA/0275/2019	1205
HepA/USA/MA/0165/2019	HepA/USA/MA/0122/2018	3
HepA/USA/MA/0165/2019	HepA/USA/MA/0009/2018	2
HepA/USA/MA/0165/2019	HepA/USA/MA/0351/2020	4
HepA/USA/MA/0165/2019	HepA/USA/MA/0034/2018	2
HepA/USA/MA/0165/2019	HepA/USA/MA/0265/2018	2
HepA/USA/MA/0165/2019	HepA/USA/MA/0158/2018	0
HepA/USA/MA/0165/2019	HepA/USA/MA/0276/2019	0
HepA/USA/MA/0165/2019	HepA/USA/MA/0085/2018	3
HepA/USA/MA/0165/2019	HepA/USA/MA/0355/2023	260
HepA/USA/MA/0165/2019	HepA/USA/MA/0044/2018	4
HepA/USA/MA/0165/2019	HepA/USA/MA/0157/2019	3
HepA/USA/MA/0165/2019	HepA/USA/MA/0096/2018	2
HepA/USA/MA/0165/2019	HepA/USA/MA/0004/2018	0
HepA/USA/MA/0165/2019	HepA/USA/MA/0257/2018	0
HepA/USA/MA/0165/2019	HepA/USA/MA/0176/2018	2
HepA/USA/MA/0165/2019	HepA/USA/MA/0039/2018	0
HepA/USA/MA/0165/2019	HepA/USA/MA/0123/2018	3
HepA/USA/MA/0165/2019	HepA/USA/MA/0221/2019	1
HepA/USA/MA/0165/2019	HepA/USA/MA/0300/2019	3
HepA/USA/MA/0165/2019	HepA/USA/MA/0357/2023	1207
HepA/USA/MA/0165/2019	HepA/USA/MA/0166/2019	3
HepA/USA/MA/0165/2019	HepA/USA/MA/0156/2018	3
HepA/USA/MA/0165/2019	HepA/USA/MA/0202/2019	4
HepA/USA/MA/0165/2019	HepA/USA/MA/0277/2019	1205
HepA/USA/MA/0165/2019	HepA/USA/MA/0088/2018	1
HepA/USA/MA/0165/2019	HepA/USA/MA/0233/2018	1
HepA/USA/MA/0165/2019	HepA/USA/MA/0267/2018	2
HepA/USA/MA/0165/2019	HepA/USA/MA/0102/2018	2
HepA/USA/MA/0165/2019	HepA/USA/MA/0097/2018	2
HepA/USA/MA/0165/2019	HepA/USA/MA/0231/2018	1
HepA/USA/MA/0165/2019	HepA/USA/MA/0133/2018	3
HepA/USA/MA/0165/2019	HepA/USA/MA/0029/2018	2
HepA/USA/MA/0165/2019	HepA/USA/MA/0167/2018	2
HepA/USA/MA/0165/2019	HepA/USA/MA/0180/2019	3
HepA/USA/MA/0165/2019	HepA/USA/MA/0016/2018	2
HepA/USA/MA/0165/2019	HepA/USA/MA/0245/2018	2
HepA/USA/MA/0165/2019	HepA/USA/MA/0153/2018	2
HepA/USA/MA/0165/2019	HepA/USA/MA/0284/2019	3
HepA/USA/MA/0165/2019	HepA/USA/MA/0105/2018	2
HepA/USA/MA/0165/2019	HepA/USA/MA/0011/2018	0
HepA/USA/MA/0165/2019	HepA/USA/MA/0227/2018	1
HepA/USA/MA/0165/2019	HepA/USA/MA/0376/2024	266
HepA/USA/MA/0165/2019	HepA/USA/MA/0236/2018	2
HepA/USA/MA/0165/2019	HepA/USA/MA/0251/2018	1
HepA/USA/MA/0165/2019	HepA/USA/MA/0069/2018	3
HepA/USA/MA/0165/2019	HepA/USA/MA/0127/2018	1
HepA/USA/MA/0165/2019	HepA/USA/MA/0145/2018	2
HepA/USA/MA/0165/2019	HepA/USA/MA/0184/2019	4
HepA/USA/MA/0165/2019	HepA/USA/MA/0205/2019	1205
HepA/USA/MA/0165/2019	HepA/USA/MA/0136/2018	2
HepA/USA/MA/0165/2019	HepA/USA/MA/0079/2018	3
HepA/USA/MA/0165/2019	HepA/USA/MA/0151/2018	1212
HepA/USA/MA/0165/2019	HepA/USA/MA/0199/2019	3
HepA/USA/MA/0165/2019	HepA/USA/MA/0329/2019	5
HepA/USA/MA/0165/2019	HepA/USA/MA/0013/2018	2
HepA/USA/MA/0165/2019	HepA/USA/MA/0226/2018	4
HepA/USA/MA/0165/2019	HepA/USA/MA/0344/2019	5
HepA/USA/MA/0165/2019	HepA/USA/MA/0374/2024	1203
HepA/USA/MA/0165/2019	HepA/USA/MA/0161/2018	2
HepA/USA/MA/0165/2019	HepA/USA/MA/0248/2018	0
HepA/USA/MA/0165/2019	HepA/USA/MA/0263/2018	2
HepA/USA/MA/0165/2019	HepA/USA/MA/0237/2018	2
HepA/USA/MA/0165/2019	HepA/USA/MA/0353/2020	1196
HepA/USA/MA/0165/2019	HepA/USA/MA/0108/2018	2
HepA/USA/MA/0165/2019	HepA/USA/MA/0040/2018	0
HepA/USA/MA/0165/2019	HepA/USA/MA/0339/2019	4
HepA/USA/MA/0165/2019	HepA/USA/MA/0261/2018	0
HepA/USA/MA/0165/2019	HepA/USA/MA/0304/2018	1
HepA/USA/MA/0165/2019	HepA/USA/MA/0271/2018	2
HepA/USA/MA/0165/2019	HepA/USA/MA/0148/2018	3
HepA/USA/MA/0165/2019	HepA/USA/MA/0163/2018	2
HepA/USA/MA/0165/2019	HepA/USA/MA/0137/2018	2
HepA/USA/MA/0165/2019	HepA/USA/MA/0370/2024	1237
HepA/USA/MA/0165/2019	HepA/USA/MA/0302/2018	2
HepA/USA/MA/0165/2019	HepA/USA/MA/0169/2018	2
HepA/USA/MA/0165/2019	HepA/USA/MA/0045/2018	2
HepA/USA/MA/0165/2019	HepA/USA/MA/0084/2018	3
HepA/USA/MA/0165/2019	HepA/USA/MA/0051/2018	3
HepA/USA/MA/0165/2019	HepA/USA/MA/0333/2019	5
HepA/USA/MA/0165/2019	HepA/USA/MA/0113/2018	1
HepA/USA/MA/0165/2019	HepA/USA/MA/0053/2018	1
HepA/USA/MA/0165/2019	HepA/USA/MA/0005/2018	3
HepA/USA/MA/0165/2019	HepA/USA/MA/0111/2018	1
HepA/USA/MA/0165/2019	HepA/USA/MA/0269/2019	1196
HepA/USA/MA/0165/2019	HepA/USA/MA/0366/2024	292
HepA/USA/MA/0165/2019	HepA/USA/MA/0213/2019	2
HepA/USA/MA/0165/2019	HepA/USA/MA/0193/2019	2
HepA/USA/MA/0165/2019	HepA/USA/MA/0019/2018	0
HepA/USA/MA/0165/2019	HepA/USA/MA/0182/2019	2
HepA/USA/MA/0165/2019	HepA/USA/MA/0073/2018	2
HepA/USA/MA/0165/2019	HepA/USA/MA/0026/2018	1
HepA/USA/MA/0165/2019	HepA/USA/MA/0259/2018	1
HepA/USA/MA/0165/2019	HepA/USA/MA/0100/2018	3
HepA/USA/MA/0165/2019	HepA/USA/MA/0240/2018	1
HepA/USA/MA/0165/2019	HepA/USA/MA/0048/2018	0
HepA/USA/MA/0165/2019	HepA/USA/MA/0063/2018	2
HepA/USA/MA/0165/2019	HepA/USA/MA/0037/2018	2
HepA/USA/MA/0165/2019	HepA/USA/MA/0291/2019	2
HepA/USA/MA/0165/2019	HepA/USA/MA/0293/2019	1216
HepA/USA/MA/0165/2019	HepA/USA/MA/0061/2018	3
HepA/USA/MA/0165/2019	HepA/USA/MA/0321/2019	5
HepA/USA/MA/0165/2019	HepA/USA/MA/0364/2024	1207
HepA/USA/MA/0165/2019	HepA/USA/MA/0008/2018	1
HepA/USA/MA/0165/2019	HepA/USA/MA/0191/2019	3
HepA/USA/MA/0165/2019	HepA/USA/MA/0159/2018	2
HepA/USA/MA/0165/2019	HepA/USA/MA/0200/2019	3
HepA/USA/MA/0165/2019	HepA/USA/MA/0140/2018	3
HepA/USA/MA/0165/2019	HepA/USA/MA/0071/2018	3
HepA/USA/MA/0165/2019	HepA/USA/MA/0104/2018	2
HepA/USA/MA/0165/2019	HepA/USA/MA/0326/2019	1204
HepA/USA/MA/0165/2019	HepA/USA/MA/0244/2018	0
HepA/USA/MA/0165/2019	HepA/USA/MA/0139/2018	3
HepA/USA/MA/0165/2019	HepA/USA/MA/0319/2019	5
HepA/USA/MA/0165/2019	HepA/USA/MA/0023/2018	0
HepA/USA/MA/0165/2019	HepA/USA/MA/0239/2018	3
HepA/USA/MA/0165/2019	HepA/USA/MA/0185/2019	2
HepA/USA/MA/0165/2019	HepA/USA/MA/0204/2019	1
HepA/USA/MA/0165/2019	HepA/USA/MA/0144/2018	1
HepA/USA/MA/0165/2019	HepA/USA/MA/0057/2018	2
HepA/USA/MA/0165/2019	HepA/USA/MA/0021/2018	2
HepA/USA/MA/0165/2019	HepA/USA/MA/0217/2019	1214
HepA/USA/MA/0165/2019	HepA/USA/MA/0077/2018	2
HepA/USA/MA/0165/2019	HepA/USA/MA/0327/2019	1200
HepA/USA/MA/0165/2019	HepA/USA/MA/0197/2019	0
HepA/USA/MA/0165/2019	HepA/USA/MA/0288/2019	1
HepA/USA/MA/0165/2019	HepA/USA/MA/0129/2018	3
HepA/USA/MA/0165/2019	HepA/USA/MA/0067/2018	2
HepA/USA/MA/0165/2019	HepA/USA/MA/0080/2018	0
HepA/USA/MA/0165/2019	HepA/USA/MA/0297/2019	1211
HepA/USA/MA/0165/2019	HepA/USA/MA/0042/2018	2
HepA/USA/MA/0165/2019	HepA/USA/MA/0216/2019	1
HepA/USA/MA/0165/2019	HepA/USA/MA/0188/2019	2
HepA/USA/MA/0165/2019	HepA/USA/MA/0229/2018	2
HepA/USA/MA/0165/2019	HepA/USA/MA/0160/2018	1
HepA/USA/MA/0165/2019	HepA/USA/MA/0187/2019	1
HepA/USA/MA/0165/2019	HepA/USA/MA/0003/2018	3
HepA/USA/MA/0165/2019	HepA/USA/MA/0055/2018	3
HepA/USA/MA/0165/2019	HepA/USA/MA/0170/2018	3
HepA/USA/MA/0165/2019	HepA/USA/MA/0032/2018	2
HepA/USA/MA/0165/2019	HepA/USA/MA/0215/2019	2
HepA/USA/MA/0165/2019	HepA/USA/MA/0043/2018	3
HepA/USA/MA/0165/2019	HepA/USA/MA/0260/2018	2
HepA/USA/MA/0165/2019	HepA/USA/MA/0224/2018	1
HepA/USA/MA/0165/2019	HepA/USA/MA/0078/2018	3
HepA/USA/MA/0165/2019	HepA/USA/MA/0328/2019	1200
HepA/USA/MA/0165/2019	HepA/USA/MA/0001/2018	0
HepA/USA/MA/0165/2019	HepA/USA/MA/0198/2019	1
HepA/USA/MA/0165/2019	HepA/USA/MA/0295/2019	1
HepA/USA/MA/0165/2019	HepA/USA/MA/0186/2019	3
HepA/USA/MA/0165/2019	HepA/USA/MA/0218/2019	1
HepA/USA/MA/0165/2019	HepA/USA/MA/0307/2019	1205
HepA/USA/MA/0165/2019	HepA/USA/MA/0109/2018	2
HepA/USA/MA/0165/2019	HepA/USA/MA/0250/2018	1
HepA/USA/MA/0165/2019	HepA/USA/MA/0249/2018	2
HepA/USA/MA/0165/2019	HepA/USA/MA/0134/2018	2
HepA/USA/MA/0165/2019	HepA/USA/MA/0058/2018	0
HepA/USA/MA/0165/2019	HepA/USA/MA/0118/2018	2
HepA/USA/MA/0165/2019	HepA/USA/MA/0075/2018	2
HepA/USA/MA/0165/2019	HepA/USA/MA/0325/2019	6
HepA/USA/MA/0165/2019	HepA/USA/MA/0195/2019	4
HepA/USA/MA/0165/2019	HepA/USA/MA/0286/2019	1
HepA/USA/MA/0165/2019	HepA/USA/MA/0234/2018	0
HepA/USA/MA/0165/2019	HepA/USA/MA/0065/2018	3
HepA/USA/MA/0165/2019	HepA/USA/MA/0209/2019	0
HepA/USA/MA/0165/2019	HepA/USA/MA/0150/2018	1
HepA/USA/MA/0165/2019	HepA/USA/MA/0149/2018	2
HepA/USA/MA/0165/2019	HepA/USA/MA/0254/2018	2
HepA/USA/MA/0165/2019	HepA/USA/MA/0192/2019	3
HepA/USA/MA/0165/2019	HepA/USA/MA/0322/2019	6
HepA/USA/MA/0165/2019	HepA/USA/MA/0183/2019	3
HepA/USA/MA/0165/2019	HepA/USA/MA/0007/2018	2
HepA/USA/MA/0165/2019	HepA/USA/MA/0072/2018	2
HepA/USA/MA/0165/2019	HepA/USA/MA/0014/2018	2
HepA/USA/MA/0165/2019	HepA/USA/MA/0062/2018	0
HepA/USA/MA/0165/2019	HepA/USA/MA/0230/2018	1
HepA/USA/MA/0165/2019	HepA/USA/MA/0047/2018	1
HepA/USA/MA/0165/2019	HepA/USA/MA/0292/2019	3
HepA/USA/MA/0165/2019	HepA/USA/MA/0154/2018	6
HepA/USA/MA/0165/2019	HepA/USA/MA/0038/2018	1
HepA/USA/MA/0165/2019	HepA/USA/MA/0283/2019	1230
HepA/USA/MA/0165/2019	HepA/USA/MA/0354/2023	1207
HepA/USA/MA/0165/2019	HepA/USA/MA/0181/2019	0
HepA/USA/MA/0165/2019	HepA/USA/MA/0174/2019	4
HepA/USA/MA/0165/2019	HepA/USA/MA/0303/2018	1
HepA/USA/MA/0165/2019	HepA/USA/MA/0094/2018	3
HepA/USA/MA/0165/2019	HepA/USA/MA/0006/2018	0
HepA/USA/MA/0165/2019	HepA/USA/MA/0164/2018	2
HepA/USA/MA/0165/2019	HepA/USA/MA/0046/2018	0
HepA/USA/MA/0165/2019	HepA/USA/MA/0356/2023	1207
HepA/USA/MA/0165/2019	HepA/USA/MA/0212/2019	3
HepA/USA/MA/0165/2019	HepA/USA/MA/0301/2018	0
HepA/USA/MA/0165/2019	HepA/USA/MA/0264/2018	2
HepA/USA/MA/0165/2019	HepA/USA/MA/0369/2024	1206
HepA/USA/MA/0165/2019	HepA/USA/MA/0035/2018	0
HepA/USA/MA/0165/2019	HepA/USA/MA/0220/2019	4
HepA/USA/MA/0258/2018	HepA/USA/MA/0365/2024	1215
HepA/USA/MA/0258/2018	HepA/USA/MA/0050/2018	5
HepA/USA/MA/0258/2018	HepA/USA/MA/0049/2018	1233
HepA/USA/MA/0258/2018	HepA/USA/MA/0086/2018	1
HepA/USA/MA/0258/2018	HepA/USA/MA/0367/2024	1240
HepA/USA/MA/0258/2018	HepA/USA/MA/0275/2019	1218
HepA/USA/MA/0258/2018	HepA/USA/MA/0122/2018	6
HepA/USA/MA/0258/2018	HepA/USA/MA/0009/2018	5
HepA/USA/MA/0258/2018	HepA/USA/MA/0351/2020	7
HepA/USA/MA/0258/2018	HepA/USA/MA/0034/2018	1
HepA/USA/MA/0258/2018	HepA/USA/MA/0265/2018	5
HepA/USA/MA/0258/2018	HepA/USA/MA/0158/2018	3
HepA/USA/MA/0258/2018	HepA/USA/MA/0276/2019	3
HepA/USA/MA/0258/2018	HepA/USA/MA/0085/2018	2
HepA/USA/MA/0258/2018	HepA/USA/MA/0355/2023	266
HepA/USA/MA/0258/2018	HepA/USA/MA/0044/2018	7
HepA/USA/MA/0258/2018	HepA/USA/MA/0157/2019	2
HepA/USA/MA/0258/2018	HepA/USA/MA/0096/2018	1
HepA/USA/MA/0258/2018	HepA/USA/MA/0004/2018	3
HepA/USA/MA/0258/2018	HepA/USA/MA/0257/2018	1
HepA/USA/MA/0258/2018	HepA/USA/MA/0176/2018	1
HepA/USA/MA/0258/2018	HepA/USA/MA/0039/2018	3
HepA/USA/MA/0258/2018	HepA/USA/MA/0123/2018	2
HepA/USA/MA/0258/2018	HepA/USA/MA/0221/2019	4
HepA/USA/MA/0258/2018	HepA/USA/MA/0300/2019	2
HepA/USA/MA/0258/2018	HepA/USA/MA/0357/2023	1226
HepA/USA/MA/0258/2018	HepA/USA/MA/0166/2019	2
HepA/USA/MA/0258/2018	HepA/USA/MA/0156/2018	6
HepA/USA/MA/0258/2018	HepA/USA/MA/0202/2019	3
HepA/USA/MA/0258/2018	HepA/USA/MA/0277/2019	1226
HepA/USA/MA/0258/2018	HepA/USA/MA/0088/2018	4
HepA/USA/MA/0258/2018	HepA/USA/MA/0233/2018	4
HepA/USA/MA/0258/2018	HepA/USA/MA/0267/2018	1
HepA/USA/MA/0258/2018	HepA/USA/MA/0102/2018	1
HepA/USA/MA/0258/2018	HepA/USA/MA/0097/2018	5
HepA/USA/MA/0258/2018	HepA/USA/MA/0231/2018	4
HepA/USA/MA/0258/2018	HepA/USA/MA/0133/2018	2
HepA/USA/MA/0258/2018	HepA/USA/MA/0029/2018	1
HepA/USA/MA/0258/2018	HepA/USA/MA/0167/2018	5
HepA/USA/MA/0258/2018	HepA/USA/MA/0180/2019	0
HepA/USA/MA/0258/2018	HepA/USA/MA/0016/2018	1
HepA/USA/MA/0258/2018	HepA/USA/MA/0245/2018	1
HepA/USA/MA/0258/2018	HepA/USA/MA/0153/2018	1
HepA/USA/MA/0258/2018	HepA/USA/MA/0284/2019	2
HepA/USA/MA/0258/2018	HepA/USA/MA/0105/2018	5
HepA/USA/MA/0258/2018	HepA/USA/MA/0011/2018	3
HepA/USA/MA/0258/2018	HepA/USA/MA/0227/2018	4
HepA/USA/MA/0258/2018	HepA/USA/MA/0376/2024	271
HepA/USA/MA/0258/2018	HepA/USA/MA/0236/2018	1
HepA/USA/MA/0258/2018	HepA/USA/MA/0251/2018	4
HepA/USA/MA/0258/2018	HepA/USA/MA/0069/2018	2
HepA/USA/MA/0258/2018	HepA/USA/MA/0127/2018	4
HepA/USA/MA/0258/2018	HepA/USA/MA/0145/2018	1
HepA/USA/MA/0258/2018	HepA/USA/MA/0184/2019	3
HepA/USA/MA/0258/2018	HepA/USA/MA/0205/2019	1226
HepA/USA/MA/0258/2018	HepA/USA/MA/0136/2018	1
HepA/USA/MA/0258/2018	HepA/USA/MA/0079/2018	2
HepA/USA/MA/0258/2018	HepA/USA/MA/0151/2018	1227
HepA/USA/MA/0258/2018	HepA/USA/MA/0199/2019	2
HepA/USA/MA/0258/2018	HepA/USA/MA/0329/2019	4
HepA/USA/MA/0258/2018	HepA/USA/MA/0013/2018	1
HepA/USA/MA/0258/2018	HepA/USA/MA/0226/2018	7
HepA/USA/MA/0258/2018	HepA/USA/MA/0344/2019	4
HepA/USA/MA/0258/2018	HepA/USA/MA/0374/2024	1220
HepA/USA/MA/0258/2018	HepA/USA/MA/0161/2018	5
HepA/USA/MA/0258/2018	HepA/USA/MA/0248/2018	3
HepA/USA/MA/0258/2018	HepA/USA/MA/0263/2018	5
HepA/USA/MA/0258/2018	HepA/USA/MA/0237/2018	1
HepA/USA/MA/0258/2018	HepA/USA/MA/0353/2020	1207
HepA/USA/MA/0258/2018	HepA/USA/MA/0108/2018	1
HepA/USA/MA/0258/2018	HepA/USA/MA/0040/2018	3
HepA/USA/MA/0258/2018	HepA/USA/MA/0339/2019	3
HepA/USA/MA/0258/2018	HepA/USA/MA/0261/2018	3
HepA/USA/MA/0258/2018	HepA/USA/MA/0304/2018	4
HepA/USA/MA/0258/2018	HepA/USA/MA/0271/2018	1
HepA/USA/MA/0258/2018	HepA/USA/MA/0148/2018	6
HepA/USA/MA/0258/2018	HepA/USA/MA/0163/2018	1
HepA/USA/MA/0258/2018	HepA/USA/MA/0137/2018	1
HepA/USA/MA/0258/2018	HepA/USA/MA/0370/2024	1259
HepA/USA/MA/0258/2018	HepA/USA/MA/0302/2018	1
HepA/USA/MA/0258/2018	HepA/USA/MA/0169/2018	1
HepA/USA/MA/0258/2018	HepA/USA/MA/0045/2018	1
HepA/USA/MA/0258/2018	HepA/USA/MA/0084/2018	2
HepA/USA/MA/0258/2018	HepA/USA/MA/0051/2018	2
HepA/USA/MA/0258/2018	HepA/USA/MA/0333/2019	4
HepA/USA/MA/0258/2018	HepA/USA/MA/0113/2018	4
HepA/USA/MA/0258/2018	HepA/USA/MA/0053/2018	4
HepA/USA/MA/0258/2018	HepA/USA/MA/0005/2018	2
HepA/USA/MA/0258/2018	HepA/USA/MA/0111/2018	4
HepA/USA/MA/0258/2018	HepA/USA/MA/0269/2019	1214
HepA/USA/MA/0258/2018	HepA/USA/MA/0366/2024	303
HepA/USA/MA/0258/2018	HepA/USA/MA/0213/2019	1
HepA/USA/MA/0258/2018	HepA/USA/MA/0193/2019	1
HepA/USA/MA/0258/2018	HepA/USA/MA/0019/2018	3
HepA/USA/MA/0258/2018	HepA/USA/MA/0182/2019	6
HepA/USA/MA/0258/2018	HepA/USA/MA/0073/2018	5
HepA/USA/MA/0258/2018	HepA/USA/MA/0026/2018	4
HepA/USA/MA/0258/2018	HepA/USA/MA/0259/2018	4
HepA/USA/MA/0258/2018	HepA/USA/MA/0100/2018	2
HepA/USA/MA/0258/2018	HepA/USA/MA/0240/2018	4
HepA/USA/MA/0258/2018	HepA/USA/MA/0048/2018	3
HepA/USA/MA/0258/2018	HepA/USA/MA/0063/2018	5
HepA/USA/MA/0258/2018	HepA/USA/MA/0037/2018	1
HepA/USA/MA/0258/2018	HepA/USA/MA/0291/2019	5
HepA/USA/MA/0258/2018	HepA/USA/MA/0293/2019	1237
HepA/USA/MA/0258/2018	HepA/USA/MA/0061/2018	2
HepA/USA/MA/0258/2018	HepA/USA/MA/0321/2019	4
HepA/USA/MA/0258/2018	HepA/USA/MA/0364/2024	1221
HepA/USA/MA/0258/2018	HepA/USA/MA/0008/2018	4
HepA/USA/MA/0258/2018	HepA/USA/MA/0191/2019	2
HepA/USA/MA/0258/2018	HepA/USA/MA/0159/2018	1
HepA/USA/MA/0258/2018	HepA/USA/MA/0200/2019	2
HepA/USA/MA/0258/2018	HepA/USA/MA/0140/2018	6
HepA/USA/MA/0258/2018	HepA/USA/MA/0071/2018	2
HepA/USA/MA/0258/2018	HepA/USA/MA/0104/2018	1
HepA/USA/MA/0258/2018	HepA/USA/MA/0326/2019	1222
HepA/USA/MA/0258/2018	HepA/USA/MA/0244/2018	3
HepA/USA/MA/0258/2018	HepA/USA/MA/0139/2018	6
HepA/USA/MA/0258/2018	HepA/USA/MA/0319/2019	4
HepA/USA/MA/0258/2018	HepA/USA/MA/0023/2018	3
HepA/USA/MA/0258/2018	HepA/USA/MA/0239/2018	2
HepA/USA/MA/0258/2018	HepA/USA/MA/0185/2019	1
HepA/USA/MA/0258/2018	HepA/USA/MA/0204/2019	4
HepA/USA/MA/0258/2018	HepA/USA/MA/0144/2018	4
HepA/USA/MA/0258/2018	HepA/USA/MA/0057/2018	5
HepA/USA/MA/0258/2018	HepA/USA/MA/0021/2018	1
HepA/USA/MA/0258/2018	HepA/USA/MA/0217/2019	1233
HepA/USA/MA/0258/2018	HepA/USA/MA/0077/2018	5
HepA/USA/MA/0258/2018	HepA/USA/MA/0327/2019	1218
HepA/USA/MA/0258/2018	HepA/USA/MA/0197/2019	3
HepA/USA/MA/0258/2018	HepA/USA/MA/0288/2019	4
HepA/USA/MA/0258/2018	HepA/USA/MA/0129/2018	2
HepA/USA/MA/0258/2018	HepA/USA/MA/0067/2018	5
HepA/USA/MA/0258/2018	HepA/USA/MA/0080/2018	3
HepA/USA/MA/0258/2018	HepA/USA/MA/0297/2019	1229
HepA/USA/MA/0258/2018	HepA/USA/MA/0042/2018	5
HepA/USA/MA/0258/2018	HepA/USA/MA/0216/2019	4
HepA/USA/MA/0258/2018	HepA/USA/MA/0188/2019	1
HepA/USA/MA/0258/2018	HepA/USA/MA/0229/2018	1
HepA/USA/MA/0258/2018	HepA/USA/MA/0160/2018	4
HepA/USA/MA/0258/2018	HepA/USA/MA/0187/2019	4
HepA/USA/MA/0258/2018	HepA/USA/MA/0003/2018	6
HepA/USA/MA/0258/2018	HepA/USA/MA/0055/2018	2
HepA/USA/MA/0258/2018	HepA/USA/MA/0170/2018	2
HepA/USA/MA/0258/2018	HepA/USA/MA/0032/2018	1
HepA/USA/MA/0258/2018	HepA/USA/MA/0215/2019	5
HepA/USA/MA/0258/2018	HepA/USA/MA/0043/2018	6
HepA/USA/MA/0258/2018	HepA/USA/MA/0260/2018	1
HepA/USA/MA/0258/2018	HepA/USA/MA/0224/2018	4
HepA/USA/MA/0258/2018	HepA/USA/MA/0078/2018	2
HepA/USA/MA/0258/2018	HepA/USA/MA/0328/2019	1218
HepA/USA/MA/0258/2018	HepA/USA/MA/0001/2018	3
HepA/USA/MA/0258/2018	HepA/USA/MA/0198/2019	4
HepA/USA/MA/0258/2018	HepA/USA/MA/0295/2019	4
HepA/USA/MA/0258/2018	HepA/USA/MA/0186/2019	6
HepA/USA/MA/0258/2018	HepA/USA/MA/0218/2019	4
HepA/USA/MA/0258/2018	HepA/USA/MA/0307/2019	1223
HepA/USA/MA/0258/2018	HepA/USA/MA/0109/2018	5
HepA/USA/MA/0258/2018	HepA/USA/MA/0250/2018	4
HepA/USA/MA/0258/2018	HepA/USA/MA/0249/2018	1
HepA/USA/MA/0258/2018	HepA/USA/MA/0134/2018	5
HepA/USA/MA/0258/2018	HepA/USA/MA/0058/2018	3
HepA/USA/MA/0258/2018	HepA/USA/MA/0118/2018	1
HepA/USA/MA/0258/2018	HepA/USA/MA/0075/2018	1
HepA/USA/MA/0258/2018	HepA/USA/MA/0325/2019	5
HepA/USA/MA/0258/2018	HepA/USA/MA/0195/2019	7
HepA/USA/MA/0258/2018	HepA/USA/MA/0286/2019	4
HepA/USA/MA/0258/2018	HepA/USA/MA/0234/2018	3
HepA/USA/MA/0258/2018	HepA/USA/MA/0065/2018	6
HepA/USA/MA/0258/2018	HepA/USA/MA/0209/2019	3
HepA/USA/MA/0258/2018	HepA/USA/MA/0150/2018	4
HepA/USA/MA/0258/2018	HepA/USA/MA/0149/2018	1
HepA/USA/MA/0258/2018	HepA/USA/MA/0254/2018	1
HepA/USA/MA/0258/2018	HepA/USA/MA/0192/2019	2
HepA/USA/MA/0258/2018	HepA/USA/MA/0322/2019	5
HepA/USA/MA/0258/2018	HepA/USA/MA/0183/2019	2
HepA/USA/MA/0258/2018	HepA/USA/MA/0007/2018	1
HepA/USA/MA/0258/2018	HepA/USA/MA/0072/2018	1
HepA/USA/MA/0258/2018	HepA/USA/MA/0014/2018	1
HepA/USA/MA/0258/2018	HepA/USA/MA/0062/2018	3
HepA/USA/MA/0258/2018	HepA/USA/MA/0230/2018	4
HepA/USA/MA/0258/2018	HepA/USA/MA/0047/2018	4
HepA/USA/MA/0258/2018	HepA/USA/MA/0292/2019	2
HepA/USA/MA/0258/2018	HepA/USA/MA/0154/2018	5
HepA/USA/MA/0258/2018	HepA/USA/MA/0038/2018	4
HepA/USA/MA/0258/2018	HepA/USA/MA/0283/2019	1244
HepA/USA/MA/0258/2018	HepA/USA/MA/0354/2023	1225
HepA/USA/MA/0258/2018	HepA/USA/MA/0181/2019	3
HepA/USA/MA/0258/2018	HepA/USA/MA/0174/2019	3
HepA/USA/MA/0258/2018	HepA/USA/MA/0303/2018	4
HepA/USA/MA/0258/2018	HepA/USA/MA/0094/2018	0
HepA/USA/MA/0258/2018	HepA/USA/MA/0006/2018	3
HepA/USA/MA/0258/2018	HepA/USA/MA/0164/2018	1
HepA/USA/MA/0258/2018	HepA/USA/MA/0046/2018	1
HepA/USA/MA/0258/2018	HepA/USA/MA/0356/2023	1225
HepA/USA/MA/0258/2018	HepA/USA/MA/0212/2019	2
HepA/USA/MA/0258/2018	HepA/USA/MA/0301/2018	2
HepA/USA/MA/0258/2018	HepA/USA/MA/0264/2018	5
HepA/USA/MA/0258/2018	HepA/USA/MA/0369/2024	1224
HepA/USA/MA/0258/2018	HepA/USA/MA/0035/2018	3
HepA/USA/MA/0258/2018	HepA/USA/MA/0220/2019	3
HepA/USA/MA/0365/2024	HepA/USA/MA/0050/2018	1215
HepA/USA/MA/0365/2024	HepA/USA/MA/0049/2018	650
HepA/USA/MA/0365/2024	HepA/USA/MA/0086/2018	1214
HepA/USA/MA/0365/2024	HepA/USA/MA/0367/2024	670
HepA/USA/MA/0365/2024	HepA/USA/MA/0275/2019	671
HepA/USA/MA/0365/2024	HepA/USA/MA/0122/2018	1214
HepA/USA/MA/0365/2024	HepA/USA/MA/0009/2018	1211
HepA/USA/MA/0365/2024	HepA/USA/MA/0351/2020	1214
HepA/USA/MA/0365/2024	HepA/USA/MA/0034/2018	1214
HepA/USA/MA/0365/2024	HepA/USA/MA/0265/2018	1210
HepA/USA/MA/0365/2024	HepA/USA/MA/0158/2018	1211
HepA/USA/MA/0365/2024	HepA/USA/MA/0276/2019	1214
HepA/USA/MA/0365/2024	HepA/USA/MA/0085/2018	1214
HepA/USA/MA/0365/2024	HepA/USA/MA/0355/2023	1247
HepA/USA/MA/0365/2024	HepA/USA/MA/0044/2018	1215
HepA/USA/MA/0365/2024	HepA/USA/MA/0157/2019	1215
HepA/USA/MA/0365/2024	HepA/USA/MA/0096/2018	1211
HepA/USA/MA/0365/2024	HepA/USA/MA/0004/2018	1213
HepA/USA/MA/0365/2024	HepA/USA/MA/0257/2018	1212
HepA/USA/MA/0365/2024	HepA/USA/MA/0176/2018	1214
HepA/USA/MA/0365/2024	HepA/USA/MA/0039/2018	1214
HepA/USA/MA/0365/2024	HepA/USA/MA/0123/2018	1212
HepA/USA/MA/0365/2024	HepA/USA/MA/0221/2019	1216
HepA/USA/MA/0365/2024	HepA/USA/MA/0300/2019	1215
HepA/USA/MA/0365/2024	HepA/USA/MA/0357/2023	1
HepA/USA/MA/0365/2024	HepA/USA/MA/0166/2019	1215
HepA/USA/MA/0365/2024	HepA/USA/MA/0156/2018	1216
HepA/USA/MA/0365/2024	HepA/USA/MA/0202/2019	1212
HepA/USA/MA/0365/2024	HepA/USA/MA/0277/2019	669
HepA/USA/MA/0365/2024	HepA/USA/MA/0088/2018	1214
HepA/USA/MA/0365/2024	HepA/USA/MA/0233/2018	1213
HepA/USA/MA/0365/2024	HepA/USA/MA/0267/2018	1214
HepA/USA/MA/0365/2024	HepA/USA/MA/0102/2018	1210
HepA/USA/MA/0365/2024	HepA/USA/MA/0097/2018	1216
HepA/USA/MA/0365/2024	HepA/USA/MA/0231/2018	1213
HepA/USA/MA/0365/2024	HepA/USA/MA/0133/2018	1213
HepA/USA/MA/0365/2024	HepA/USA/MA/0029/2018	1211
HepA/USA/MA/0365/2024	HepA/USA/MA/0167/2018	1216
HepA/USA/MA/0365/2024	HepA/USA/MA/0180/2019	1212
HepA/USA/MA/0365/2024	HepA/USA/MA/0016/2018	1214
HepA/USA/MA/0365/2024	HepA/USA/MA/0245/2018	1214
HepA/USA/MA/0365/2024	HepA/USA/MA/0153/2018	1212
HepA/USA/MA/0365/2024	HepA/USA/MA/0284/2019	1212
HepA/USA/MA/0365/2024	HepA/USA/MA/0105/2018	1215
HepA/USA/MA/0365/2024	HepA/USA/MA/0011/2018	1211
HepA/USA/MA/0365/2024	HepA/USA/MA/0227/2018	1214
HepA/USA/MA/0365/2024	HepA/USA/MA/0376/2024	1222
HepA/USA/MA/0365/2024	HepA/USA/MA/0236/2018	1214
HepA/USA/MA/0365/2024	HepA/USA/MA/0251/2018	1210
HepA/USA/MA/0365/2024	HepA/USA/MA/0069/2018	1211
HepA/USA/MA/0365/2024	HepA/USA/MA/0127/2018	1210
HepA/USA/MA/0365/2024	HepA/USA/MA/0145/2018	1209
HepA/USA/MA/0365/2024	HepA/USA/MA/0184/2019	1213
HepA/USA/MA/0365/2024	HepA/USA/MA/0205/2019	674
HepA/USA/MA/0365/2024	HepA/USA/MA/0136/2018	1215
HepA/USA/MA/0365/2024	HepA/USA/MA/0079/2018	1212
HepA/USA/MA/0365/2024	HepA/USA/MA/0151/2018	651
HepA/USA/MA/0365/2024	HepA/USA/MA/0199/2019	1205
HepA/USA/MA/0365/2024	HepA/USA/MA/0329/2019	1214
HepA/USA/MA/0365/2024	HepA/USA/MA/0013/2018	1214
HepA/USA/MA/0365/2024	HepA/USA/MA/0226/2018	1212
HepA/USA/MA/0365/2024	HepA/USA/MA/0344/2019	1213
HepA/USA/MA/0365/2024	HepA/USA/MA/0374/2024	634
HepA/USA/MA/0365/2024	HepA/USA/MA/0161/2018	1215
HepA/USA/MA/0365/2024	HepA/USA/MA/0248/2018	1211
HepA/USA/MA/0365/2024	HepA/USA/MA/0263/2018	1215
HepA/USA/MA/0365/2024	HepA/USA/MA/0237/2018	1214
HepA/USA/MA/0365/2024	HepA/USA/MA/0353/2020	645
HepA/USA/MA/0365/2024	HepA/USA/MA/0108/2018	1214
HepA/USA/MA/0365/2024	HepA/USA/MA/0040/2018	1214
HepA/USA/MA/0365/2024	HepA/USA/MA/0339/2019	1202
HepA/USA/MA/0365/2024	HepA/USA/MA/0261/2018	1213
HepA/USA/MA/0365/2024	HepA/USA/MA/0304/2018	1214
HepA/USA/MA/0365/2024	HepA/USA/MA/0271/2018	1214
HepA/USA/MA/0365/2024	HepA/USA/MA/0148/2018	1213
HepA/USA/MA/0365/2024	HepA/USA/MA/0163/2018	1214
HepA/USA/MA/0365/2024	HepA/USA/MA/0137/2018	1214
HepA/USA/MA/0365/2024	HepA/USA/MA/0370/2024	662
HepA/USA/MA/0365/2024	HepA/USA/MA/0302/2018	1214
HepA/USA/MA/0365/2024	HepA/USA/MA/0169/2018	1212
HepA/USA/MA/0365/2024	HepA/USA/MA/0045/2018	1206
HepA/USA/MA/0365/2024	HepA/USA/MA/0084/2018	1207
HepA/USA/MA/0365/2024	HepA/USA/MA/0051/2018	1213
HepA/USA/MA/0365/2024	HepA/USA/MA/0333/2019	1211
HepA/USA/MA/0365/2024	HepA/USA/MA/0113/2018	1211
HepA/USA/MA/0365/2024	HepA/USA/MA/0053/2018	1212
HepA/USA/MA/0365/2024	HepA/USA/MA/0005/2018	1213
HepA/USA/MA/0365/2024	HepA/USA/MA/0111/2018	1215
HepA/USA/MA/0365/2024	HepA/USA/MA/0269/2019	261
HepA/USA/MA/0365/2024	HepA/USA/MA/0366/2024	1223
HepA/USA/MA/0365/2024	HepA/USA/MA/0213/2019	1211
HepA/USA/MA/0365/2024	HepA/USA/MA/0193/2019	1214
HepA/USA/MA/0365/2024	HepA/USA/MA/0019/2018	1211
HepA/USA/MA/0365/2024	HepA/USA/MA/0182/2019	1211
HepA/USA/MA/0365/2024	HepA/USA/MA/0073/2018	1216
HepA/USA/MA/0365/2024	HepA/USA/MA/0026/2018	1211
HepA/USA/MA/0365/2024	HepA/USA/MA/0259/2018	1195
HepA/USA/MA/0365/2024	HepA/USA/MA/0100/2018	1215
HepA/USA/MA/0365/2024	HepA/USA/MA/0240/2018	1214
HepA/USA/MA/0365/2024	HepA/USA/MA/0048/2018	1214
HepA/USA/MA/0365/2024	HepA/USA/MA/0063/2018	1215
HepA/USA/MA/0365/2024	HepA/USA/MA/0037/2018	1210
HepA/USA/MA/0365/2024	HepA/USA/MA/0291/2019	1213
HepA/USA/MA/0365/2024	HepA/USA/MA/0293/2019	668
HepA/USA/MA/0365/2024	HepA/USA/MA/0061/2018	1215
HepA/USA/MA/0365/2024	HepA/USA/MA/0321/2019	1215
HepA/USA/MA/0365/2024	HepA/USA/MA/0364/2024	2
HepA/USA/MA/0365/2024	HepA/USA/MA/0008/2018	1214
HepA/USA/MA/0365/2024	HepA/USA/MA/0191/2019	1212
HepA/USA/MA/0365/2024	HepA/USA/MA/0159/2018	1212
HepA/USA/MA/0365/2024	HepA/USA/MA/0200/2019	1212
HepA/USA/MA/0365/2024	HepA/USA/MA/0140/2018	1214
HepA/USA/MA/0365/2024	HepA/USA/MA/0071/2018	1215
HepA/USA/MA/0365/2024	HepA/USA/MA/0104/2018	1211
HepA/USA/MA/0365/2024	HepA/USA/MA/0326/2019	23
HepA/USA/MA/0365/2024	HepA/USA/MA/0244/2018	1208
HepA/USA/MA/0365/2024	HepA/USA/MA/0139/2018	1214
HepA/USA/MA/0365/2024	HepA/USA/MA/0319/2019	1214
HepA/USA/MA/0365/2024	HepA/USA/MA/0023/2018	1215
HepA/USA/MA/0365/2024	HepA/USA/MA/0239/2018	1215
HepA/USA/MA/0365/2024	HepA/USA/MA/0185/2019	1214
HepA/USA/MA/0365/2024	HepA/USA/MA/0204/2019	1212
HepA/USA/MA/0365/2024	HepA/USA/MA/0144/2018	1212
HepA/USA/MA/0365/2024	HepA/USA/MA/0057/2018	1212
HepA/USA/MA/0365/2024	HepA/USA/MA/0021/2018	1214
HepA/USA/MA/0365/2024	HepA/USA/MA/0217/2019	643
HepA/USA/MA/0365/2024	HepA/USA/MA/0077/2018	1212
HepA/USA/MA/0365/2024	HepA/USA/MA/0327/2019	266
HepA/USA/MA/0365/2024	HepA/USA/MA/0197/2019	1192
HepA/USA/MA/0365/2024	HepA/USA/MA/0288/2019	1215
HepA/USA/MA/0365/2024	HepA/USA/MA/0129/2018	1215
HepA/USA/MA/0365/2024	HepA/USA/MA/0067/2018	1216
HepA/USA/MA/0365/2024	HepA/USA/MA/0080/2018	1214
HepA/USA/MA/0365/2024	HepA/USA/MA/0297/2019	646
HepA/USA/MA/0365/2024	HepA/USA/MA/0042/2018	1203
HepA/USA/MA/0365/2024	HepA/USA/MA/0216/2019	1214
HepA/USA/MA/0365/2024	HepA/USA/MA/0188/2019	1209
HepA/USA/MA/0365/2024	HepA/USA/MA/0229/2018	1206
HepA/USA/MA/0365/2024	HepA/USA/MA/0160/2018	1213
HepA/USA/MA/0365/2024	HepA/USA/MA/0187/2019	1211
HepA/USA/MA/0365/2024	HepA/USA/MA/0003/2018	1215
HepA/USA/MA/0365/2024	HepA/USA/MA/0055/2018	1212
HepA/USA/MA/0365/2024	HepA/USA/MA/0170/2018	1216
HepA/USA/MA/0365/2024	HepA/USA/MA/0032/2018	1210
HepA/USA/MA/0365/2024	HepA/USA/MA/0215/2019	1216
HepA/USA/MA/0365/2024	HepA/USA/MA/0043/2018	1216
HepA/USA/MA/0365/2024	HepA/USA/MA/0260/2018	1211
HepA/USA/MA/0365/2024	HepA/USA/MA/0224/2018	1213
HepA/USA/MA/0365/2024	HepA/USA/MA/0078/2018	1215
HepA/USA/MA/0365/2024	HepA/USA/MA/0328/2019	265
HepA/USA/MA/0365/2024	HepA/USA/MA/0001/2018	1215
HepA/USA/MA/0365/2024	HepA/USA/MA/0198/2019	1210
HepA/USA/MA/0365/2024	HepA/USA/MA/0295/2019	1216
HepA/USA/MA/0365/2024	HepA/USA/MA/0186/2019	1213
HepA/USA/MA/0365/2024	HepA/USA/MA/0218/2019	1215
HepA/USA/MA/0365/2024	HepA/USA/MA/0307/2019	21
HepA/USA/MA/0365/2024	HepA/USA/MA/0109/2018	1216
HepA/USA/MA/0365/2024	HepA/USA/MA/0250/2018	1212
HepA/USA/MA/0365/2024	HepA/USA/MA/0249/2018	1211
HepA/USA/MA/0365/2024	HepA/USA/MA/0134/2018	1213
HepA/USA/MA/0365/2024	HepA/USA/MA/0058/2018	1205
HepA/USA/MA/0365/2024	HepA/USA/MA/0118/2018	1211
HepA/USA/MA/0365/2024	HepA/USA/MA/0075/2018	1214
HepA/USA/MA/0365/2024	HepA/USA/MA/0325/2019	1211
HepA/USA/MA/0365/2024	HepA/USA/MA/0195/2019	1215
HepA/USA/MA/0365/2024	HepA/USA/MA/0286/2019	1212
HepA/USA/MA/0365/2024	HepA/USA/MA/0234/2018	1214
HepA/USA/MA/0365/2024	HepA/USA/MA/0065/2018	1216
HepA/USA/MA/0365/2024	HepA/USA/MA/0209/2019	1211
HepA/USA/MA/0365/2024	HepA/USA/MA/0150/2018	1215
HepA/USA/MA/0365/2024	HepA/USA/MA/0149/2018	1215
HepA/USA/MA/0365/2024	HepA/USA/MA/0254/2018	1210
HepA/USA/MA/0365/2024	HepA/USA/MA/0192/2019	1215
HepA/USA/MA/0365/2024	HepA/USA/MA/0322/2019	1215
HepA/USA/MA/0365/2024	HepA/USA/MA/0183/2019	1198
HepA/USA/MA/0365/2024	HepA/USA/MA/0007/2018	1214
HepA/USA/MA/0365/2024	HepA/USA/MA/0072/2018	1204
HepA/USA/MA/0365/2024	HepA/USA/MA/0014/2018	1214
HepA/USA/MA/0365/2024	HepA/USA/MA/0062/2018	1214
HepA/USA/MA/0365/2024	HepA/USA/MA/0230/2018	1211
HepA/USA/MA/0365/2024	HepA/USA/MA/0047/2018	1210
HepA/USA/MA/0365/2024	HepA/USA/MA/0292/2019	1215
HepA/USA/MA/0365/2024	HepA/USA/MA/0154/2018	1217
HepA/USA/MA/0365/2024	HepA/USA/MA/0038/2018	1211
HepA/USA/MA/0365/2024	HepA/USA/MA/0283/2019	661
HepA/USA/MA/0365/2024	HepA/USA/MA/0354/2023	3
HepA/USA/MA/0365/2024	HepA/USA/MA/0181/2019	1214
HepA/USA/MA/0365/2024	HepA/USA/MA/0174/2019	1208
HepA/USA/MA/0365/2024	HepA/USA/MA/0303/2018	1212
HepA/USA/MA/0365/2024	HepA/USA/MA/0094/2018	1215
HepA/USA/MA/0365/2024	HepA/USA/MA/0006/2018	1214
HepA/USA/MA/0365/2024	HepA/USA/MA/0164/2018	1211
HepA/USA/MA/0365/2024	HepA/USA/MA/0046/2018	1208
HepA/USA/MA/0365/2024	HepA/USA/MA/0356/2023	3
HepA/USA/MA/0365/2024	HepA/USA/MA/0212/2019	1215
HepA/USA/MA/0365/2024	HepA/USA/MA/0301/2018	1210
HepA/USA/MA/0365/2024	HepA/USA/MA/0264/2018	1211
HepA/USA/MA/0365/2024	HepA/USA/MA/0369/2024	1
HepA/USA/MA/0365/2024	HepA/USA/MA/0035/2018	1211
HepA/USA/MA/0365/2024	HepA/USA/MA/0220/2019	1214
HepA/USA/MA/0050/2018	HepA/USA/MA/0049/2018	1233
HepA/USA/MA/0050/2018	HepA/USA/MA/0086/2018	4
HepA/USA/MA/0050/2018	HepA/USA/MA/0367/2024	1239
HepA/USA/MA/0050/2018	HepA/USA/MA/0275/2019	1217
HepA/USA/MA/0050/2018	HepA/USA/MA/0122/2018	5
HepA/USA/MA/0050/2018	HepA/USA/MA/0009/2018	4
HepA/USA/MA/0050/2018	HepA/USA/MA/0351/2020	6
HepA/USA/MA/0050/2018	HepA/USA/MA/0034/2018	4
HepA/USA/MA/0050/2018	HepA/USA/MA/0265/2018	4
HepA/USA/MA/0050/2018	HepA/USA/MA/0158/2018	2
HepA/USA/MA/0050/2018	HepA/USA/MA/0276/2019	2
HepA/USA/MA/0050/2018	HepA/USA/MA/0085/2018	5
HepA/USA/MA/0050/2018	HepA/USA/MA/0355/2023	266
HepA/USA/MA/0050/2018	HepA/USA/MA/0044/2018	6
HepA/USA/MA/0050/2018	HepA/USA/MA/0157/2019	5
HepA/USA/MA/0050/2018	HepA/USA/MA/0096/2018	4
HepA/USA/MA/0050/2018	HepA/USA/MA/0004/2018	2
HepA/USA/MA/0050/2018	HepA/USA/MA/0257/2018	2
HepA/USA/MA/0050/2018	HepA/USA/MA/0176/2018	4
HepA/USA/MA/0050/2018	HepA/USA/MA/0039/2018	2
HepA/USA/MA/0050/2018	HepA/USA/MA/0123/2018	5
HepA/USA/MA/0050/2018	HepA/USA/MA/0221/2019	3
HepA/USA/MA/0050/2018	HepA/USA/MA/0300/2019	5
HepA/USA/MA/0050/2018	HepA/USA/MA/0357/2023	1225
HepA/USA/MA/0050/2018	HepA/USA/MA/0166/2019	5
HepA/USA/MA/0050/2018	HepA/USA/MA/0156/2018	5
HepA/USA/MA/0050/2018	HepA/USA/MA/0202/2019	6
HepA/USA/MA/0050/2018	HepA/USA/MA/0277/2019	1225
HepA/USA/MA/0050/2018	HepA/USA/MA/0088/2018	3
HepA/USA/MA/0050/2018	HepA/USA/MA/0233/2018	3
HepA/USA/MA/0050/2018	HepA/USA/MA/0267/2018	4
HepA/USA/MA/0050/2018	HepA/USA/MA/0102/2018	4
HepA/USA/MA/0050/2018	HepA/USA/MA/0097/2018	2
HepA/USA/MA/0050/2018	HepA/USA/MA/0231/2018	3
HepA/USA/MA/0050/2018	HepA/USA/MA/0133/2018	5
HepA/USA/MA/0050/2018	HepA/USA/MA/0029/2018	4
HepA/USA/MA/0050/2018	HepA/USA/MA/0167/2018	4
HepA/USA/MA/0050/2018	HepA/USA/MA/0180/2019	5
HepA/USA/MA/0050/2018	HepA/USA/MA/0016/2018	4
HepA/USA/MA/0050/2018	HepA/USA/MA/0245/2018	4
HepA/USA/MA/0050/2018	HepA/USA/MA/0153/2018	5
HepA/USA/MA/0050/2018	HepA/USA/MA/0284/2019	5
HepA/USA/MA/0050/2018	HepA/USA/MA/0105/2018	4
HepA/USA/MA/0050/2018	HepA/USA/MA/0011/2018	3
HepA/USA/MA/0050/2018	HepA/USA/MA/0227/2018	3
HepA/USA/MA/0050/2018	HepA/USA/MA/0376/2024	269
HepA/USA/MA/0050/2018	HepA/USA/MA/0236/2018	5
HepA/USA/MA/0050/2018	HepA/USA/MA/0251/2018	3
HepA/USA/MA/0050/2018	HepA/USA/MA/0069/2018	5
HepA/USA/MA/0050/2018	HepA/USA/MA/0127/2018	1
HepA/USA/MA/0050/2018	HepA/USA/MA/0145/2018	4
HepA/USA/MA/0050/2018	HepA/USA/MA/0184/2019	6
HepA/USA/MA/0050/2018	HepA/USA/MA/0205/2019	1225
HepA/USA/MA/0050/2018	HepA/USA/MA/0136/2018	4
HepA/USA/MA/0050/2018	HepA/USA/MA/0079/2018	5
HepA/USA/MA/0050/2018	HepA/USA/MA/0151/2018	1229
HepA/USA/MA/0050/2018	HepA/USA/MA/0199/2019	5
HepA/USA/MA/0050/2018	HepA/USA/MA/0329/2019	7
HepA/USA/MA/0050/2018	HepA/USA/MA/0013/2018	4
HepA/USA/MA/0050/2018	HepA/USA/MA/0226/2018	6
HepA/USA/MA/0050/2018	HepA/USA/MA/0344/2019	7
HepA/USA/MA/0050/2018	HepA/USA/MA/0374/2024	1220
HepA/USA/MA/0050/2018	HepA/USA/MA/0161/2018	4
HepA/USA/MA/0050/2018	HepA/USA/MA/0248/2018	2
HepA/USA/MA/0050/2018	HepA/USA/MA/0263/2018	4
HepA/USA/MA/0050/2018	HepA/USA/MA/0237/2018	4
HepA/USA/MA/0050/2018	HepA/USA/MA/0353/2020	1206
HepA/USA/MA/0050/2018	HepA/USA/MA/0108/2018	4
HepA/USA/MA/0050/2018	HepA/USA/MA/0040/2018	2
HepA/USA/MA/0050/2018	HepA/USA/MA/0339/2019	6
HepA/USA/MA/0050/2018	HepA/USA/MA/0261/2018	1
HepA/USA/MA/0050/2018	HepA/USA/MA/0304/2018	3
HepA/USA/MA/0050/2018	HepA/USA/MA/0271/2018	4
HepA/USA/MA/0050/2018	HepA/USA/MA/0148/2018	5
HepA/USA/MA/0050/2018	HepA/USA/MA/0163/2018	4
HepA/USA/MA/0050/2018	HepA/USA/MA/0137/2018	4
HepA/USA/MA/0050/2018	HepA/USA/MA/0370/2024	1259
HepA/USA/MA/0050/2018	HepA/USA/MA/0302/2018	4
HepA/USA/MA/0050/2018	HepA/USA/MA/0169/2018	4
HepA/USA/MA/0050/2018	HepA/USA/MA/0045/2018	4
HepA/USA/MA/0050/2018	HepA/USA/MA/0084/2018	5
HepA/USA/MA/0050/2018	HepA/USA/MA/0051/2018	5
HepA/USA/MA/0050/2018	HepA/USA/MA/0333/2019	7
HepA/USA/MA/0050/2018	HepA/USA/MA/0113/2018	3
HepA/USA/MA/0050/2018	HepA/USA/MA/0053/2018	3
HepA/USA/MA/0050/2018	HepA/USA/MA/0005/2018	5
HepA/USA/MA/0050/2018	HepA/USA/MA/0111/2018	3
HepA/USA/MA/0050/2018	HepA/USA/MA/0269/2019	1212
HepA/USA/MA/0050/2018	HepA/USA/MA/0366/2024	301
HepA/USA/MA/0050/2018	HepA/USA/MA/0213/2019	4
HepA/USA/MA/0050/2018	HepA/USA/MA/0193/2019	4
HepA/USA/MA/0050/2018	HepA/USA/MA/0019/2018	2
HepA/USA/MA/0050/2018	HepA/USA/MA/0182/2019	4
HepA/USA/MA/0050/2018	HepA/USA/MA/0073/2018	2
HepA/USA/MA/0050/2018	HepA/USA/MA/0026/2018	1
HepA/USA/MA/0050/2018	HepA/USA/MA/0259/2018	1
HepA/USA/MA/0050/2018	HepA/USA/MA/0100/2018	5
HepA/USA/MA/0050/2018	HepA/USA/MA/0240/2018	0
HepA/USA/MA/0050/2018	HepA/USA/MA/0048/2018	2
HepA/USA/MA/0050/2018	HepA/USA/MA/0063/2018	2
HepA/USA/MA/0050/2018	HepA/USA/MA/0037/2018	4
HepA/USA/MA/0050/2018	HepA/USA/MA/0291/2019	5
HepA/USA/MA/0050/2018	HepA/USA/MA/0293/2019	1236
HepA/USA/MA/0050/2018	HepA/USA/MA/0061/2018	5
HepA/USA/MA/0050/2018	HepA/USA/MA/0321/2019	7
HepA/USA/MA/0050/2018	HepA/USA/MA/0364/2024	1221
HepA/USA/MA/0050/2018	HepA/USA/MA/0008/2018	3
HepA/USA/MA/0050/2018	HepA/USA/MA/0191/2019	5
HepA/USA/MA/0050/2018	HepA/USA/MA/0159/2018	4
HepA/USA/MA/0050/2018	HepA/USA/MA/0200/2019	5
HepA/USA/MA/0050/2018	HepA/USA/MA/0140/2018	5
HepA/USA/MA/0050/2018	HepA/USA/MA/0071/2018	5
HepA/USA/MA/0050/2018	HepA/USA/MA/0104/2018	4
HepA/USA/MA/0050/2018	HepA/USA/MA/0326/2019	1220
HepA/USA/MA/0050/2018	HepA/USA/MA/0244/2018	2
HepA/USA/MA/0050/2018	HepA/USA/MA/0139/2018	5
HepA/USA/MA/0050/2018	HepA/USA/MA/0319/2019	7
HepA/USA/MA/0050/2018	HepA/USA/MA/0023/2018	2
HepA/USA/MA/0050/2018	HepA/USA/MA/0239/2018	5
HepA/USA/MA/0050/2018	HepA/USA/MA/0185/2019	4
HepA/USA/MA/0050/2018	HepA/USA/MA/0204/2019	3
HepA/USA/MA/0050/2018	HepA/USA/MA/0144/2018	3
HepA/USA/MA/0050/2018	HepA/USA/MA/0057/2018	4
HepA/USA/MA/0050/2018	HepA/USA/MA/0021/2018	4
HepA/USA/MA/0050/2018	HepA/USA/MA/0217/2019	1232
HepA/USA/MA/0050/2018	HepA/USA/MA/0077/2018	4
HepA/USA/MA/0050/2018	HepA/USA/MA/0327/2019	1217
HepA/USA/MA/0050/2018	HepA/USA/MA/0197/2019	2
HepA/USA/MA/0050/2018	HepA/USA/MA/0288/2019	3
HepA/USA/MA/0050/2018	HepA/USA/MA/0129/2018	5
HepA/USA/MA/0050/2018	HepA/USA/MA/0067/2018	2
HepA/USA/MA/0050/2018	HepA/USA/MA/0080/2018	2
HepA/USA/MA/0050/2018	HepA/USA/MA/0297/2019	1228
HepA/USA/MA/0050/2018	HepA/USA/MA/0042/2018	4
HepA/USA/MA/0050/2018	HepA/USA/MA/0216/2019	3
HepA/USA/MA/0050/2018	HepA/USA/MA/0188/2019	4
HepA/USA/MA/0050/2018	HepA/USA/MA/0229/2018	4
HepA/USA/MA/0050/2018	HepA/USA/MA/0160/2018	4
HepA/USA/MA/0050/2018	HepA/USA/MA/0187/2019	3
HepA/USA/MA/0050/2018	HepA/USA/MA/0003/2018	5
HepA/USA/MA/0050/2018	HepA/USA/MA/0055/2018	5
HepA/USA/MA/0050/2018	HepA/USA/MA/0170/2018	5
HepA/USA/MA/0050/2018	HepA/USA/MA/0032/2018	4
HepA/USA/MA/0050/2018	HepA/USA/MA/0215/2019	4
HepA/USA/MA/0050/2018	HepA/USA/MA/0043/2018	1
HepA/USA/MA/0050/2018	HepA/USA/MA/0260/2018	4
HepA/USA/MA/0050/2018	HepA/USA/MA/0224/2018	3
HepA/USA/MA/0050/2018	HepA/USA/MA/0078/2018	5
HepA/USA/MA/0050/2018	HepA/USA/MA/0328/2019	1216
HepA/USA/MA/0050/2018	HepA/USA/MA/0001/2018	2
HepA/USA/MA/0050/2018	HepA/USA/MA/0198/2019	3
HepA/USA/MA/0050/2018	HepA/USA/MA/0295/2019	3
HepA/USA/MA/0050/2018	HepA/USA/MA/0186/2019	5
HepA/USA/MA/0050/2018	HepA/USA/MA/0218/2019	3
HepA/USA/MA/0050/2018	HepA/USA/MA/0307/2019	1221
HepA/USA/MA/0050/2018	HepA/USA/MA/0109/2018	2
HepA/USA/MA/0050/2018	HepA/USA/MA/0250/2018	1
HepA/USA/MA/0050/2018	HepA/USA/MA/0249/2018	4
HepA/USA/MA/0050/2018	HepA/USA/MA/0134/2018	2
HepA/USA/MA/0050/2018	HepA/USA/MA/0058/2018	2
HepA/USA/MA/0050/2018	HepA/USA/MA/0118/2018	4
HepA/USA/MA/0050/2018	HepA/USA/MA/0075/2018	4
HepA/USA/MA/0050/2018	HepA/USA/MA/0325/2019	8
HepA/USA/MA/0050/2018	HepA/USA/MA/0195/2019	6
HepA/USA/MA/0050/2018	HepA/USA/MA/0286/2019	3
HepA/USA/MA/0050/2018	HepA/USA/MA/0234/2018	2
HepA/USA/MA/0050/2018	HepA/USA/MA/0065/2018	5
HepA/USA/MA/0050/2018	HepA/USA/MA/0209/2019	2
HepA/USA/MA/0050/2018	HepA/USA/MA/0150/2018	3
HepA/USA/MA/0050/2018	HepA/USA/MA/0149/2018	4
HepA/USA/MA/0050/2018	HepA/USA/MA/0254/2018	4
HepA/USA/MA/0050/2018	HepA/USA/MA/0192/2019	5
HepA/USA/MA/0050/2018	HepA/USA/MA/0322/2019	8
HepA/USA/MA/0050/2018	HepA/USA/MA/0183/2019	5
HepA/USA/MA/0050/2018	HepA/USA/MA/0007/2018	4
HepA/USA/MA/0050/2018	HepA/USA/MA/0072/2018	4
HepA/USA/MA/0050/2018	HepA/USA/MA/0014/2018	4
HepA/USA/MA/0050/2018	HepA/USA/MA/0062/2018	2
HepA/USA/MA/0050/2018	HepA/USA/MA/0230/2018	4
HepA/USA/MA/0050/2018	HepA/USA/MA/0047/2018	3
HepA/USA/MA/0050/2018	HepA/USA/MA/0292/2019	5
HepA/USA/MA/0050/2018	HepA/USA/MA/0154/2018	8
HepA/USA/MA/0050/2018	HepA/USA/MA/0038/2018	4
HepA/USA/MA/0050/2018	HepA/USA/MA/0283/2019	1245
HepA/USA/MA/0050/2018	HepA/USA/MA/0354/2023	1223
HepA/USA/MA/0050/2018	HepA/USA/MA/0181/2019	3
HepA/USA/MA/0050/2018	HepA/USA/MA/0174/2019	6
HepA/USA/MA/0050/2018	HepA/USA/MA/0303/2018	3
HepA/USA/MA/0050/2018	HepA/USA/MA/0094/2018	5
HepA/USA/MA/0050/2018	HepA/USA/MA/0006/2018	3
HepA/USA/MA/0050/2018	HepA/USA/MA/0164/2018	4
HepA/USA/MA/0050/2018	HepA/USA/MA/0046/2018	2
HepA/USA/MA/0050/2018	HepA/USA/MA/0356/2023	1224
HepA/USA/MA/0050/2018	HepA/USA/MA/0212/2019	5
HepA/USA/MA/0050/2018	HepA/USA/MA/0301/2018	2
HepA/USA/MA/0050/2018	HepA/USA/MA/0264/2018	4
HepA/USA/MA/0050/2018	HepA/USA/MA/0369/2024	1222
HepA/USA/MA/0050/2018	HepA/USA/MA/0035/2018	2
HepA/USA/MA/0050/2018	HepA/USA/MA/0220/2019	6
HepA/USA/MA/0049/2018	HepA/USA/MA/0086/2018	1232
HepA/USA/MA/0049/2018	HepA/USA/MA/0367/2024	377
HepA/USA/MA/0049/2018	HepA/USA/MA/0275/2019	353
HepA/USA/MA/0049/2018	HepA/USA/MA/0122/2018	1230
HepA/USA/MA/0049/2018	HepA/USA/MA/0009/2018	1231
HepA/USA/MA/0049/2018	HepA/USA/MA/0351/2020	1232
HepA/USA/MA/0049/2018	HepA/USA/MA/0034/2018	1232
HepA/USA/MA/0049/2018	HepA/USA/MA/0265/2018	1230
HepA/USA/MA/0049/2018	HepA/USA/MA/0158/2018	1231
HepA/USA/MA/0049/2018	HepA/USA/MA/0276/2019	1231
HepA/USA/MA/0049/2018	HepA/USA/MA/0085/2018	1230
HepA/USA/MA/0049/2018	HepA/USA/MA/0355/2023	1285
HepA/USA/MA/0049/2018	HepA/USA/MA/0044/2018	1233
HepA/USA/MA/0049/2018	HepA/USA/MA/0157/2019	1233
HepA/USA/MA/0049/2018	HepA/USA/MA/0096/2018	1231
HepA/USA/MA/0049/2018	HepA/USA/MA/0004/2018	1231
HepA/USA/MA/0049/2018	HepA/USA/MA/0257/2018	1231
HepA/USA/MA/0049/2018	HepA/USA/MA/0176/2018	1232
HepA/USA/MA/0049/2018	HepA/USA/MA/0039/2018	1232
HepA/USA/MA/0049/2018	HepA/USA/MA/0123/2018	1230
HepA/USA/MA/0049/2018	HepA/USA/MA/0221/2019	1234
HepA/USA/MA/0049/2018	HepA/USA/MA/0300/2019	1233
HepA/USA/MA/0049/2018	HepA/USA/MA/0357/2023	655
HepA/USA/MA/0049/2018	HepA/USA/MA/0166/2019	1233
HepA/USA/MA/0049/2018	HepA/USA/MA/0156/2018	1232
HepA/USA/MA/0049/2018	HepA/USA/MA/0202/2019	1232
HepA/USA/MA/0049/2018	HepA/USA/MA/0277/2019	353
HepA/USA/MA/0049/2018	HepA/USA/MA/0088/2018	1232
HepA/USA/MA/0049/2018	HepA/USA/MA/0233/2018	1231
HepA/USA/MA/0049/2018	HepA/USA/MA/0267/2018	1232
HepA/USA/MA/0049/2018	HepA/USA/MA/0102/2018	1230
HepA/USA/MA/0049/2018	HepA/USA/MA/0097/2018	1234
HepA/USA/MA/0049/2018	HepA/USA/MA/0231/2018	1233
HepA/USA/MA/0049/2018	HepA/USA/MA/0133/2018	1231
HepA/USA/MA/0049/2018	HepA/USA/MA/0029/2018	1231
HepA/USA/MA/0049/2018	HepA/USA/MA/0167/2018	1234
HepA/USA/MA/0049/2018	HepA/USA/MA/0180/2019	1232
HepA/USA/MA/0049/2018	HepA/USA/MA/0016/2018	1232
HepA/USA/MA/0049/2018	HepA/USA/MA/0245/2018	1232
HepA/USA/MA/0049/2018	HepA/USA/MA/0153/2018	1231
HepA/USA/MA/0049/2018	HepA/USA/MA/0284/2019	1230
HepA/USA/MA/0049/2018	HepA/USA/MA/0105/2018	1233
HepA/USA/MA/0049/2018	HepA/USA/MA/0011/2018	1232
HepA/USA/MA/0049/2018	HepA/USA/MA/0227/2018	1232
HepA/USA/MA/0049/2018	HepA/USA/MA/0376/2024	1270
HepA/USA/MA/0049/2018	HepA/USA/MA/0236/2018	1233
HepA/USA/MA/0049/2018	HepA/USA/MA/0251/2018	1230
HepA/USA/MA/0049/2018	HepA/USA/MA/0069/2018	1231
HepA/USA/MA/0049/2018	HepA/USA/MA/0127/2018	1231
HepA/USA/MA/0049/2018	HepA/USA/MA/0145/2018	1229
HepA/USA/MA/0049/2018	HepA/USA/MA/0184/2019	1231
HepA/USA/MA/0049/2018	HepA/USA/MA/0205/2019	354
HepA/USA/MA/0049/2018	HepA/USA/MA/0136/2018	1233
HepA/USA/MA/0049/2018	HepA/USA/MA/0079/2018	1232
HepA/USA/MA/0049/2018	HepA/USA/MA/0151/2018	84
HepA/USA/MA/0049/2018	HepA/USA/MA/0199/2019	1223
HepA/USA/MA/0049/2018	HepA/USA/MA/0329/2019	1232
HepA/USA/MA/0049/2018	HepA/USA/MA/0013/2018	1232
HepA/USA/MA/0049/2018	HepA/USA/MA/0226/2018	1232
HepA/USA/MA/0049/2018	HepA/USA/MA/0344/2019	1234
HepA/USA/MA/0049/2018	HepA/USA/MA/0374/2024	320
HepA/USA/MA/0049/2018	HepA/USA/MA/0161/2018	1231
HepA/USA/MA/0049/2018	HepA/USA/MA/0248/2018	1231
HepA/USA/MA/0049/2018	HepA/USA/MA/0263/2018	1233
HepA/USA/MA/0049/2018	HepA/USA/MA/0237/2018	1232
HepA/USA/MA/0049/2018	HepA/USA/MA/0353/2020	349
HepA/USA/MA/0049/2018	HepA/USA/MA/0108/2018	1232
HepA/USA/MA/0049/2018	HepA/USA/MA/0040/2018	1232
HepA/USA/MA/0049/2018	HepA/USA/MA/0339/2019	1219
HepA/USA/MA/0049/2018	HepA/USA/MA/0261/2018	1231
HepA/USA/MA/0049/2018	HepA/USA/MA/0304/2018	1232
HepA/USA/MA/0049/2018	HepA/USA/MA/0271/2018	1232
HepA/USA/MA/0049/2018	HepA/USA/MA/0148/2018	1233
HepA/USA/MA/0049/2018	HepA/USA/MA/0163/2018	1232
HepA/USA/MA/0049/2018	HepA/USA/MA/0137/2018	1232
HepA/USA/MA/0049/2018	HepA/USA/MA/0370/2024	324
HepA/USA/MA/0049/2018	HepA/USA/MA/0302/2018	1232
HepA/USA/MA/0049/2018	HepA/USA/MA/0169/2018	1230
HepA/USA/MA/0049/2018	HepA/USA/MA/0045/2018	1225
HepA/USA/MA/0049/2018	HepA/USA/MA/0084/2018	1218
HepA/USA/MA/0049/2018	HepA/USA/MA/0051/2018	1231
HepA/USA/MA/0049/2018	HepA/USA/MA/0333/2019	1231
HepA/USA/MA/0049/2018	HepA/USA/MA/0113/2018	1231
HepA/USA/MA/0049/2018	HepA/USA/MA/0053/2018	1232
HepA/USA/MA/0049/2018	HepA/USA/MA/0005/2018	1231
HepA/USA/MA/0049/2018	HepA/USA/MA/0111/2018	1233
HepA/USA/MA/0049/2018	HepA/USA/MA/0269/2019	639
HepA/USA/MA/0049/2018	HepA/USA/MA/0366/2024	1253
HepA/USA/MA/0049/2018	HepA/USA/MA/0213/2019	1231
HepA/USA/MA/0049/2018	HepA/USA/MA/0193/2019	1232
HepA/USA/MA/0049/2018	HepA/USA/MA/0019/2018	1231
HepA/USA/MA/0049/2018	HepA/USA/MA/0182/2019	1229
HepA/USA/MA/0049/2018	HepA/USA/MA/0073/2018	1234
HepA/USA/MA/0049/2018	HepA/USA/MA/0026/2018	1231
HepA/USA/MA/0049/2018	HepA/USA/MA/0259/2018	1214
HepA/USA/MA/0049/2018	HepA/USA/MA/0100/2018	1233
HepA/USA/MA/0049/2018	HepA/USA/MA/0240/2018	1232
HepA/USA/MA/0049/2018	HepA/USA/MA/0048/2018	1232
HepA/USA/MA/0049/2018	HepA/USA/MA/0063/2018	1233
HepA/USA/MA/0049/2018	HepA/USA/MA/0037/2018	1229
HepA/USA/MA/0049/2018	HepA/USA/MA/0291/2019	1230
HepA/USA/MA/0049/2018	HepA/USA/MA/0293/2019	370
HepA/USA/MA/0049/2018	HepA/USA/MA/0061/2018	1232
HepA/USA/MA/0049/2018	HepA/USA/MA/0321/2019	1233
HepA/USA/MA/0049/2018	HepA/USA/MA/0364/2024	655
HepA/USA/MA/0049/2018	HepA/USA/MA/0008/2018	1232
HepA/USA/MA/0049/2018	HepA/USA/MA/0191/2019	1230
HepA/USA/MA/0049/2018	HepA/USA/MA/0159/2018	1232
HepA/USA/MA/0049/2018	HepA/USA/MA/0200/2019	1232
HepA/USA/MA/0049/2018	HepA/USA/MA/0140/2018	1230
HepA/USA/MA/0049/2018	HepA/USA/MA/0071/2018	1231
HepA/USA/MA/0049/2018	HepA/USA/MA/0104/2018	1231
HepA/USA/MA/0049/2018	HepA/USA/MA/0326/2019	646
HepA/USA/MA/0049/2018	HepA/USA/MA/0244/2018	1227
HepA/USA/MA/0049/2018	HepA/USA/MA/0139/2018	1230
HepA/USA/MA/0049/2018	HepA/USA/MA/0319/2019	1232
HepA/USA/MA/0049/2018	HepA/USA/MA/0023/2018	1233
HepA/USA/MA/0049/2018	HepA/USA/MA/0239/2018	1231
HepA/USA/MA/0049/2018	HepA/USA/MA/0185/2019	1232
HepA/USA/MA/0049/2018	HepA/USA/MA/0204/2019	1232
HepA/USA/MA/0049/2018	HepA/USA/MA/0144/2018	1232
HepA/USA/MA/0049/2018	HepA/USA/MA/0057/2018	1232
HepA/USA/MA/0049/2018	HepA/USA/MA/0021/2018	1232
HepA/USA/MA/0049/2018	HepA/USA/MA/0217/2019	104
HepA/USA/MA/0049/2018	HepA/USA/MA/0077/2018	1232
HepA/USA/MA/0049/2018	HepA/USA/MA/0327/2019	640
HepA/USA/MA/0049/2018	HepA/USA/MA/0197/2019	1212
HepA/USA/MA/0049/2018	HepA/USA/MA/0288/2019	1233
HepA/USA/MA/0049/2018	HepA/USA/MA/0129/2018	1231
HepA/USA/MA/0049/2018	HepA/USA/MA/0067/2018	1234
HepA/USA/MA/0049/2018	HepA/USA/MA/0080/2018	1232
HepA/USA/MA/0049/2018	HepA/USA/MA/0297/2019	53
HepA/USA/MA/0049/2018	HepA/USA/MA/0042/2018	1221
HepA/USA/MA/0049/2018	HepA/USA/MA/0216/2019	1232
HepA/USA/MA/0049/2018	HepA/USA/MA/0188/2019	1229
HepA/USA/MA/0049/2018	HepA/USA/MA/0229/2018	1225
HepA/USA/MA/0049/2018	HepA/USA/MA/0160/2018	1233
HepA/USA/MA/0049/2018	HepA/USA/MA/0187/2019	1231
HepA/USA/MA/0049/2018	HepA/USA/MA/0003/2018	1231
HepA/USA/MA/0049/2018	HepA/USA/MA/0055/2018	1232
HepA/USA/MA/0049/2018	HepA/USA/MA/0170/2018	1234
HepA/USA/MA/0049/2018	HepA/USA/MA/0032/2018	1230
HepA/USA/MA/0049/2018	HepA/USA/MA/0215/2019	1234
HepA/USA/MA/0049/2018	HepA/USA/MA/0043/2018	1234
HepA/USA/MA/0049/2018	HepA/USA/MA/0260/2018	1231
HepA/USA/MA/0049/2018	HepA/USA/MA/0224/2018	1231
HepA/USA/MA/0049/2018	HepA/USA/MA/0078/2018	1233
HepA/USA/MA/0049/2018	HepA/USA/MA/0328/2019	640
HepA/USA/MA/0049/2018	HepA/USA/MA/0001/2018	1232
HepA/USA/MA/0049/2018	HepA/USA/MA/0198/2019	1230
HepA/USA/MA/0049/2018	HepA/USA/MA/0295/2019	1234
HepA/USA/MA/0049/2018	HepA/USA/MA/0186/2019	1231
HepA/USA/MA/0049/2018	HepA/USA/MA/0218/2019	1233
HepA/USA/MA/0049/2018	HepA/USA/MA/0307/2019	649
HepA/USA/MA/0049/2018	HepA/USA/MA/0109/2018	1234
HepA/USA/MA/0049/2018	HepA/USA/MA/0250/2018	1232
HepA/USA/MA/0049/2018	HepA/USA/MA/0249/2018	1231
HepA/USA/MA/0049/2018	HepA/USA/MA/0134/2018	1233
HepA/USA/MA/0049/2018	HepA/USA/MA/0058/2018	1224
HepA/USA/MA/0049/2018	HepA/USA/MA/0118/2018	1231
HepA/USA/MA/0049/2018	HepA/USA/MA/0075/2018	1232
HepA/USA/MA/0049/2018	HepA/USA/MA/0325/2019	1229
HepA/USA/MA/0049/2018	HepA/USA/MA/0195/2019	1233
HepA/USA/MA/0049/2018	HepA/USA/MA/0286/2019	1232
HepA/USA/MA/0049/2018	HepA/USA/MA/0234/2018	1232
HepA/USA/MA/0049/2018	HepA/USA/MA/0065/2018	1234
HepA/USA/MA/0049/2018	HepA/USA/MA/0209/2019	1231
HepA/USA/MA/0049/2018	HepA/USA/MA/0150/2018	1233
HepA/USA/MA/0049/2018	HepA/USA/MA/0149/2018	1233
HepA/USA/MA/0049/2018	HepA/USA/MA/0254/2018	1230
HepA/USA/MA/0049/2018	HepA/USA/MA/0192/2019	1231
HepA/USA/MA/0049/2018	HepA/USA/MA/0322/2019	1232
HepA/USA/MA/0049/2018	HepA/USA/MA/0183/2019	1216
HepA/USA/MA/0049/2018	HepA/USA/MA/0007/2018	1232
HepA/USA/MA/0049/2018	HepA/USA/MA/0072/2018	1226
HepA/USA/MA/0049/2018	HepA/USA/MA/0014/2018	1232
HepA/USA/MA/0049/2018	HepA/USA/MA/0062/2018	1232
HepA/USA/MA/0049/2018	HepA/USA/MA/0230/2018	1231
HepA/USA/MA/0049/2018	HepA/USA/MA/0047/2018	1230
HepA/USA/MA/0049/2018	HepA/USA/MA/0292/2019	1233
HepA/USA/MA/0049/2018	HepA/USA/MA/0154/2018	1235
HepA/USA/MA/0049/2018	HepA/USA/MA/0038/2018	1233
HepA/USA/MA/0049/2018	HepA/USA/MA/0283/2019	378
HepA/USA/MA/0049/2018	HepA/USA/MA/0354/2023	654
HepA/USA/MA/0049/2018	HepA/USA/MA/0181/2019	1233
HepA/USA/MA/0049/2018	HepA/USA/MA/0174/2019	1228
HepA/USA/MA/0049/2018	HepA/USA/MA/0303/2018	1233
HepA/USA/MA/0049/2018	HepA/USA/MA/0094/2018	1233
HepA/USA/MA/0049/2018	HepA/USA/MA/0006/2018	1233
HepA/USA/MA/0049/2018	HepA/USA/MA/0164/2018	1230
HepA/USA/MA/0049/2018	HepA/USA/MA/0046/2018	1229
HepA/USA/MA/0049/2018	HepA/USA/MA/0356/2023	655
HepA/USA/MA/0049/2018	HepA/USA/MA/0212/2019	1233
HepA/USA/MA/0049/2018	HepA/USA/MA/0301/2018	1231
HepA/USA/MA/0049/2018	HepA/USA/MA/0264/2018	1232
HepA/USA/MA/0049/2018	HepA/USA/MA/0369/2024	653
HepA/USA/MA/0049/2018	HepA/USA/MA/0035/2018	1231
HepA/USA/MA/0049/2018	HepA/USA/MA/0220/2019	1232
HepA/USA/MA/0086/2018	HepA/USA/MA/0367/2024	1237
HepA/USA/MA/0086/2018	HepA/USA/MA/0275/2019	1217
HepA/USA/MA/0086/2018	HepA/USA/MA/0122/2018	5
HepA/USA/MA/0086/2018	HepA/USA/MA/0009/2018	4
HepA/USA/MA/0086/2018	HepA/USA/MA/0351/2020	6
HepA/USA/MA/0086/2018	HepA/USA/MA/0034/2018	0
HepA/USA/MA/0086/2018	HepA/USA/MA/0265/2018	4
HepA/USA/MA/0086/2018	HepA/USA/MA/0158/2018	2
HepA/USA/MA/0086/2018	HepA/USA/MA/0276/2019	2
HepA/USA/MA/0086/2018	HepA/USA/MA/0085/2018	1
HepA/USA/MA/0086/2018	HepA/USA/MA/0355/2023	265
HepA/USA/MA/0086/2018	HepA/USA/MA/0044/2018	6
HepA/USA/MA/0086/2018	HepA/USA/MA/0157/2019	1
HepA/USA/MA/0086/2018	HepA/USA/MA/0096/2018	0
HepA/USA/MA/0086/2018	HepA/USA/MA/0004/2018	2
HepA/USA/MA/0086/2018	HepA/USA/MA/0257/2018	0
HepA/USA/MA/0086/2018	HepA/USA/MA/0176/2018	0
HepA/USA/MA/0086/2018	HepA/USA/MA/0039/2018	2
HepA/USA/MA/0086/2018	HepA/USA/MA/0123/2018	1
HepA/USA/MA/0086/2018	HepA/USA/MA/0221/2019	3
HepA/USA/MA/0086/2018	HepA/USA/MA/0300/2019	1
HepA/USA/MA/0086/2018	HepA/USA/MA/0357/2023	1223
HepA/USA/MA/0086/2018	HepA/USA/MA/0166/2019	1
HepA/USA/MA/0086/2018	HepA/USA/MA/0156/2018	5
HepA/USA/MA/0086/2018	HepA/USA/MA/0202/2019	2
HepA/USA/MA/0086/2018	HepA/USA/MA/0277/2019	1223
HepA/USA/MA/0086/2018	HepA/USA/MA/0088/2018	3
HepA/USA/MA/0086/2018	HepA/USA/MA/0233/2018	3
HepA/USA/MA/0086/2018	HepA/USA/MA/0267/2018	0
HepA/USA/MA/0086/2018	HepA/USA/MA/0102/2018	0
HepA/USA/MA/0086/2018	HepA/USA/MA/0097/2018	4
HepA/USA/MA/0086/2018	HepA/USA/MA/0231/2018	3
HepA/USA/MA/0086/2018	HepA/USA/MA/0133/2018	1
HepA/USA/MA/0086/2018	HepA/USA/MA/0029/2018	0
HepA/USA/MA/0086/2018	HepA/USA/MA/0167/2018	4
HepA/USA/MA/0086/2018	HepA/USA/MA/0180/2019	1
HepA/USA/MA/0086/2018	HepA/USA/MA/0016/2018	0
HepA/USA/MA/0086/2018	HepA/USA/MA/0245/2018	0
HepA/USA/MA/0086/2018	HepA/USA/MA/0153/2018	0
HepA/USA/MA/0086/2018	HepA/USA/MA/0284/2019	1
HepA/USA/MA/0086/2018	HepA/USA/MA/0105/2018	4
HepA/USA/MA/0086/2018	HepA/USA/MA/0011/2018	2
HepA/USA/MA/0086/2018	HepA/USA/MA/0227/2018	3
HepA/USA/MA/0086/2018	HepA/USA/MA/0376/2024	270
HepA/USA/MA/0086/2018	HepA/USA/MA/0236/2018	0
HepA/USA/MA/0086/2018	HepA/USA/MA/0251/2018	3
HepA/USA/MA/0086/2018	HepA/USA/MA/0069/2018	1
HepA/USA/MA/0086/2018	HepA/USA/MA/0127/2018	3
HepA/USA/MA/0086/2018	HepA/USA/MA/0145/2018	0
HepA/USA/MA/0086/2018	HepA/USA/MA/0184/2019	2
HepA/USA/MA/0086/2018	HepA/USA/MA/0205/2019	1223
HepA/USA/MA/0086/2018	HepA/USA/MA/0136/2018	0
HepA/USA/MA/0086/2018	HepA/USA/MA/0079/2018	1
HepA/USA/MA/0086/2018	HepA/USA/MA/0151/2018	1226
HepA/USA/MA/0086/2018	HepA/USA/MA/0199/2019	1
HepA/USA/MA/0086/2018	HepA/USA/MA/0329/2019	3
HepA/USA/MA/0086/2018	HepA/USA/MA/0013/2018	0
HepA/USA/MA/0086/2018	HepA/USA/MA/0226/2018	6
HepA/USA/MA/0086/2018	HepA/USA/MA/0344/2019	3
HepA/USA/MA/0086/2018	HepA/USA/MA/0374/2024	1219
HepA/USA/MA/0086/2018	HepA/USA/MA/0161/2018	4
HepA/USA/MA/0086/2018	HepA/USA/MA/0248/2018	2
HepA/USA/MA/0086/2018	HepA/USA/MA/0263/2018	4
HepA/USA/MA/0086/2018	HepA/USA/MA/0237/2018	0
HepA/USA/MA/0086/2018	HepA/USA/MA/0353/2020	1206
HepA/USA/MA/0086/2018	HepA/USA/MA/0108/2018	0
HepA/USA/MA/0086/2018	HepA/USA/MA/0040/2018	2
HepA/USA/MA/0086/2018	HepA/USA/MA/0339/2019	2
HepA/USA/MA/0086/2018	HepA/USA/MA/0261/2018	2
HepA/USA/MA/0086/2018	HepA/USA/MA/0304/2018	3
HepA/USA/MA/0086/2018	HepA/USA/MA/0271/2018	0
HepA/USA/MA/0086/2018	HepA/USA/MA/0148/2018	5
HepA/USA/MA/0086/2018	HepA/USA/MA/0163/2018	0
HepA/USA/MA/0086/2018	HepA/USA/MA/0137/2018	0
HepA/USA/MA/0086/2018	HepA/USA/MA/0370/2024	1257
HepA/USA/MA/0086/2018	HepA/USA/MA/0302/2018	0
HepA/USA/MA/0086/2018	HepA/USA/MA/0169/2018	0
HepA/USA/MA/0086/2018	HepA/USA/MA/0045/2018	0
HepA/USA/MA/0086/2018	HepA/USA/MA/0084/2018	1
HepA/USA/MA/0086/2018	HepA/USA/MA/0051/2018	1
HepA/USA/MA/0086/2018	HepA/USA/MA/0333/2019	3
HepA/USA/MA/0086/2018	HepA/USA/MA/0113/2018	3
HepA/USA/MA/0086/2018	HepA/USA/MA/0053/2018	3
HepA/USA/MA/0086/2018	HepA/USA/MA/0005/2018	1
HepA/USA/MA/0086/2018	HepA/USA/MA/0111/2018	3
HepA/USA/MA/0086/2018	HepA/USA/MA/0269/2019	1211
HepA/USA/MA/0086/2018	HepA/USA/MA/0366/2024	302
HepA/USA/MA/0086/2018	HepA/USA/MA/0213/2019	0
HepA/USA/MA/0086/2018	HepA/USA/MA/0193/2019	0
HepA/USA/MA/0086/2018	HepA/USA/MA/0019/2018	2
HepA/USA/MA/0086/2018	HepA/USA/MA/0182/2019	4
HepA/USA/MA/0086/2018	HepA/USA/MA/0073/2018	4
HepA/USA/MA/0086/2018	HepA/USA/MA/0026/2018	3
HepA/USA/MA/0086/2018	HepA/USA/MA/0259/2018	3
HepA/USA/MA/0086/2018	HepA/USA/MA/0100/2018	1
HepA/USA/MA/0086/2018	HepA/USA/MA/0240/2018	3
HepA/USA/MA/0086/2018	HepA/USA/MA/0048/2018	2
HepA/USA/MA/0086/2018	HepA/USA/MA/0063/2018	4
HepA/USA/MA/0086/2018	HepA/USA/MA/0037/2018	0
HepA/USA/MA/0086/2018	HepA/USA/MA/0291/2019	4
HepA/USA/MA/0086/2018	HepA/USA/MA/0293/2019	1234
HepA/USA/MA/0086/2018	HepA/USA/MA/0061/2018	1
HepA/USA/MA/0086/2018	HepA/USA/MA/0321/2019	3
HepA/USA/MA/0086/2018	HepA/USA/MA/0364/2024	1220
HepA/USA/MA/0086/2018	HepA/USA/MA/0008/2018	3
HepA/USA/MA/0086/2018	HepA/USA/MA/0191/2019	1
HepA/USA/MA/0086/2018	HepA/USA/MA/0159/2018	0
HepA/USA/MA/0086/2018	HepA/USA/MA/0200/2019	1
HepA/USA/MA/0086/2018	HepA/USA/MA/0140/2018	5
HepA/USA/MA/0086/2018	HepA/USA/MA/0071/2018	1
HepA/USA/MA/0086/2018	HepA/USA/MA/0104/2018	0
HepA/USA/MA/0086/2018	HepA/USA/MA/0326/2019	1219
HepA/USA/MA/0086/2018	HepA/USA/MA/0244/2018	2
HepA/USA/MA/0086/2018	HepA/USA/MA/0139/2018	5
HepA/USA/MA/0086/2018	HepA/USA/MA/0319/2019	3
HepA/USA/MA/0086/2018	HepA/USA/MA/0023/2018	2
HepA/USA/MA/0086/2018	HepA/USA/MA/0239/2018	1
HepA/USA/MA/0086/2018	HepA/USA/MA/0185/2019	0
HepA/USA/MA/0086/2018	HepA/USA/MA/0204/2019	3
HepA/USA/MA/0086/2018	HepA/USA/MA/0144/2018	3
HepA/USA/MA/0086/2018	HepA/USA/MA/0057/2018	4
HepA/USA/MA/0086/2018	HepA/USA/MA/0021/2018	0
HepA/USA/MA/0086/2018	HepA/USA/MA/0217/2019	1230
HepA/USA/MA/0086/2018	HepA/USA/MA/0077/2018	4
HepA/USA/MA/0086/2018	HepA/USA/MA/0327/2019	1215
HepA/USA/MA/0086/2018	HepA/USA/MA/0197/2019	2
HepA/USA/MA/0086/2018	HepA/USA/MA/0288/2019	3
HepA/USA/MA/0086/2018	HepA/USA/MA/0129/2018	1
HepA/USA/MA/0086/2018	HepA/USA/MA/0067/2018	4
HepA/USA/MA/0086/2018	HepA/USA/MA/0080/2018	2
HepA/USA/MA/0086/2018	HepA/USA/MA/0297/2019	1226
HepA/USA/MA/0086/2018	HepA/USA/MA/0042/2018	4
HepA/USA/MA/0086/2018	HepA/USA/MA/0216/2019	3
HepA/USA/MA/0086/2018	HepA/USA/MA/0188/2019	0
HepA/USA/MA/0086/2018	HepA/USA/MA/0229/2018	0
HepA/USA/MA/0086/2018	HepA/USA/MA/0160/2018	3
HepA/USA/MA/0086/2018	HepA/USA/MA/0187/2019	3
HepA/USA/MA/0086/2018	HepA/USA/MA/0003/2018	5
HepA/USA/MA/0086/2018	HepA/USA/MA/0055/2018	1
HepA/USA/MA/0086/2018	HepA/USA/MA/0170/2018	1
HepA/USA/MA/0086/2018	HepA/USA/MA/0032/2018	0
HepA/USA/MA/0086/2018	HepA/USA/MA/0215/2019	4
HepA/USA/MA/0086/2018	HepA/USA/MA/0043/2018	5
HepA/USA/MA/0086/2018	HepA/USA/MA/0260/2018	0
HepA/USA/MA/0086/2018	HepA/USA/MA/0224/2018	3
HepA/USA/MA/0086/2018	HepA/USA/MA/0078/2018	1
HepA/USA/MA/0086/2018	HepA/USA/MA/0328/2019	1215
HepA/USA/MA/0086/2018	HepA/USA/MA/0001/2018	2
HepA/USA/MA/0086/2018	HepA/USA/MA/0198/2019	3
HepA/USA/MA/0086/2018	HepA/USA/MA/0295/2019	3
HepA/USA/MA/0086/2018	HepA/USA/MA/0186/2019	5
HepA/USA/MA/0086/2018	HepA/USA/MA/0218/2019	3
HepA/USA/MA/0086/2018	HepA/USA/MA/0307/2019	1220
HepA/USA/MA/0086/2018	HepA/USA/MA/0109/2018	4
HepA/USA/MA/0086/2018	HepA/USA/MA/0250/2018	3
HepA/USA/MA/0086/2018	HepA/USA/MA/0249/2018	0
HepA/USA/MA/0086/2018	HepA/USA/MA/0134/2018	4
HepA/USA/MA/0086/2018	HepA/USA/MA/0058/2018	2
HepA/USA/MA/0086/2018	HepA/USA/MA/0118/2018	0
HepA/USA/MA/0086/2018	HepA/USA/MA/0075/2018	0
HepA/USA/MA/0086/2018	HepA/USA/MA/0325/2019	4
HepA/USA/MA/0086/2018	HepA/USA/MA/0195/2019	6
HepA/USA/MA/0086/2018	HepA/USA/MA/0286/2019	3
HepA/USA/MA/0086/2018	HepA/USA/MA/0234/2018	2
HepA/USA/MA/0086/2018	HepA/USA/MA/0065/2018	5
HepA/USA/MA/0086/2018	HepA/USA/MA/0209/2019	2
HepA/USA/MA/0086/2018	HepA/USA/MA/0150/2018	3
HepA/USA/MA/0086/2018	HepA/USA/MA/0149/2018	0
HepA/USA/MA/0086/2018	HepA/USA/MA/0254/2018	0
HepA/USA/MA/0086/2018	HepA/USA/MA/0192/2019	1
HepA/USA/MA/0086/2018	HepA/USA/MA/0322/2019	4
HepA/USA/MA/0086/2018	HepA/USA/MA/0183/2019	1
HepA/USA/MA/0086/2018	HepA/USA/MA/0007/2018	0
HepA/USA/MA/0086/2018	HepA/USA/MA/0072/2018	0
HepA/USA/MA/0086/2018	HepA/USA/MA/0014/2018	0
HepA/USA/MA/0086/2018	HepA/USA/MA/0062/2018	2
HepA/USA/MA/0086/2018	HepA/USA/MA/0230/2018	3
HepA/USA/MA/0086/2018	HepA/USA/MA/0047/2018	3
HepA/USA/MA/0086/2018	HepA/USA/MA/0292/2019	1
HepA/USA/MA/0086/2018	HepA/USA/MA/0154/2018	4
HepA/USA/MA/0086/2018	HepA/USA/MA/0038/2018	3
HepA/USA/MA/0086/2018	HepA/USA/MA/0283/2019	1243
HepA/USA/MA/0086/2018	HepA/USA/MA/0354/2023	1222
HepA/USA/MA/0086/2018	HepA/USA/MA/0181/2019	2
HepA/USA/MA/0086/2018	HepA/USA/MA/0174/2019	2
HepA/USA/MA/0086/2018	HepA/USA/MA/0303/2018	3
HepA/USA/MA/0086/2018	HepA/USA/MA/0094/2018	1
HepA/USA/MA/0086/2018	HepA/USA/MA/0006/2018	2
HepA/USA/MA/0086/2018	HepA/USA/MA/0164/2018	0
HepA/USA/MA/0086/2018	HepA/USA/MA/0046/2018	0
HepA/USA/MA/0086/2018	HepA/USA/MA/0356/2023	1222
HepA/USA/MA/0086/2018	HepA/USA/MA/0212/2019	1
HepA/USA/MA/0086/2018	HepA/USA/MA/0301/2018	1
HepA/USA/MA/0086/2018	HepA/USA/MA/0264/2018	4
HepA/USA/MA/0086/2018	HepA/USA/MA/0369/2024	1221
HepA/USA/MA/0086/2018	HepA/USA/MA/0035/2018	2
HepA/USA/MA/0086/2018	HepA/USA/MA/0220/2019	2
HepA/USA/MA/0367/2024	HepA/USA/MA/0275/2019	183
HepA/USA/MA/0367/2024	HepA/USA/MA/0122/2018	1237
HepA/USA/MA/0367/2024	HepA/USA/MA/0009/2018	1234
HepA/USA/MA/0367/2024	HepA/USA/MA/0351/2020	1235
HepA/USA/MA/0367/2024	HepA/USA/MA/0034/2018	1239
HepA/USA/MA/0367/2024	HepA/USA/MA/0265/2018	1231
HepA/USA/MA/0367/2024	HepA/USA/MA/0158/2018	1234
HepA/USA/MA/0367/2024	HepA/USA/MA/0276/2019	1239
HepA/USA/MA/0367/2024	HepA/USA/MA/0085/2018	1239
HepA/USA/MA/0367/2024	HepA/USA/MA/0355/2023	1285
HepA/USA/MA/0367/2024	HepA/USA/MA/0044/2018	1240
HepA/USA/MA/0367/2024	HepA/USA/MA/0157/2019	1240
HepA/USA/MA/0367/2024	HepA/USA/MA/0096/2018	1232
HepA/USA/MA/0367/2024	HepA/USA/MA/0004/2018	1239
HepA/USA/MA/0367/2024	HepA/USA/MA/0257/2018	1237
HepA/USA/MA/0367/2024	HepA/USA/MA/0176/2018	1239
HepA/USA/MA/0367/2024	HepA/USA/MA/0039/2018	1239
HepA/USA/MA/0367/2024	HepA/USA/MA/0123/2018	1231
HepA/USA/MA/0367/2024	HepA/USA/MA/0221/2019	1240
HepA/USA/MA/0367/2024	HepA/USA/MA/0300/2019	1239
HepA/USA/MA/0367/2024	HepA/USA/MA/0357/2023	674
HepA/USA/MA/0367/2024	HepA/USA/MA/0166/2019	1240
HepA/USA/MA/0367/2024	HepA/USA/MA/0156/2018	1239
HepA/USA/MA/0367/2024	HepA/USA/MA/0202/2019	1233
HepA/USA/MA/0367/2024	HepA/USA/MA/0277/2019	182
HepA/USA/MA/0367/2024	HepA/USA/MA/0088/2018	1239
HepA/USA/MA/0367/2024	HepA/USA/MA/0233/2018	1238
HepA/USA/MA/0367/2024	HepA/USA/MA/0267/2018	1239
HepA/USA/MA/0367/2024	HepA/USA/MA/0102/2018	1231
HepA/USA/MA/0367/2024	HepA/USA/MA/0097/2018	1241
HepA/USA/MA/0367/2024	HepA/USA/MA/0231/2018	1240
HepA/USA/MA/0367/2024	HepA/USA/MA/0133/2018	1238
HepA/USA/MA/0367/2024	HepA/USA/MA/0029/2018	1232
HepA/USA/MA/0367/2024	HepA/USA/MA/0167/2018	1240
HepA/USA/MA/0367/2024	HepA/USA/MA/0180/2019	1232
HepA/USA/MA/0367/2024	HepA/USA/MA/0016/2018	1236
HepA/USA/MA/0367/2024	HepA/USA/MA/0245/2018	1239
HepA/USA/MA/0367/2024	HepA/USA/MA/0153/2018	1234
HepA/USA/MA/0367/2024	HepA/USA/MA/0284/2019	1237
HepA/USA/MA/0367/2024	HepA/USA/MA/0105/2018	1239
HepA/USA/MA/0367/2024	HepA/USA/MA/0011/2018	1235
HepA/USA/MA/0367/2024	HepA/USA/MA/0227/2018	1239
HepA/USA/MA/0367/2024	HepA/USA/MA/0376/2024	1271
HepA/USA/MA/0367/2024	HepA/USA/MA/0236/2018	1239
HepA/USA/MA/0367/2024	HepA/USA/MA/0251/2018	1231
HepA/USA/MA/0367/2024	HepA/USA/MA/0069/2018	1232
HepA/USA/MA/0367/2024	HepA/USA/MA/0127/2018	1232
HepA/USA/MA/0367/2024	HepA/USA/MA/0145/2018	1230
HepA/USA/MA/0367/2024	HepA/USA/MA/0184/2019	1237
HepA/USA/MA/0367/2024	HepA/USA/MA/0205/2019	183
HepA/USA/MA/0367/2024	HepA/USA/MA/0136/2018	1238
HepA/USA/MA/0367/2024	HepA/USA/MA/0079/2018	1233
HepA/USA/MA/0367/2024	HepA/USA/MA/0151/2018	386
HepA/USA/MA/0367/2024	HepA/USA/MA/0199/2019	1225
HepA/USA/MA/0367/2024	HepA/USA/MA/0329/2019	1239
HepA/USA/MA/0367/2024	HepA/USA/MA/0013/2018	1239
HepA/USA/MA/0367/2024	HepA/USA/MA/0226/2018	1235
HepA/USA/MA/0367/2024	HepA/USA/MA/0344/2019	1236
HepA/USA/MA/0367/2024	HepA/USA/MA/0374/2024	378
HepA/USA/MA/0367/2024	HepA/USA/MA/0161/2018	1238
HepA/USA/MA/0367/2024	HepA/USA/MA/0248/2018	1233
HepA/USA/MA/0367/2024	HepA/USA/MA/0263/2018	1240
HepA/USA/MA/0367/2024	HepA/USA/MA/0237/2018	1239
HepA/USA/MA/0367/2024	HepA/USA/MA/0353/2020	169
HepA/USA/MA/0367/2024	HepA/USA/MA/0108/2018	1238
HepA/USA/MA/0367/2024	HepA/USA/MA/0040/2018	1238
HepA/USA/MA/0367/2024	HepA/USA/MA/0339/2019	1223
HepA/USA/MA/0367/2024	HepA/USA/MA/0261/2018	1238
HepA/USA/MA/0367/2024	HepA/USA/MA/0304/2018	1239
HepA/USA/MA/0367/2024	HepA/USA/MA/0271/2018	1238
HepA/USA/MA/0367/2024	HepA/USA/MA/0148/2018	1234
HepA/USA/MA/0367/2024	HepA/USA/MA/0163/2018	1239
HepA/USA/MA/0367/2024	HepA/USA/MA/0137/2018	1239
HepA/USA/MA/0367/2024	HepA/USA/MA/0370/2024	377
HepA/USA/MA/0367/2024	HepA/USA/MA/0302/2018	1239
HepA/USA/MA/0367/2024	HepA/USA/MA/0169/2018	1237
HepA/USA/MA/0367/2024	HepA/USA/MA/0045/2018	1226
HepA/USA/MA/0367/2024	HepA/USA/MA/0084/2018	1221
HepA/USA/MA/0367/2024	HepA/USA/MA/0051/2018	1238
HepA/USA/MA/0367/2024	HepA/USA/MA/0333/2019	1232
HepA/USA/MA/0367/2024	HepA/USA/MA/0113/2018	1232
HepA/USA/MA/0367/2024	HepA/USA/MA/0053/2018	1233
HepA/USA/MA/0367/2024	HepA/USA/MA/0005/2018	1238
HepA/USA/MA/0367/2024	HepA/USA/MA/0111/2018	1240
HepA/USA/MA/0367/2024	HepA/USA/MA/0269/2019	663
HepA/USA/MA/0367/2024	HepA/USA/MA/0366/2024	1257
HepA/USA/MA/0367/2024	HepA/USA/MA/0213/2019	1232
HepA/USA/MA/0367/2024	HepA/USA/MA/0193/2019	1239
HepA/USA/MA/0367/2024	HepA/USA/MA/0019/2018	1232
HepA/USA/MA/0367/2024	HepA/USA/MA/0182/2019	1235
HepA/USA/MA/0367/2024	HepA/USA/MA/0073/2018	1240
HepA/USA/MA/0367/2024	HepA/USA/MA/0026/2018	1232
HepA/USA/MA/0367/2024	HepA/USA/MA/0259/2018	1215
HepA/USA/MA/0367/2024	HepA/USA/MA/0100/2018	1240
HepA/USA/MA/0367/2024	HepA/USA/MA/0240/2018	1239
HepA/USA/MA/0367/2024	HepA/USA/MA/0048/2018	1239
HepA/USA/MA/0367/2024	HepA/USA/MA/0063/2018	1240
HepA/USA/MA/0367/2024	HepA/USA/MA/0037/2018	1231
HepA/USA/MA/0367/2024	HepA/USA/MA/0291/2019	1237
HepA/USA/MA/0367/2024	HepA/USA/MA/0293/2019	83
HepA/USA/MA/0367/2024	HepA/USA/MA/0061/2018	1240
HepA/USA/MA/0367/2024	HepA/USA/MA/0321/2019	1237
HepA/USA/MA/0367/2024	HepA/USA/MA/0364/2024	676
HepA/USA/MA/0367/2024	HepA/USA/MA/0008/2018	1238
HepA/USA/MA/0367/2024	HepA/USA/MA/0191/2019	1231
HepA/USA/MA/0367/2024	HepA/USA/MA/0159/2018	1235
HepA/USA/MA/0367/2024	HepA/USA/MA/0200/2019	1233
HepA/USA/MA/0367/2024	HepA/USA/MA/0140/2018	1237
HepA/USA/MA/0367/2024	HepA/USA/MA/0071/2018	1239
HepA/USA/MA/0367/2024	HepA/USA/MA/0104/2018	1232
HepA/USA/MA/0367/2024	HepA/USA/MA/0326/2019	663
HepA/USA/MA/0367/2024	HepA/USA/MA/0244/2018	1228
HepA/USA/MA/0367/2024	HepA/USA/MA/0139/2018	1237
HepA/USA/MA/0367/2024	HepA/USA/MA/0319/2019	1239
HepA/USA/MA/0367/2024	HepA/USA/MA/0023/2018	1239
HepA/USA/MA/0367/2024	HepA/USA/MA/0239/2018	1238
HepA/USA/MA/0367/2024	HepA/USA/MA/0185/2019	1239
HepA/USA/MA/0367/2024	HepA/USA/MA/0204/2019	1233
HepA/USA/MA/0367/2024	HepA/USA/MA/0144/2018	1235
HepA/USA/MA/0367/2024	HepA/USA/MA/0057/2018	1234
HepA/USA/MA/0367/2024	HepA/USA/MA/0021/2018	1239
HepA/USA/MA/0367/2024	HepA/USA/MA/0217/2019	386
HepA/USA/MA/0367/2024	HepA/USA/MA/0077/2018	1235
HepA/USA/MA/0367/2024	HepA/USA/MA/0327/2019	662
HepA/USA/MA/0367/2024	HepA/USA/MA/0197/2019	1212
HepA/USA/MA/0367/2024	HepA/USA/MA/0288/2019	1240
HepA/USA/MA/0367/2024	HepA/USA/MA/0129/2018	1235
HepA/USA/MA/0367/2024	HepA/USA/MA/0067/2018	1241
HepA/USA/MA/0367/2024	HepA/USA/MA/0080/2018	1239
HepA/USA/MA/0367/2024	HepA/USA/MA/0297/2019	383
HepA/USA/MA/0367/2024	HepA/USA/MA/0042/2018	1223
HepA/USA/MA/0367/2024	HepA/USA/MA/0216/2019	1236
HepA/USA/MA/0367/2024	HepA/USA/MA/0188/2019	1231
HepA/USA/MA/0367/2024	HepA/USA/MA/0229/2018	1226
HepA/USA/MA/0367/2024	HepA/USA/MA/0160/2018	1237
HepA/USA/MA/0367/2024	HepA/USA/MA/0187/2019	1235
HepA/USA/MA/0367/2024	HepA/USA/MA/0003/2018	1237
HepA/USA/MA/0367/2024	HepA/USA/MA/0055/2018	1233
HepA/USA/MA/0367/2024	HepA/USA/MA/0170/2018	1240
HepA/USA/MA/0367/2024	HepA/USA/MA/0032/2018	1231
HepA/USA/MA/0367/2024	HepA/USA/MA/0215/2019	1240
HepA/USA/MA/0367/2024	HepA/USA/MA/0043/2018	1238
HepA/USA/MA/0367/2024	HepA/USA/MA/0260/2018	1233
HepA/USA/MA/0367/2024	HepA/USA/MA/0224/2018	1237
HepA/USA/MA/0367/2024	HepA/USA/MA/0078/2018	1240
HepA/USA/MA/0367/2024	HepA/USA/MA/0328/2019	662
HepA/USA/MA/0367/2024	HepA/USA/MA/0001/2018	1240
HepA/USA/MA/0367/2024	HepA/USA/MA/0198/2019	1233
HepA/USA/MA/0367/2024	HepA/USA/MA/0295/2019	1237
HepA/USA/MA/0367/2024	HepA/USA/MA/0186/2019	1234
HepA/USA/MA/0367/2024	HepA/USA/MA/0218/2019	1240
HepA/USA/MA/0367/2024	HepA/USA/MA/0307/2019	665
HepA/USA/MA/0367/2024	HepA/USA/MA/0109/2018	1241
HepA/USA/MA/0367/2024	HepA/USA/MA/0250/2018	1233
HepA/USA/MA/0367/2024	HepA/USA/MA/0249/2018	1232
HepA/USA/MA/0367/2024	HepA/USA/MA/0134/2018	1235
HepA/USA/MA/0367/2024	HepA/USA/MA/0058/2018	1224
HepA/USA/MA/0367/2024	HepA/USA/MA/0118/2018	1235
HepA/USA/MA/0367/2024	HepA/USA/MA/0075/2018	1239
HepA/USA/MA/0367/2024	HepA/USA/MA/0325/2019	1230
HepA/USA/MA/0367/2024	HepA/USA/MA/0195/2019	1240
HepA/USA/MA/0367/2024	HepA/USA/MA/0286/2019	1233
HepA/USA/MA/0367/2024	HepA/USA/MA/0234/2018	1239
HepA/USA/MA/0367/2024	HepA/USA/MA/0065/2018	1239
HepA/USA/MA/0367/2024	HepA/USA/MA/0209/2019	1232
HepA/USA/MA/0367/2024	HepA/USA/MA/0150/2018	1238
HepA/USA/MA/0367/2024	HepA/USA/MA/0149/2018	1240
HepA/USA/MA/0367/2024	HepA/USA/MA/0254/2018	1231
HepA/USA/MA/0367/2024	HepA/USA/MA/0192/2019	1240
HepA/USA/MA/0367/2024	HepA/USA/MA/0322/2019	1236
HepA/USA/MA/0367/2024	HepA/USA/MA/0183/2019	1218
HepA/USA/MA/0367/2024	HepA/USA/MA/0007/2018	1239
HepA/USA/MA/0367/2024	HepA/USA/MA/0072/2018	1226
HepA/USA/MA/0367/2024	HepA/USA/MA/0014/2018	1239
HepA/USA/MA/0367/2024	HepA/USA/MA/0062/2018	1239
HepA/USA/MA/0367/2024	HepA/USA/MA/0230/2018	1233
HepA/USA/MA/0367/2024	HepA/USA/MA/0047/2018	1231
HepA/USA/MA/0367/2024	HepA/USA/MA/0292/2019	1240
HepA/USA/MA/0367/2024	HepA/USA/MA/0154/2018	1241
HepA/USA/MA/0367/2024	HepA/USA/MA/0038/2018	1235
HepA/USA/MA/0367/2024	HepA/USA/MA/0283/2019	394
HepA/USA/MA/0367/2024	HepA/USA/MA/0354/2023	673
HepA/USA/MA/0367/2024	HepA/USA/MA/0181/2019	1239
HepA/USA/MA/0367/2024	HepA/USA/MA/0174/2019	1229
HepA/USA/MA/0367/2024	HepA/USA/MA/0303/2018	1238
HepA/USA/MA/0367/2024	HepA/USA/MA/0094/2018	1240
HepA/USA/MA/0367/2024	HepA/USA/MA/0006/2018	1240
HepA/USA/MA/0367/2024	HepA/USA/MA/0164/2018	1233
HepA/USA/MA/0367/2024	HepA/USA/MA/0046/2018	1229
HepA/USA/MA/0367/2024	HepA/USA/MA/0356/2023	674
HepA/USA/MA/0367/2024	HepA/USA/MA/0212/2019	1239
HepA/USA/MA/0367/2024	HepA/USA/MA/0301/2018	1235
HepA/USA/MA/0367/2024	HepA/USA/MA/0264/2018	1233
HepA/USA/MA/0367/2024	HepA/USA/MA/0369/2024	671
HepA/USA/MA/0367/2024	HepA/USA/MA/0035/2018	1232
HepA/USA/MA/0367/2024	HepA/USA/MA/0220/2019	1239
HepA/USA/MA/0275/2019	HepA/USA/MA/0122/2018	1215
HepA/USA/MA/0275/2019	HepA/USA/MA/0009/2018	1217
HepA/USA/MA/0275/2019	HepA/USA/MA/0351/2020	1220
HepA/USA/MA/0275/2019	HepA/USA/MA/0034/2018	1217
HepA/USA/MA/0275/2019	HepA/USA/MA/0265/2018	1219
HepA/USA/MA/0275/2019	HepA/USA/MA/0158/2018	1217
HepA/USA/MA/0275/2019	HepA/USA/MA/0276/2019	1217
HepA/USA/MA/0275/2019	HepA/USA/MA/0085/2018	1218
HepA/USA/MA/0275/2019	HepA/USA/MA/0355/2023	1264
HepA/USA/MA/0275/2019	HepA/USA/MA/0044/2018	1218
HepA/USA/MA/0275/2019	HepA/USA/MA/0157/2019	1218
HepA/USA/MA/0275/2019	HepA/USA/MA/0096/2018	1217
HepA/USA/MA/0275/2019	HepA/USA/MA/0004/2018	1216
HepA/USA/MA/0275/2019	HepA/USA/MA/0257/2018	1215
HepA/USA/MA/0275/2019	HepA/USA/MA/0176/2018	1217
HepA/USA/MA/0275/2019	HepA/USA/MA/0039/2018	1217
HepA/USA/MA/0275/2019	HepA/USA/MA/0123/2018	1216
HepA/USA/MA/0275/2019	HepA/USA/MA/0221/2019	1218
HepA/USA/MA/0275/2019	HepA/USA/MA/0300/2019	1218
HepA/USA/MA/0275/2019	HepA/USA/MA/0357/2023	676
HepA/USA/MA/0275/2019	HepA/USA/MA/0166/2019	1218
HepA/USA/MA/0275/2019	HepA/USA/MA/0156/2018	1217
HepA/USA/MA/0275/2019	HepA/USA/MA/0202/2019	1219
HepA/USA/MA/0275/2019	HepA/USA/MA/0277/2019	5
HepA/USA/MA/0275/2019	HepA/USA/MA/0088/2018	1217
HepA/USA/MA/0275/2019	HepA/USA/MA/0233/2018	1216
HepA/USA/MA/0275/2019	HepA/USA/MA/0267/2018	1217
HepA/USA/MA/0275/2019	HepA/USA/MA/0102/2018	1216
HepA/USA/MA/0275/2019	HepA/USA/MA/0097/2018	1219
HepA/USA/MA/0275/2019	HepA/USA/MA/0231/2018	1218
HepA/USA/MA/0275/2019	HepA/USA/MA/0133/2018	1216
HepA/USA/MA/0275/2019	HepA/USA/MA/0029/2018	1217
HepA/USA/MA/0275/2019	HepA/USA/MA/0167/2018	1219
HepA/USA/MA/0275/2019	HepA/USA/MA/0180/2019	1217
HepA/USA/MA/0275/2019	HepA/USA/MA/0016/2018	1217
HepA/USA/MA/0275/2019	HepA/USA/MA/0245/2018	1217
HepA/USA/MA/0275/2019	HepA/USA/MA/0153/2018	1217
HepA/USA/MA/0275/2019	HepA/USA/MA/0284/2019	1215
HepA/USA/MA/0275/2019	HepA/USA/MA/0105/2018	1218
HepA/USA/MA/0275/2019	HepA/USA/MA/0011/2018	1217
HepA/USA/MA/0275/2019	HepA/USA/MA/0227/2018	1217
HepA/USA/MA/0275/2019	HepA/USA/MA/0376/2024	1257
HepA/USA/MA/0275/2019	HepA/USA/MA/0236/2018	1217
HepA/USA/MA/0275/2019	HepA/USA/MA/0251/2018	1216
HepA/USA/MA/0275/2019	HepA/USA/MA/0069/2018	1218
HepA/USA/MA/0275/2019	HepA/USA/MA/0127/2018	1217
HepA/USA/MA/0275/2019	HepA/USA/MA/0145/2018	1215
HepA/USA/MA/0275/2019	HepA/USA/MA/0184/2019	1215
HepA/USA/MA/0275/2019	HepA/USA/MA/0205/2019	0
HepA/USA/MA/0275/2019	HepA/USA/MA/0136/2018	1217
HepA/USA/MA/0275/2019	HepA/USA/MA/0079/2018	1218
HepA/USA/MA/0275/2019	HepA/USA/MA/0151/2018	361
HepA/USA/MA/0275/2019	HepA/USA/MA/0199/2019	1212
HepA/USA/MA/0275/2019	HepA/USA/MA/0329/2019	1217
HepA/USA/MA/0275/2019	HepA/USA/MA/0013/2018	1217
HepA/USA/MA/0275/2019	HepA/USA/MA/0226/2018	1218
HepA/USA/MA/0275/2019	HepA/USA/MA/0344/2019	1220
HepA/USA/MA/0275/2019	HepA/USA/MA/0374/2024	353
HepA/USA/MA/0275/2019	HepA/USA/MA/0161/2018	1216
HepA/USA/MA/0275/2019	HepA/USA/MA/0248/2018	1216
HepA/USA/MA/0275/2019	HepA/USA/MA/0263/2018	1218
HepA/USA/MA/0275/2019	HepA/USA/MA/0237/2018	1217
HepA/USA/MA/0275/2019	HepA/USA/MA/0353/2020	90
HepA/USA/MA/0275/2019	HepA/USA/MA/0108/2018	1216
HepA/USA/MA/0275/2019	HepA/USA/MA/0040/2018	1217
HepA/USA/MA/0275/2019	HepA/USA/MA/0339/2019	1207
HepA/USA/MA/0275/2019	HepA/USA/MA/0261/2018	1216
HepA/USA/MA/0275/2019	HepA/USA/MA/0304/2018	1217
HepA/USA/MA/0275/2019	HepA/USA/MA/0271/2018	1217
HepA/USA/MA/0275/2019	HepA/USA/MA/0148/2018	1219
HepA/USA/MA/0275/2019	HepA/USA/MA/0163/2018	1217
HepA/USA/MA/0275/2019	HepA/USA/MA/0137/2018	1217
HepA/USA/MA/0275/2019	HepA/USA/MA/0370/2024	361
HepA/USA/MA/0275/2019	HepA/USA/MA/0302/2018	1217
HepA/USA/MA/0275/2019	HepA/USA/MA/0169/2018	1215
HepA/USA/MA/0275/2019	HepA/USA/MA/0045/2018	1212
HepA/USA/MA/0275/2019	HepA/USA/MA/0084/2018	1205
HepA/USA/MA/0275/2019	HepA/USA/MA/0051/2018	1216
HepA/USA/MA/0275/2019	HepA/USA/MA/0333/2019	1217
HepA/USA/MA/0275/2019	HepA/USA/MA/0113/2018	1218
HepA/USA/MA/0275/2019	HepA/USA/MA/0053/2018	1218
HepA/USA/MA/0275/2019	HepA/USA/MA/0005/2018	1218
HepA/USA/MA/0275/2019	HepA/USA/MA/0111/2018	1218
HepA/USA/MA/0275/2019	HepA/USA/MA/0269/2019	656
HepA/USA/MA/0275/2019	HepA/USA/MA/0366/2024	1246
HepA/USA/MA/0275/2019	HepA/USA/MA/0213/2019	1217
HepA/USA/MA/0275/2019	HepA/USA/MA/0193/2019	1217
HepA/USA/MA/0275/2019	HepA/USA/MA/0019/2018	1217
HepA/USA/MA/0275/2019	HepA/USA/MA/0182/2019	1217
HepA/USA/MA/0275/2019	HepA/USA/MA/0073/2018	1218
HepA/USA/MA/0275/2019	HepA/USA/MA/0026/2018	1218
HepA/USA/MA/0275/2019	HepA/USA/MA/0259/2018	1202
HepA/USA/MA/0275/2019	HepA/USA/MA/0100/2018	1218
HepA/USA/MA/0275/2019	HepA/USA/MA/0240/2018	1217
HepA/USA/MA/0275/2019	HepA/USA/MA/0048/2018	1217
HepA/USA/MA/0275/2019	HepA/USA/MA/0063/2018	1218
HepA/USA/MA/0275/2019	HepA/USA/MA/0037/2018	1215
HepA/USA/MA/0275/2019	HepA/USA/MA/0291/2019	1214
HepA/USA/MA/0275/2019	HepA/USA/MA/0293/2019	168
HepA/USA/MA/0275/2019	HepA/USA/MA/0061/2018	1218
HepA/USA/MA/0275/2019	HepA/USA/MA/0321/2019	1217
HepA/USA/MA/0275/2019	HepA/USA/MA/0364/2024	676
HepA/USA/MA/0275/2019	HepA/USA/MA/0008/2018	1217
HepA/USA/MA/0275/2019	HepA/USA/MA/0191/2019	1216
HepA/USA/MA/0275/2019	HepA/USA/MA/0159/2018	1217
HepA/USA/MA/0275/2019	HepA/USA/MA/0200/2019	1218
HepA/USA/MA/0275/2019	HepA/USA/MA/0140/2018	1215
HepA/USA/MA/0275/2019	HepA/USA/MA/0071/2018	1218
HepA/USA/MA/0275/2019	HepA/USA/MA/0104/2018	1217
HepA/USA/MA/0275/2019	HepA/USA/MA/0326/2019	668
HepA/USA/MA/0275/2019	HepA/USA/MA/0244/2018	1213
HepA/USA/MA/0275/2019	HepA/USA/MA/0139/2018	1215
HepA/USA/MA/0275/2019	HepA/USA/MA/0319/2019	1217
HepA/USA/MA/0275/2019	HepA/USA/MA/0023/2018	1217
HepA/USA/MA/0275/2019	HepA/USA/MA/0239/2018	1216
HepA/USA/MA/0275/2019	HepA/USA/MA/0185/2019	1217
HepA/USA/MA/0275/2019	HepA/USA/MA/0204/2019	1216
HepA/USA/MA/0275/2019	HepA/USA/MA/0144/2018	1218
HepA/USA/MA/0275/2019	HepA/USA/MA/0057/2018	1218
HepA/USA/MA/0275/2019	HepA/USA/MA/0021/2018	1217
HepA/USA/MA/0275/2019	HepA/USA/MA/0217/2019	360
HepA/USA/MA/0275/2019	HepA/USA/MA/0077/2018	1218
HepA/USA/MA/0275/2019	HepA/USA/MA/0327/2019	657
HepA/USA/MA/0275/2019	HepA/USA/MA/0197/2019	1197
HepA/USA/MA/0275/2019	HepA/USA/MA/0288/2019	1218
HepA/USA/MA/0275/2019	HepA/USA/MA/0129/2018	1216
HepA/USA/MA/0275/2019	HepA/USA/MA/0067/2018	1219
HepA/USA/MA/0275/2019	HepA/USA/MA/0080/2018	1217
HepA/USA/MA/0275/2019	HepA/USA/MA/0297/2019	364
HepA/USA/MA/0275/2019	HepA/USA/MA/0042/2018	1209
HepA/USA/MA/0275/2019	HepA/USA/MA/0216/2019	1217
HepA/USA/MA/0275/2019	HepA/USA/MA/0188/2019	1216
HepA/USA/MA/0275/2019	HepA/USA/MA/0229/2018	1211
HepA/USA/MA/0275/2019	HepA/USA/MA/0160/2018	1217
HepA/USA/MA/0275/2019	HepA/USA/MA/0187/2019	1217
HepA/USA/MA/0275/2019	HepA/USA/MA/0003/2018	1217
HepA/USA/MA/0275/2019	HepA/USA/MA/0055/2018	1218
HepA/USA/MA/0275/2019	HepA/USA/MA/0170/2018	1218
HepA/USA/MA/0275/2019	HepA/USA/MA/0032/2018	1217
HepA/USA/MA/0275/2019	HepA/USA/MA/0215/2019	1219
HepA/USA/MA/0275/2019	HepA/USA/MA/0043/2018	1218
HepA/USA/MA/0275/2019	HepA/USA/MA/0260/2018	1217
HepA/USA/MA/0275/2019	HepA/USA/MA/0224/2018	1216
HepA/USA/MA/0275/2019	HepA/USA/MA/0078/2018	1218
HepA/USA/MA/0275/2019	HepA/USA/MA/0328/2019	657
HepA/USA/MA/0275/2019	HepA/USA/MA/0001/2018	1216
HepA/USA/MA/0275/2019	HepA/USA/MA/0198/2019	1216
HepA/USA/MA/0275/2019	HepA/USA/MA/0295/2019	1217
HepA/USA/MA/0275/2019	HepA/USA/MA/0186/2019	1217
HepA/USA/MA/0275/2019	HepA/USA/MA/0218/2019	1218
HepA/USA/MA/0275/2019	HepA/USA/MA/0307/2019	669
HepA/USA/MA/0275/2019	HepA/USA/MA/0109/2018	1219
HepA/USA/MA/0275/2019	HepA/USA/MA/0250/2018	1218
HepA/USA/MA/0275/2019	HepA/USA/MA/0249/2018	1217
HepA/USA/MA/0275/2019	HepA/USA/MA/0134/2018	1219
HepA/USA/MA/0275/2019	HepA/USA/MA/0058/2018	1210
HepA/USA/MA/0275/2019	HepA/USA/MA/0118/2018	1217
HepA/USA/MA/0275/2019	HepA/USA/MA/0075/2018	1217
HepA/USA/MA/0275/2019	HepA/USA/MA/0325/2019	1216
HepA/USA/MA/0275/2019	HepA/USA/MA/0195/2019	1218
HepA/USA/MA/0275/2019	HepA/USA/MA/0286/2019	1218
HepA/USA/MA/0275/2019	HepA/USA/MA/0234/2018	1217
HepA/USA/MA/0275/2019	HepA/USA/MA/0065/2018	1218
HepA/USA/MA/0275/2019	HepA/USA/MA/0209/2019	1217
HepA/USA/MA/0275/2019	HepA/USA/MA/0150/2018	1216
HepA/USA/MA/0275/2019	HepA/USA/MA/0149/2018	1217
HepA/USA/MA/0275/2019	HepA/USA/MA/0254/2018	1217
HepA/USA/MA/0275/2019	HepA/USA/MA/0192/2019	1218
HepA/USA/MA/0275/2019	HepA/USA/MA/0322/2019	1217
HepA/USA/MA/0275/2019	HepA/USA/MA/0183/2019	1206
HepA/USA/MA/0275/2019	HepA/USA/MA/0007/2018	1217
HepA/USA/MA/0275/2019	HepA/USA/MA/0072/2018	1211
HepA/USA/MA/0275/2019	HepA/USA/MA/0014/2018	1217
HepA/USA/MA/0275/2019	HepA/USA/MA/0062/2018	1217
HepA/USA/MA/0275/2019	HepA/USA/MA/0230/2018	1217
HepA/USA/MA/0275/2019	HepA/USA/MA/0047/2018	1216
HepA/USA/MA/0275/2019	HepA/USA/MA/0292/2019	1218
HepA/USA/MA/0275/2019	HepA/USA/MA/0154/2018	1219
HepA/USA/MA/0275/2019	HepA/USA/MA/0038/2018	1217
HepA/USA/MA/0275/2019	HepA/USA/MA/0283/2019	368
HepA/USA/MA/0275/2019	HepA/USA/MA/0354/2023	676
HepA/USA/MA/0275/2019	HepA/USA/MA/0181/2019	1217
HepA/USA/MA/0275/2019	HepA/USA/MA/0174/2019	1215
HepA/USA/MA/0275/2019	HepA/USA/MA/0303/2018	1218
HepA/USA/MA/0275/2019	HepA/USA/MA/0094/2018	1218
HepA/USA/MA/0275/2019	HepA/USA/MA/0006/2018	1217
HepA/USA/MA/0275/2019	HepA/USA/MA/0164/2018	1216
HepA/USA/MA/0275/2019	HepA/USA/MA/0046/2018	1214
HepA/USA/MA/0275/2019	HepA/USA/MA/0356/2023	676
HepA/USA/MA/0275/2019	HepA/USA/MA/0212/2019	1217
HepA/USA/MA/0275/2019	HepA/USA/MA/0301/2018	1217
HepA/USA/MA/0275/2019	HepA/USA/MA/0264/2018	1219
HepA/USA/MA/0275/2019	HepA/USA/MA/0369/2024	675
HepA/USA/MA/0275/2019	HepA/USA/MA/0035/2018	1217
HepA/USA/MA/0275/2019	HepA/USA/MA/0220/2019	1217
HepA/USA/MA/0122/2018	HepA/USA/MA/0009/2018	5
HepA/USA/MA/0122/2018	HepA/USA/MA/0351/2020	7
HepA/USA/MA/0122/2018	HepA/USA/MA/0034/2018	5
HepA/USA/MA/0122/2018	HepA/USA/MA/0265/2018	5
HepA/USA/MA/0122/2018	HepA/USA/MA/0158/2018	3
HepA/USA/MA/0122/2018	HepA/USA/MA/0276/2019	3
HepA/USA/MA/0122/2018	HepA/USA/MA/0085/2018	6
HepA/USA/MA/0122/2018	HepA/USA/MA/0355/2023	266
HepA/USA/MA/0122/2018	HepA/USA/MA/0044/2018	5
HepA/USA/MA/0122/2018	HepA/USA/MA/0157/2019	6
HepA/USA/MA/0122/2018	HepA/USA/MA/0096/2018	5
HepA/USA/MA/0122/2018	HepA/USA/MA/0004/2018	2
HepA/USA/MA/0122/2018	HepA/USA/MA/0257/2018	3
HepA/USA/MA/0122/2018	HepA/USA/MA/0176/2018	5
HepA/USA/MA/0122/2018	HepA/USA/MA/0039/2018	3
HepA/USA/MA/0122/2018	HepA/USA/MA/0123/2018	6
HepA/USA/MA/0122/2018	HepA/USA/MA/0221/2019	4
HepA/USA/MA/0122/2018	HepA/USA/MA/0300/2019	6
HepA/USA/MA/0122/2018	HepA/USA/MA/0357/2023	1226
HepA/USA/MA/0122/2018	HepA/USA/MA/0166/2019	6
HepA/USA/MA/0122/2018	HepA/USA/MA/0156/2018	4
HepA/USA/MA/0122/2018	HepA/USA/MA/0202/2019	7
HepA/USA/MA/0122/2018	HepA/USA/MA/0277/2019	1224
HepA/USA/MA/0122/2018	HepA/USA/MA/0088/2018	4
HepA/USA/MA/0122/2018	HepA/USA/MA/0233/2018	4
HepA/USA/MA/0122/2018	HepA/USA/MA/0267/2018	5
HepA/USA/MA/0122/2018	HepA/USA/MA/0102/2018	5
HepA/USA/MA/0122/2018	HepA/USA/MA/0097/2018	5
HepA/USA/MA/0122/2018	HepA/USA/MA/0231/2018	4
HepA/USA/MA/0122/2018	HepA/USA/MA/0133/2018	6
HepA/USA/MA/0122/2018	HepA/USA/MA/0029/2018	5
HepA/USA/MA/0122/2018	HepA/USA/MA/0167/2018	5
HepA/USA/MA/0122/2018	HepA/USA/MA/0180/2019	6
HepA/USA/MA/0122/2018	HepA/USA/MA/0016/2018	5
HepA/USA/MA/0122/2018	HepA/USA/MA/0245/2018	5
HepA/USA/MA/0122/2018	HepA/USA/MA/0153/2018	5
HepA/USA/MA/0122/2018	HepA/USA/MA/0284/2019	6
HepA/USA/MA/0122/2018	HepA/USA/MA/0105/2018	3
HepA/USA/MA/0122/2018	HepA/USA/MA/0011/2018	3
HepA/USA/MA/0122/2018	HepA/USA/MA/0227/2018	2
HepA/USA/MA/0122/2018	HepA/USA/MA/0376/2024	271
HepA/USA/MA/0122/2018	HepA/USA/MA/0236/2018	5
HepA/USA/MA/0122/2018	HepA/USA/MA/0251/2018	4
HepA/USA/MA/0122/2018	HepA/USA/MA/0069/2018	6
HepA/USA/MA/0122/2018	HepA/USA/MA/0127/2018	4
HepA/USA/MA/0122/2018	HepA/USA/MA/0145/2018	5
HepA/USA/MA/0122/2018	HepA/USA/MA/0184/2019	7
HepA/USA/MA/0122/2018	HepA/USA/MA/0205/2019	1224
HepA/USA/MA/0122/2018	HepA/USA/MA/0136/2018	5
HepA/USA/MA/0122/2018	HepA/USA/MA/0079/2018	6
HepA/USA/MA/0122/2018	HepA/USA/MA/0151/2018	1224
HepA/USA/MA/0122/2018	HepA/USA/MA/0199/2019	6
HepA/USA/MA/0122/2018	HepA/USA/MA/0329/2019	8
HepA/USA/MA/0122/2018	HepA/USA/MA/0013/2018	5
HepA/USA/MA/0122/2018	HepA/USA/MA/0226/2018	5
HepA/USA/MA/0122/2018	HepA/USA/MA/0344/2019	8
HepA/USA/MA/0122/2018	HepA/USA/MA/0374/2024	1217
HepA/USA/MA/0122/2018	HepA/USA/MA/0161/2018	5
HepA/USA/MA/0122/2018	HepA/USA/MA/0248/2018	3
HepA/USA/MA/0122/2018	HepA/USA/MA/0263/2018	3
HepA/USA/MA/0122/2018	HepA/USA/MA/0237/2018	5
HepA/USA/MA/0122/2018	HepA/USA/MA/0353/2020	1204
HepA/USA/MA/0122/2018	HepA/USA/MA/0108/2018	5
HepA/USA/MA/0122/2018	HepA/USA/MA/0040/2018	3
HepA/USA/MA/0122/2018	HepA/USA/MA/0339/2019	7
HepA/USA/MA/0122/2018	HepA/USA/MA/0261/2018	3
HepA/USA/MA/0122/2018	HepA/USA/MA/0304/2018	2
HepA/USA/MA/0122/2018	HepA/USA/MA/0271/2018	5
HepA/USA/MA/0122/2018	HepA/USA/MA/0148/2018	6
HepA/USA/MA/0122/2018	HepA/USA/MA/0163/2018	5
HepA/USA/MA/0122/2018	HepA/USA/MA/0137/2018	5
HepA/USA/MA/0122/2018	HepA/USA/MA/0370/2024	1257
HepA/USA/MA/0122/2018	HepA/USA/MA/0302/2018	5
HepA/USA/MA/0122/2018	HepA/USA/MA/0169/2018	5
HepA/USA/MA/0122/2018	HepA/USA/MA/0045/2018	5
HepA/USA/MA/0122/2018	HepA/USA/MA/0084/2018	6
HepA/USA/MA/0122/2018	HepA/USA/MA/0051/2018	6
HepA/USA/MA/0122/2018	HepA/USA/MA/0333/2019	8
HepA/USA/MA/0122/2018	HepA/USA/MA/0113/2018	4
HepA/USA/MA/0122/2018	HepA/USA/MA/0053/2018	4
HepA/USA/MA/0122/2018	HepA/USA/MA/0005/2018	6
HepA/USA/MA/0122/2018	HepA/USA/MA/0111/2018	4
HepA/USA/MA/0122/2018	HepA/USA/MA/0269/2019	1213
HepA/USA/MA/0122/2018	HepA/USA/MA/0366/2024	301
HepA/USA/MA/0122/2018	HepA/USA/MA/0213/2019	5
HepA/USA/MA/0122/2018	HepA/USA/MA/0193/2019	5
HepA/USA/MA/0122/2018	HepA/USA/MA/0019/2018	3
HepA/USA/MA/0122/2018	HepA/USA/MA/0182/2019	6
HepA/USA/MA/0122/2018	HepA/USA/MA/0073/2018	5
HepA/USA/MA/0122/2018	HepA/USA/MA/0026/2018	4
HepA/USA/MA/0122/2018	HepA/USA/MA/0259/2018	4
HepA/USA/MA/0122/2018	HepA/USA/MA/0100/2018	6
HepA/USA/MA/0122/2018	HepA/USA/MA/0240/2018	4
HepA/USA/MA/0122/2018	HepA/USA/MA/0048/2018	3
HepA/USA/MA/0122/2018	HepA/USA/MA/0063/2018	5
HepA/USA/MA/0122/2018	HepA/USA/MA/0037/2018	5
HepA/USA/MA/0122/2018	HepA/USA/MA/0291/2019	5
HepA/USA/MA/0122/2018	HepA/USA/MA/0293/2019	1235
HepA/USA/MA/0122/2018	HepA/USA/MA/0061/2018	6
HepA/USA/MA/0122/2018	HepA/USA/MA/0321/2019	8
HepA/USA/MA/0122/2018	HepA/USA/MA/0364/2024	1221
HepA/USA/MA/0122/2018	HepA/USA/MA/0008/2018	2
HepA/USA/MA/0122/2018	HepA/USA/MA/0191/2019	6
HepA/USA/MA/0122/2018	HepA/USA/MA/0159/2018	5
HepA/USA/MA/0122/2018	HepA/USA/MA/0200/2019	6
HepA/USA/MA/0122/2018	HepA/USA/MA/0140/2018	0
HepA/USA/MA/0122/2018	HepA/USA/MA/0071/2018	6
HepA/USA/MA/0122/2018	HepA/USA/MA/0104/2018	5
HepA/USA/MA/0122/2018	HepA/USA/MA/0326/2019	1221
HepA/USA/MA/0122/2018	HepA/USA/MA/0244/2018	3
HepA/USA/MA/0122/2018	HepA/USA/MA/0139/2018	0
HepA/USA/MA/0122/2018	HepA/USA/MA/0319/2019	8
HepA/USA/MA/0122/2018	HepA/USA/MA/0023/2018	3
HepA/USA/MA/0122/2018	HepA/USA/MA/0239/2018	6
HepA/USA/MA/0122/2018	HepA/USA/MA/0185/2019	5
HepA/USA/MA/0122/2018	HepA/USA/MA/0204/2019	4
HepA/USA/MA/0122/2018	HepA/USA/MA/0144/2018	4
HepA/USA/MA/0122/2018	HepA/USA/MA/0057/2018	3
HepA/USA/MA/0122/2018	HepA/USA/MA/0021/2018	5
HepA/USA/MA/0122/2018	HepA/USA/MA/0217/2019	1230
HepA/USA/MA/0122/2018	HepA/USA/MA/0077/2018	3
HepA/USA/MA/0122/2018	HepA/USA/MA/0327/2019	1217
HepA/USA/MA/0122/2018	HepA/USA/MA/0197/2019	3
HepA/USA/MA/0122/2018	HepA/USA/MA/0288/2019	4
HepA/USA/MA/0122/2018	HepA/USA/MA/0129/2018	6
HepA/USA/MA/0122/2018	HepA/USA/MA/0067/2018	5
HepA/USA/MA/0122/2018	HepA/USA/MA/0080/2018	3
HepA/USA/MA/0122/2018	HepA/USA/MA/0297/2019	1226
HepA/USA/MA/0122/2018	HepA/USA/MA/0042/2018	3
HepA/USA/MA/0122/2018	HepA/USA/MA/0216/2019	4
HepA/USA/MA/0122/2018	HepA/USA/MA/0188/2019	5
HepA/USA/MA/0122/2018	HepA/USA/MA/0229/2018	5
HepA/USA/MA/0122/2018	HepA/USA/MA/0160/2018	4
HepA/USA/MA/0122/2018	HepA/USA/MA/0187/2019	4
HepA/USA/MA/0122/2018	HepA/USA/MA/0003/2018	6
HepA/USA/MA/0122/2018	HepA/USA/MA/0055/2018	6
HepA/USA/MA/0122/2018	HepA/USA/MA/0170/2018	6
HepA/USA/MA/0122/2018	HepA/USA/MA/0032/2018	5
HepA/USA/MA/0122/2018	HepA/USA/MA/0215/2019	5
HepA/USA/MA/0122/2018	HepA/USA/MA/0043/2018	6
HepA/USA/MA/0122/2018	HepA/USA/MA/0260/2018	5
HepA/USA/MA/0122/2018	HepA/USA/MA/0224/2018	4
HepA/USA/MA/0122/2018	HepA/USA/MA/0078/2018	6
HepA/USA/MA/0122/2018	HepA/USA/MA/0328/2019	1217
HepA/USA/MA/0122/2018	HepA/USA/MA/0001/2018	3
HepA/USA/MA/0122/2018	HepA/USA/MA/0198/2019	4
HepA/USA/MA/0122/2018	HepA/USA/MA/0295/2019	4
HepA/USA/MA/0122/2018	HepA/USA/MA/0186/2019	4
HepA/USA/MA/0122/2018	HepA/USA/MA/0218/2019	4
HepA/USA/MA/0122/2018	HepA/USA/MA/0307/2019	1222
HepA/USA/MA/0122/2018	HepA/USA/MA/0109/2018	5
HepA/USA/MA/0122/2018	HepA/USA/MA/0250/2018	4
HepA/USA/MA/0122/2018	HepA/USA/MA/0249/2018	5
HepA/USA/MA/0122/2018	HepA/USA/MA/0134/2018	5
HepA/USA/MA/0122/2018	HepA/USA/MA/0058/2018	3
HepA/USA/MA/0122/2018	HepA/USA/MA/0118/2018	5
HepA/USA/MA/0122/2018	HepA/USA/MA/0075/2018	5
HepA/USA/MA/0122/2018	HepA/USA/MA/0325/2019	9
HepA/USA/MA/0122/2018	HepA/USA/MA/0195/2019	7
HepA/USA/MA/0122/2018	HepA/USA/MA/0286/2019	4
HepA/USA/MA/0122/2018	HepA/USA/MA/0234/2018	3
HepA/USA/MA/0122/2018	HepA/USA/MA/0065/2018	4
HepA/USA/MA/0122/2018	HepA/USA/MA/0209/2019	3
HepA/USA/MA/0122/2018	HepA/USA/MA/0150/2018	4
HepA/USA/MA/0122/2018	HepA/USA/MA/0149/2018	5
HepA/USA/MA/0122/2018	HepA/USA/MA/0254/2018	5
HepA/USA/MA/0122/2018	HepA/USA/MA/0192/2019	6
HepA/USA/MA/0122/2018	HepA/USA/MA/0322/2019	9
HepA/USA/MA/0122/2018	HepA/USA/MA/0183/2019	6
HepA/USA/MA/0122/2018	HepA/USA/MA/0007/2018	5
HepA/USA/MA/0122/2018	HepA/USA/MA/0072/2018	5
HepA/USA/MA/0122/2018	HepA/USA/MA/0014/2018	5
HepA/USA/MA/0122/2018	HepA/USA/MA/0062/2018	3
HepA/USA/MA/0122/2018	HepA/USA/MA/0230/2018	4
HepA/USA/MA/0122/2018	HepA/USA/MA/0047/2018	4
HepA/USA/MA/0122/2018	HepA/USA/MA/0292/2019	6
HepA/USA/MA/0122/2018	HepA/USA/MA/0154/2018	9
HepA/USA/MA/0122/2018	HepA/USA/MA/0038/2018	4
HepA/USA/MA/0122/2018	HepA/USA/MA/0283/2019	1241
HepA/USA/MA/0122/2018	HepA/USA/MA/0354/2023	1224
HepA/USA/MA/0122/2018	HepA/USA/MA/0181/2019	3
HepA/USA/MA/0122/2018	HepA/USA/MA/0174/2019	7
HepA/USA/MA/0122/2018	HepA/USA/MA/0303/2018	4
HepA/USA/MA/0122/2018	HepA/USA/MA/0094/2018	6
HepA/USA/MA/0122/2018	HepA/USA/MA/0006/2018	3
HepA/USA/MA/0122/2018	HepA/USA/MA/0164/2018	5
HepA/USA/MA/0122/2018	HepA/USA/MA/0046/2018	2
HepA/USA/MA/0122/2018	HepA/USA/MA/0356/2023	1225
HepA/USA/MA/0122/2018	HepA/USA/MA/0212/2019	6
HepA/USA/MA/0122/2018	HepA/USA/MA/0301/2018	3
HepA/USA/MA/0122/2018	HepA/USA/MA/0264/2018	5
HepA/USA/MA/0122/2018	HepA/USA/MA/0369/2024	1223
HepA/USA/MA/0122/2018	HepA/USA/MA/0035/2018	3
HepA/USA/MA/0122/2018	HepA/USA/MA/0220/2019	7
HepA/USA/MA/0009/2018	HepA/USA/MA/0351/2020	6
HepA/USA/MA/0009/2018	HepA/USA/MA/0034/2018	4
HepA/USA/MA/0009/2018	HepA/USA/MA/0265/2018	4
HepA/USA/MA/0009/2018	HepA/USA/MA/0158/2018	2
HepA/USA/MA/0009/2018	HepA/USA/MA/0276/2019	2
HepA/USA/MA/0009/2018	HepA/USA/MA/0085/2018	5
HepA/USA/MA/0009/2018	HepA/USA/MA/0355/2023	265
HepA/USA/MA/0009/2018	HepA/USA/MA/0044/2018	6
HepA/USA/MA/0009/2018	HepA/USA/MA/0157/2019	5
HepA/USA/MA/0009/2018	HepA/USA/MA/0096/2018	4
HepA/USA/MA/0009/2018	HepA/USA/MA/0004/2018	2
HepA/USA/MA/0009/2018	HepA/USA/MA/0257/2018	2
HepA/USA/MA/0009/2018	HepA/USA/MA/0176/2018	4
HepA/USA/MA/0009/2018	HepA/USA/MA/0039/2018	2
HepA/USA/MA/0009/2018	HepA/USA/MA/0123/2018	5
HepA/USA/MA/0009/2018	HepA/USA/MA/0221/2019	3
HepA/USA/MA/0009/2018	HepA/USA/MA/0300/2019	5
HepA/USA/MA/0009/2018	HepA/USA/MA/0357/2023	1221
HepA/USA/MA/0009/2018	HepA/USA/MA/0166/2019	5
HepA/USA/MA/0009/2018	HepA/USA/MA/0156/2018	5
HepA/USA/MA/0009/2018	HepA/USA/MA/0202/2019	6
HepA/USA/MA/0009/2018	HepA/USA/MA/0277/2019	1220
HepA/USA/MA/0009/2018	HepA/USA/MA/0088/2018	3
HepA/USA/MA/0009/2018	HepA/USA/MA/0233/2018	3
HepA/USA/MA/0009/2018	HepA/USA/MA/0267/2018	4
HepA/USA/MA/0009/2018	HepA/USA/MA/0102/2018	4
HepA/USA/MA/0009/2018	HepA/USA/MA/0097/2018	4
HepA/USA/MA/0009/2018	HepA/USA/MA/0231/2018	3
HepA/USA/MA/0009/2018	HepA/USA/MA/0133/2018	5
HepA/USA/MA/0009/2018	HepA/USA/MA/0029/2018	4
HepA/USA/MA/0009/2018	HepA/USA/MA/0167/2018	4
HepA/USA/MA/0009/2018	HepA/USA/MA/0180/2019	5
HepA/USA/MA/0009/2018	HepA/USA/MA/0016/2018	4
HepA/USA/MA/0009/2018	HepA/USA/MA/0245/2018	4
HepA/USA/MA/0009/2018	HepA/USA/MA/0153/2018	4
HepA/USA/MA/0009/2018	HepA/USA/MA/0284/2019	5
HepA/USA/MA/0009/2018	HepA/USA/MA/0105/2018	4
HepA/USA/MA/0009/2018	HepA/USA/MA/0011/2018	2
HepA/USA/MA/0009/2018	HepA/USA/MA/0227/2018	3
HepA/USA/MA/0009/2018	HepA/USA/MA/0376/2024	269
HepA/USA/MA/0009/2018	HepA/USA/MA/0236/2018	4
HepA/USA/MA/0009/2018	HepA/USA/MA/0251/2018	4
HepA/USA/MA/0009/2018	HepA/USA/MA/0069/2018	5
HepA/USA/MA/0009/2018	HepA/USA/MA/0127/2018	3
HepA/USA/MA/0009/2018	HepA/USA/MA/0145/2018	4
HepA/USA/MA/0009/2018	HepA/USA/MA/0184/2019	6
HepA/USA/MA/0009/2018	HepA/USA/MA/0205/2019	1220
HepA/USA/MA/0009/2018	HepA/USA/MA/0136/2018	4
HepA/USA/MA/0009/2018	HepA/USA/MA/0079/2018	5
HepA/USA/MA/0009/2018	HepA/USA/MA/0151/2018	1225
HepA/USA/MA/0009/2018	HepA/USA/MA/0199/2019	5
HepA/USA/MA/0009/2018	HepA/USA/MA/0329/2019	7
HepA/USA/MA/0009/2018	HepA/USA/MA/0013/2018	4
HepA/USA/MA/0009/2018	HepA/USA/MA/0226/2018	6
HepA/USA/MA/0009/2018	HepA/USA/MA/0344/2019	7
HepA/USA/MA/0009/2018	HepA/USA/MA/0374/2024	1219
HepA/USA/MA/0009/2018	HepA/USA/MA/0161/2018	4
HepA/USA/MA/0009/2018	HepA/USA/MA/0248/2018	2
HepA/USA/MA/0009/2018	HepA/USA/MA/0263/2018	4
HepA/USA/MA/0009/2018	HepA/USA/MA/0237/2018	4
HepA/USA/MA/0009/2018	HepA/USA/MA/0353/2020	1206
HepA/USA/MA/0009/2018	HepA/USA/MA/0108/2018	4
HepA/USA/MA/0009/2018	HepA/USA/MA/0040/2018	2
HepA/USA/MA/0009/2018	HepA/USA/MA/0339/2019	6
HepA/USA/MA/0009/2018	HepA/USA/MA/0261/2018	2
HepA/USA/MA/0009/2018	HepA/USA/MA/0304/2018	3
HepA/USA/MA/0009/2018	HepA/USA/MA/0271/2018	4
HepA/USA/MA/0009/2018	HepA/USA/MA/0148/2018	5
HepA/USA/MA/0009/2018	HepA/USA/MA/0163/2018	4
HepA/USA/MA/0009/2018	HepA/USA/MA/0137/2018	4
HepA/USA/MA/0009/2018	HepA/USA/MA/0370/2024	1254
HepA/USA/MA/0009/2018	HepA/USA/MA/0302/2018	4
HepA/USA/MA/0009/2018	HepA/USA/MA/0169/2018	4
HepA/USA/MA/0009/2018	HepA/USA/MA/0045/2018	4
HepA/USA/MA/0009/2018	HepA/USA/MA/0084/2018	5
HepA/USA/MA/0009/2018	HepA/USA/MA/0051/2018	5
HepA/USA/MA/0009/2018	HepA/USA/MA/0333/2019	7
HepA/USA/MA/0009/2018	HepA/USA/MA/0113/2018	3
HepA/USA/MA/0009/2018	HepA/USA/MA/0053/2018	3
HepA/USA/MA/0009/2018	HepA/USA/MA/0005/2018	5
HepA/USA/MA/0009/2018	HepA/USA/MA/0111/2018	3
HepA/USA/MA/0009/2018	HepA/USA/MA/0269/2019	1209
HepA/USA/MA/0009/2018	HepA/USA/MA/0366/2024	301
HepA/USA/MA/0009/2018	HepA/USA/MA/0213/2019	4
HepA/USA/MA/0009/2018	HepA/USA/MA/0193/2019	4
HepA/USA/MA/0009/2018	HepA/USA/MA/0019/2018	2
HepA/USA/MA/0009/2018	HepA/USA/MA/0182/2019	4
HepA/USA/MA/0009/2018	HepA/USA/MA/0073/2018	4
HepA/USA/MA/0009/2018	HepA/USA/MA/0026/2018	3
HepA/USA/MA/0009/2018	HepA/USA/MA/0259/2018	3
HepA/USA/MA/0009/2018	HepA/USA/MA/0100/2018	5
HepA/USA/MA/0009/2018	HepA/USA/MA/0240/2018	3
HepA/USA/MA/0009/2018	HepA/USA/MA/0048/2018	2
HepA/USA/MA/0009/2018	HepA/USA/MA/0063/2018	4
HepA/USA/MA/0009/2018	HepA/USA/MA/0037/2018	4
HepA/USA/MA/0009/2018	HepA/USA/MA/0291/2019	4
HepA/USA/MA/0009/2018	HepA/USA/MA/0293/2019	1231
HepA/USA/MA/0009/2018	HepA/USA/MA/0061/2018	5
HepA/USA/MA/0009/2018	HepA/USA/MA/0321/2019	7
HepA/USA/MA/0009/2018	HepA/USA/MA/0364/2024	1219
HepA/USA/MA/0009/2018	HepA/USA/MA/0008/2018	3
HepA/USA/MA/0009/2018	HepA/USA/MA/0191/2019	6
HepA/USA/MA/0009/2018	HepA/USA/MA/0159/2018	4
HepA/USA/MA/0009/2018	HepA/USA/MA/0200/2019	5
HepA/USA/MA/0009/2018	HepA/USA/MA/0140/2018	5
HepA/USA/MA/0009/2018	HepA/USA/MA/0071/2018	5
HepA/USA/MA/0009/2018	HepA/USA/MA/0104/2018	5
HepA/USA/MA/0009/2018	HepA/USA/MA/0326/2019	1218
HepA/USA/MA/0009/2018	HepA/USA/MA/0244/2018	2
HepA/USA/MA/0009/2018	HepA/USA/MA/0139/2018	5
HepA/USA/MA/0009/2018	HepA/USA/MA/0319/2019	7
HepA/USA/MA/0009/2018	HepA/USA/MA/0023/2018	2
HepA/USA/MA/0009/2018	HepA/USA/MA/0239/2018	5
HepA/USA/MA/0009/2018	HepA/USA/MA/0185/2019	4
HepA/USA/MA/0009/2018	HepA/USA/MA/0204/2019	3
HepA/USA/MA/0009/2018	HepA/USA/MA/0144/2018	3
HepA/USA/MA/0009/2018	HepA/USA/MA/0057/2018	4
HepA/USA/MA/0009/2018	HepA/USA/MA/0021/2018	4
HepA/USA/MA/0009/2018	HepA/USA/MA/0217/2019	1229
HepA/USA/MA/0009/2018	HepA/USA/MA/0077/2018	4
HepA/USA/MA/0009/2018	HepA/USA/MA/0327/2019	1213
HepA/USA/MA/0009/2018	HepA/USA/MA/0197/2019	2
HepA/USA/MA/0009/2018	HepA/USA/MA/0288/2019	3
HepA/USA/MA/0009/2018	HepA/USA/MA/0129/2018	5
HepA/USA/MA/0009/2018	HepA/USA/MA/0067/2018	4
HepA/USA/MA/0009/2018	HepA/USA/MA/0080/2018	2
HepA/USA/MA/0009/2018	HepA/USA/MA/0297/2019	1226
HepA/USA/MA/0009/2018	HepA/USA/MA/0042/2018	4
HepA/USA/MA/0009/2018	HepA/USA/MA/0216/2019	3
HepA/USA/MA/0009/2018	HepA/USA/MA/0188/2019	4
HepA/USA/MA/0009/2018	HepA/USA/MA/0229/2018	5
HepA/USA/MA/0009/2018	HepA/USA/MA/0160/2018	3
HepA/USA/MA/0009/2018	HepA/USA/MA/0187/2019	3
HepA/USA/MA/0009/2018	HepA/USA/MA/0003/2018	5
HepA/USA/MA/0009/2018	HepA/USA/MA/0055/2018	5
HepA/USA/MA/0009/2018	HepA/USA/MA/0170/2018	5
HepA/USA/MA/0009/2018	HepA/USA/MA/0032/2018	4
HepA/USA/MA/0009/2018	HepA/USA/MA/0215/2019	4
HepA/USA/MA/0009/2018	HepA/USA/MA/0043/2018	5
HepA/USA/MA/0009/2018	HepA/USA/MA/0260/2018	4
HepA/USA/MA/0009/2018	HepA/USA/MA/0224/2018	3
HepA/USA/MA/0009/2018	HepA/USA/MA/0078/2018	5
HepA/USA/MA/0009/2018	HepA/USA/MA/0328/2019	1213
HepA/USA/MA/0009/2018	HepA/USA/MA/0001/2018	2
HepA/USA/MA/0009/2018	HepA/USA/MA/0198/2019	3
HepA/USA/MA/0009/2018	HepA/USA/MA/0295/2019	3
HepA/USA/MA/0009/2018	HepA/USA/MA/0186/2019	5
HepA/USA/MA/0009/2018	HepA/USA/MA/0218/2019	3
HepA/USA/MA/0009/2018	HepA/USA/MA/0307/2019	1219
HepA/USA/MA/0009/2018	HepA/USA/MA/0109/2018	4
HepA/USA/MA/0009/2018	HepA/USA/MA/0250/2018	3
HepA/USA/MA/0009/2018	HepA/USA/MA/0249/2018	4
HepA/USA/MA/0009/2018	HepA/USA/MA/0134/2018	4
HepA/USA/MA/0009/2018	HepA/USA/MA/0058/2018	2
HepA/USA/MA/0009/2018	HepA/USA/MA/0118/2018	4
HepA/USA/MA/0009/2018	HepA/USA/MA/0075/2018	4
HepA/USA/MA/0009/2018	HepA/USA/MA/0325/2019	8
HepA/USA/MA/0009/2018	HepA/USA/MA/0195/2019	4
HepA/USA/MA/0009/2018	HepA/USA/MA/0286/2019	4
HepA/USA/MA/0009/2018	HepA/USA/MA/0234/2018	2
HepA/USA/MA/0009/2018	HepA/USA/MA/0065/2018	5
HepA/USA/MA/0009/2018	HepA/USA/MA/0209/2019	2
HepA/USA/MA/0009/2018	HepA/USA/MA/0150/2018	3
HepA/USA/MA/0009/2018	HepA/USA/MA/0149/2018	4
HepA/USA/MA/0009/2018	HepA/USA/MA/0254/2018	4
HepA/USA/MA/0009/2018	HepA/USA/MA/0192/2019	5
HepA/USA/MA/0009/2018	HepA/USA/MA/0322/2019	8
HepA/USA/MA/0009/2018	HepA/USA/MA/0183/2019	5
HepA/USA/MA/0009/2018	HepA/USA/MA/0007/2018	4
HepA/USA/MA/0009/2018	HepA/USA/MA/0072/2018	4
HepA/USA/MA/0009/2018	HepA/USA/MA/0014/2018	4
HepA/USA/MA/0009/2018	HepA/USA/MA/0062/2018	2
HepA/USA/MA/0009/2018	HepA/USA/MA/0230/2018	3
HepA/USA/MA/0009/2018	HepA/USA/MA/0047/2018	3
HepA/USA/MA/0009/2018	HepA/USA/MA/0292/2019	5
HepA/USA/MA/0009/2018	HepA/USA/MA/0154/2018	8
HepA/USA/MA/0009/2018	HepA/USA/MA/0038/2018	3
HepA/USA/MA/0009/2018	HepA/USA/MA/0283/2019	1243
HepA/USA/MA/0009/2018	HepA/USA/MA/0354/2023	1222
HepA/USA/MA/0009/2018	HepA/USA/MA/0181/2019	2
HepA/USA/MA/0009/2018	HepA/USA/MA/0174/2019	6
HepA/USA/MA/0009/2018	HepA/USA/MA/0303/2018	3
HepA/USA/MA/0009/2018	HepA/USA/MA/0094/2018	5
HepA/USA/MA/0009/2018	HepA/USA/MA/0006/2018	2
HepA/USA/MA/0009/2018	HepA/USA/MA/0164/2018	4
HepA/USA/MA/0009/2018	HepA/USA/MA/0046/2018	2
HepA/USA/MA/0009/2018	HepA/USA/MA/0356/2023	1221
HepA/USA/MA/0009/2018	HepA/USA/MA/0212/2019	5
HepA/USA/MA/0009/2018	HepA/USA/MA/0301/2018	2
HepA/USA/MA/0009/2018	HepA/USA/MA/0264/2018	4
HepA/USA/MA/0009/2018	HepA/USA/MA/0369/2024	1220
HepA/USA/MA/0009/2018	HepA/USA/MA/0035/2018	2
HepA/USA/MA/0009/2018	HepA/USA/MA/0220/2019	6
HepA/USA/MA/0351/2020	HepA/USA/MA/0034/2018	6
HepA/USA/MA/0351/2020	HepA/USA/MA/0265/2018	6
HepA/USA/MA/0351/2020	HepA/USA/MA/0158/2018	4
HepA/USA/MA/0351/2020	HepA/USA/MA/0276/2019	4
HepA/USA/MA/0351/2020	HepA/USA/MA/0085/2018	7
HepA/USA/MA/0351/2020	HepA/USA/MA/0355/2023	267
HepA/USA/MA/0351/2020	HepA/USA/MA/0044/2018	8
HepA/USA/MA/0351/2020	HepA/USA/MA/0157/2019	7
HepA/USA/MA/0351/2020	HepA/USA/MA/0096/2018	6
HepA/USA/MA/0351/2020	HepA/USA/MA/0004/2018	4
HepA/USA/MA/0351/2020	HepA/USA/MA/0257/2018	4
HepA/USA/MA/0351/2020	HepA/USA/MA/0176/2018	6
HepA/USA/MA/0351/2020	HepA/USA/MA/0039/2018	4
HepA/USA/MA/0351/2020	HepA/USA/MA/0123/2018	7
HepA/USA/MA/0351/2020	HepA/USA/MA/0221/2019	3
HepA/USA/MA/0351/2020	HepA/USA/MA/0300/2019	7
HepA/USA/MA/0351/2020	HepA/USA/MA/0357/2023	1222
HepA/USA/MA/0351/2020	HepA/USA/MA/0166/2019	7
HepA/USA/MA/0351/2020	HepA/USA/MA/0156/2018	7
HepA/USA/MA/0351/2020	HepA/USA/MA/0202/2019	8
HepA/USA/MA/0351/2020	HepA/USA/MA/0277/2019	1221
HepA/USA/MA/0351/2020	HepA/USA/MA/0088/2018	5
HepA/USA/MA/0351/2020	HepA/USA/MA/0233/2018	5
HepA/USA/MA/0351/2020	HepA/USA/MA/0267/2018	6
HepA/USA/MA/0351/2020	HepA/USA/MA/0102/2018	6
HepA/USA/MA/0351/2020	HepA/USA/MA/0097/2018	6
HepA/USA/MA/0351/2020	HepA/USA/MA/0231/2018	5
HepA/USA/MA/0351/2020	HepA/USA/MA/0133/2018	7
HepA/USA/MA/0351/2020	HepA/USA/MA/0029/2018	6
HepA/USA/MA/0351/2020	HepA/USA/MA/0167/2018	4
HepA/USA/MA/0351/2020	HepA/USA/MA/0180/2019	7
HepA/USA/MA/0351/2020	HepA/USA/MA/0016/2018	6
HepA/USA/MA/0351/2020	HepA/USA/MA/0245/2018	6
HepA/USA/MA/0351/2020	HepA/USA/MA/0153/2018	6
HepA/USA/MA/0351/2020	HepA/USA/MA/0284/2019	7
HepA/USA/MA/0351/2020	HepA/USA/MA/0105/2018	6
HepA/USA/MA/0351/2020	HepA/USA/MA/0011/2018	4
HepA/USA/MA/0351/2020	HepA/USA/MA/0227/2018	5
HepA/USA/MA/0351/2020	HepA/USA/MA/0376/2024	269
HepA/USA/MA/0351/2020	HepA/USA/MA/0236/2018	6
HepA/USA/MA/0351/2020	HepA/USA/MA/0251/2018	6
HepA/USA/MA/0351/2020	HepA/USA/MA/0069/2018	6
HepA/USA/MA/0351/2020	HepA/USA/MA/0127/2018	5
HepA/USA/MA/0351/2020	HepA/USA/MA/0145/2018	6
HepA/USA/MA/0351/2020	HepA/USA/MA/0184/2019	8
HepA/USA/MA/0351/2020	HepA/USA/MA/0205/2019	1221
HepA/USA/MA/0351/2020	HepA/USA/MA/0136/2018	6
HepA/USA/MA/0351/2020	HepA/USA/MA/0079/2018	7
HepA/USA/MA/0351/2020	HepA/USA/MA/0151/2018	1226
HepA/USA/MA/0351/2020	HepA/USA/MA/0199/2019	7
HepA/USA/MA/0351/2020	HepA/USA/MA/0329/2019	9
HepA/USA/MA/0351/2020	HepA/USA/MA/0013/2018	6
HepA/USA/MA/0351/2020	HepA/USA/MA/0226/2018	8
HepA/USA/MA/0351/2020	HepA/USA/MA/0344/2019	9
HepA/USA/MA/0351/2020	HepA/USA/MA/0374/2024	1220
HepA/USA/MA/0351/2020	HepA/USA/MA/0161/2018	6
HepA/USA/MA/0351/2020	HepA/USA/MA/0248/2018	4
HepA/USA/MA/0351/2020	HepA/USA/MA/0263/2018	6
HepA/USA/MA/0351/2020	HepA/USA/MA/0237/2018	6
HepA/USA/MA/0351/2020	HepA/USA/MA/0353/2020	1209
HepA/USA/MA/0351/2020	HepA/USA/MA/0108/2018	6
HepA/USA/MA/0351/2020	HepA/USA/MA/0040/2018	4
HepA/USA/MA/0351/2020	HepA/USA/MA/0339/2019	8
HepA/USA/MA/0351/2020	HepA/USA/MA/0261/2018	4
HepA/USA/MA/0351/2020	HepA/USA/MA/0304/2018	5
HepA/USA/MA/0351/2020	HepA/USA/MA/0271/2018	6
HepA/USA/MA/0351/2020	HepA/USA/MA/0148/2018	7
HepA/USA/MA/0351/2020	HepA/USA/MA/0163/2018	6
HepA/USA/MA/0351/2020	HepA/USA/MA/0137/2018	6
HepA/USA/MA/0351/2020	HepA/USA/MA/0370/2024	1253
HepA/USA/MA/0351/2020	HepA/USA/MA/0302/2018	6
HepA/USA/MA/0351/2020	HepA/USA/MA/0169/2018	6
HepA/USA/MA/0351/2020	HepA/USA/MA/0045/2018	6
HepA/USA/MA/0351/2020	HepA/USA/MA/0084/2018	7
HepA/USA/MA/0351/2020	HepA/USA/MA/0051/2018	7
HepA/USA/MA/0351/2020	HepA/USA/MA/0333/2019	9
HepA/USA/MA/0351/2020	HepA/USA/MA/0113/2018	3
HepA/USA/MA/0351/2020	HepA/USA/MA/0053/2018	5
HepA/USA/MA/0351/2020	HepA/USA/MA/0005/2018	7
HepA/USA/MA/0351/2020	HepA/USA/MA/0111/2018	5
HepA/USA/MA/0351/2020	HepA/USA/MA/0269/2019	1210
HepA/USA/MA/0351/2020	HepA/USA/MA/0366/2024	301
HepA/USA/MA/0351/2020	HepA/USA/MA/0213/2019	6
HepA/USA/MA/0351/2020	HepA/USA/MA/0193/2019	6
HepA/USA/MA/0351/2020	HepA/USA/MA/0019/2018	4
HepA/USA/MA/0351/2020	HepA/USA/MA/0182/2019	6
HepA/USA/MA/0351/2020	HepA/USA/MA/0073/2018	6
HepA/USA/MA/0351/2020	HepA/USA/MA/0026/2018	5
HepA/USA/MA/0351/2020	HepA/USA/MA/0259/2018	5
HepA/USA/MA/0351/2020	HepA/USA/MA/0100/2018	7
HepA/USA/MA/0351/2020	HepA/USA/MA/0240/2018	5
HepA/USA/MA/0351/2020	HepA/USA/MA/0048/2018	4
HepA/USA/MA/0351/2020	HepA/USA/MA/0063/2018	6
HepA/USA/MA/0351/2020	HepA/USA/MA/0037/2018	6
HepA/USA/MA/0351/2020	HepA/USA/MA/0291/2019	6
HepA/USA/MA/0351/2020	HepA/USA/MA/0293/2019	1232
HepA/USA/MA/0351/2020	HepA/USA/MA/0061/2018	7
HepA/USA/MA/0351/2020	HepA/USA/MA/0321/2019	9
HepA/USA/MA/0351/2020	HepA/USA/MA/0364/2024	1222
HepA/USA/MA/0351/2020	HepA/USA/MA/0008/2018	5
HepA/USA/MA/0351/2020	HepA/USA/MA/0191/2019	8
HepA/USA/MA/0351/2020	HepA/USA/MA/0159/2018	6
HepA/USA/MA/0351/2020	HepA/USA/MA/0200/2019	7
HepA/USA/MA/0351/2020	HepA/USA/MA/0140/2018	7
HepA/USA/MA/0351/2020	HepA/USA/MA/0071/2018	7
HepA/USA/MA/0351/2020	HepA/USA/MA/0104/2018	7
HepA/USA/MA/0351/2020	HepA/USA/MA/0326/2019	1219
HepA/USA/MA/0351/2020	HepA/USA/MA/0244/2018	4
HepA/USA/MA/0351/2020	HepA/USA/MA/0139/2018	7
HepA/USA/MA/0351/2020	HepA/USA/MA/0319/2019	9
HepA/USA/MA/0351/2020	HepA/USA/MA/0023/2018	4
HepA/USA/MA/0351/2020	HepA/USA/MA/0239/2018	7
HepA/USA/MA/0351/2020	HepA/USA/MA/0185/2019	6
HepA/USA/MA/0351/2020	HepA/USA/MA/0204/2019	5
HepA/USA/MA/0351/2020	HepA/USA/MA/0144/2018	3
HepA/USA/MA/0351/2020	HepA/USA/MA/0057/2018	6
HepA/USA/MA/0351/2020	HepA/USA/MA/0021/2018	6
HepA/USA/MA/0351/2020	HepA/USA/MA/0217/2019	1228
HepA/USA/MA/0351/2020	HepA/USA/MA/0077/2018	6
HepA/USA/MA/0351/2020	HepA/USA/MA/0327/2019	1214
HepA/USA/MA/0351/2020	HepA/USA/MA/0197/2019	4
HepA/USA/MA/0351/2020	HepA/USA/MA/0288/2019	3
HepA/USA/MA/0351/2020	HepA/USA/MA/0129/2018	7
HepA/USA/MA/0351/2020	HepA/USA/MA/0067/2018	6
HepA/USA/MA/0351/2020	HepA/USA/MA/0080/2018	4
HepA/USA/MA/0351/2020	HepA/USA/MA/0297/2019	1225
HepA/USA/MA/0351/2020	HepA/USA/MA/0042/2018	6
HepA/USA/MA/0351/2020	HepA/USA/MA/0216/2019	3
HepA/USA/MA/0351/2020	HepA/USA/MA/0188/2019	6
HepA/USA/MA/0351/2020	HepA/USA/MA/0229/2018	7
HepA/USA/MA/0351/2020	HepA/USA/MA/0160/2018	5
HepA/USA/MA/0351/2020	HepA/USA/MA/0187/2019	5
HepA/USA/MA/0351/2020	HepA/USA/MA/0003/2018	7
HepA/USA/MA/0351/2020	HepA/USA/MA/0055/2018	7
HepA/USA/MA/0351/2020	HepA/USA/MA/0170/2018	7
HepA/USA/MA/0351/2020	HepA/USA/MA/0032/2018	6
HepA/USA/MA/0351/2020	HepA/USA/MA/0215/2019	2
HepA/USA/MA/0351/2020	HepA/USA/MA/0043/2018	7
HepA/USA/MA/0351/2020	HepA/USA/MA/0260/2018	6
HepA/USA/MA/0351/2020	HepA/USA/MA/0224/2018	5
HepA/USA/MA/0351/2020	HepA/USA/MA/0078/2018	7
HepA/USA/MA/0351/2020	HepA/USA/MA/0328/2019	1214
HepA/USA/MA/0351/2020	HepA/USA/MA/0001/2018	4
HepA/USA/MA/0351/2020	HepA/USA/MA/0198/2019	5
HepA/USA/MA/0351/2020	HepA/USA/MA/0295/2019	3
HepA/USA/MA/0351/2020	HepA/USA/MA/0186/2019	7
HepA/USA/MA/0351/2020	HepA/USA/MA/0218/2019	3
HepA/USA/MA/0351/2020	HepA/USA/MA/0307/2019	1218
HepA/USA/MA/0351/2020	HepA/USA/MA/0109/2018	6
HepA/USA/MA/0351/2020	HepA/USA/MA/0250/2018	5
HepA/USA/MA/0351/2020	HepA/USA/MA/0249/2018	6
HepA/USA/MA/0351/2020	HepA/USA/MA/0134/2018	6
HepA/USA/MA/0351/2020	HepA/USA/MA/0058/2018	4
HepA/USA/MA/0351/2020	HepA/USA/MA/0118/2018	6
HepA/USA/MA/0351/2020	HepA/USA/MA/0075/2018	6
HepA/USA/MA/0351/2020	HepA/USA/MA/0325/2019	10
HepA/USA/MA/0351/2020	HepA/USA/MA/0195/2019	6
HepA/USA/MA/0351/2020	HepA/USA/MA/0286/2019	4
HepA/USA/MA/0351/2020	HepA/USA/MA/0234/2018	4
HepA/USA/MA/0351/2020	HepA/USA/MA/0065/2018	7
HepA/USA/MA/0351/2020	HepA/USA/MA/0209/2019	4
HepA/USA/MA/0351/2020	HepA/USA/MA/0150/2018	5
HepA/USA/MA/0351/2020	HepA/USA/MA/0149/2018	6
HepA/USA/MA/0351/2020	HepA/USA/MA/0254/2018	6
HepA/USA/MA/0351/2020	HepA/USA/MA/0192/2019	7
HepA/USA/MA/0351/2020	HepA/USA/MA/0322/2019	10
HepA/USA/MA/0351/2020	HepA/USA/MA/0183/2019	7
HepA/USA/MA/0351/2020	HepA/USA/MA/0007/2018	6
HepA/USA/MA/0351/2020	HepA/USA/MA/0072/2018	6
HepA/USA/MA/0351/2020	HepA/USA/MA/0014/2018	6
HepA/USA/MA/0351/2020	HepA/USA/MA/0062/2018	4
HepA/USA/MA/0351/2020	HepA/USA/MA/0230/2018	5
HepA/USA/MA/0351/2020	HepA/USA/MA/0047/2018	5
HepA/USA/MA/0351/2020	HepA/USA/MA/0292/2019	7
HepA/USA/MA/0351/2020	HepA/USA/MA/0154/2018	10
HepA/USA/MA/0351/2020	HepA/USA/MA/0038/2018	5
HepA/USA/MA/0351/2020	HepA/USA/MA/0283/2019	1243
HepA/USA/MA/0351/2020	HepA/USA/MA/0354/2023	1223
HepA/USA/MA/0351/2020	HepA/USA/MA/0181/2019	4
HepA/USA/MA/0351/2020	HepA/USA/MA/0174/2019	8
HepA/USA/MA/0351/2020	HepA/USA/MA/0303/2018	5
HepA/USA/MA/0351/2020	HepA/USA/MA/0094/2018	7
HepA/USA/MA/0351/2020	HepA/USA/MA/0006/2018	4
HepA/USA/MA/0351/2020	HepA/USA/MA/0164/2018	6
HepA/USA/MA/0351/2020	HepA/USA/MA/0046/2018	4
HepA/USA/MA/0351/2020	HepA/USA/MA/0356/2023	1222
HepA/USA/MA/0351/2020	HepA/USA/MA/0212/2019	7
HepA/USA/MA/0351/2020	HepA/USA/MA/0301/2018	4
HepA/USA/MA/0351/2020	HepA/USA/MA/0264/2018	6
HepA/USA/MA/0351/2020	HepA/USA/MA/0369/2024	1221
HepA/USA/MA/0351/2020	HepA/USA/MA/0035/2018	4
HepA/USA/MA/0351/2020	HepA/USA/MA/0220/2019	8
HepA/USA/MA/0034/2018	HepA/USA/MA/0265/2018	4
HepA/USA/MA/0034/2018	HepA/USA/MA/0158/2018	2
HepA/USA/MA/0034/2018	HepA/USA/MA/0276/2019	2
HepA/USA/MA/0034/2018	HepA/USA/MA/0085/2018	1
HepA/USA/MA/0034/2018	HepA/USA/MA/0355/2023	265
HepA/USA/MA/0034/2018	HepA/USA/MA/0044/2018	6
HepA/USA/MA/0034/2018	HepA/USA/MA/0157/2019	1
HepA/USA/MA/0034/2018	HepA/USA/MA/0096/2018	0
HepA/USA/MA/0034/2018	HepA/USA/MA/0004/2018	2
HepA/USA/MA/0034/2018	HepA/USA/MA/0257/2018	0
HepA/USA/MA/0034/2018	HepA/USA/MA/0176/2018	0
HepA/USA/MA/0034/2018	HepA/USA/MA/0039/2018	2
HepA/USA/MA/0034/2018	HepA/USA/MA/0123/2018	1
HepA/USA/MA/0034/2018	HepA/USA/MA/0221/2019	3
HepA/USA/MA/0034/2018	HepA/USA/MA/0300/2019	1
HepA/USA/MA/0034/2018	HepA/USA/MA/0357/2023	1225
HepA/USA/MA/0034/2018	HepA/USA/MA/0166/2019	1
HepA/USA/MA/0034/2018	HepA/USA/MA/0156/2018	5
HepA/USA/MA/0034/2018	HepA/USA/MA/0202/2019	2
HepA/USA/MA/0034/2018	HepA/USA/MA/0277/2019	1225
HepA/USA/MA/0034/2018	HepA/USA/MA/0088/2018	3
HepA/USA/MA/0034/2018	HepA/USA/MA/0233/2018	3
HepA/USA/MA/0034/2018	HepA/USA/MA/0267/2018	0
HepA/USA/MA/0034/2018	HepA/USA/MA/0102/2018	0
HepA/USA/MA/0034/2018	HepA/USA/MA/0097/2018	4
HepA/USA/MA/0034/2018	HepA/USA/MA/0231/2018	3
HepA/USA/MA/0034/2018	HepA/USA/MA/0133/2018	1
HepA/USA/MA/0034/2018	HepA/USA/MA/0029/2018	0
HepA/USA/MA/0034/2018	HepA/USA/MA/0167/2018	4
HepA/USA/MA/0034/2018	HepA/USA/MA/0180/2019	1
HepA/USA/MA/0034/2018	HepA/USA/MA/0016/2018	0
HepA/USA/MA/0034/2018	HepA/USA/MA/0245/2018	0
HepA/USA/MA/0034/2018	HepA/USA/MA/0153/2018	0
HepA/USA/MA/0034/2018	HepA/USA/MA/0284/2019	1
HepA/USA/MA/0034/2018	HepA/USA/MA/0105/2018	4
HepA/USA/MA/0034/2018	HepA/USA/MA/0011/2018	2
HepA/USA/MA/0034/2018	HepA/USA/MA/0227/2018	3
HepA/USA/MA/0034/2018	HepA/USA/MA/0376/2024	270
HepA/USA/MA/0034/2018	HepA/USA/MA/0236/2018	0
HepA/USA/MA/0034/2018	HepA/USA/MA/0251/2018	3
HepA/USA/MA/0034/2018	HepA/USA/MA/0069/2018	0
HepA/USA/MA/0034/2018	HepA/USA/MA/0127/2018	3
HepA/USA/MA/0034/2018	HepA/USA/MA/0145/2018	0
HepA/USA/MA/0034/2018	HepA/USA/MA/0184/2019	2
HepA/USA/MA/0034/2018	HepA/USA/MA/0205/2019	1225
HepA/USA/MA/0034/2018	HepA/USA/MA/0136/2018	0
HepA/USA/MA/0034/2018	HepA/USA/MA/0079/2018	1
HepA/USA/MA/0034/2018	HepA/USA/MA/0151/2018	1226
HepA/USA/MA/0034/2018	HepA/USA/MA/0199/2019	1
HepA/USA/MA/0034/2018	HepA/USA/MA/0329/2019	3
HepA/USA/MA/0034/2018	HepA/USA/MA/0013/2018	0
HepA/USA/MA/0034/2018	HepA/USA/MA/0226/2018	6
HepA/USA/MA/0034/2018	HepA/USA/MA/0344/2019	3
HepA/USA/MA/0034/2018	HepA/USA/MA/0374/2024	1219
HepA/USA/MA/0034/2018	HepA/USA/MA/0161/2018	4
HepA/USA/MA/0034/2018	HepA/USA/MA/0248/2018	2
HepA/USA/MA/0034/2018	HepA/USA/MA/0263/2018	4
HepA/USA/MA/0034/2018	HepA/USA/MA/0237/2018	0
HepA/USA/MA/0034/2018	HepA/USA/MA/0353/2020	1206
HepA/USA/MA/0034/2018	HepA/USA/MA/0108/2018	0
HepA/USA/MA/0034/2018	HepA/USA/MA/0040/2018	2
HepA/USA/MA/0034/2018	HepA/USA/MA/0339/2019	2
HepA/USA/MA/0034/2018	HepA/USA/MA/0261/2018	2
HepA/USA/MA/0034/2018	HepA/USA/MA/0304/2018	3
HepA/USA/MA/0034/2018	HepA/USA/MA/0271/2018	0
HepA/USA/MA/0034/2018	HepA/USA/MA/0148/2018	5
HepA/USA/MA/0034/2018	HepA/USA/MA/0163/2018	0
HepA/USA/MA/0034/2018	HepA/USA/MA/0137/2018	0
HepA/USA/MA/0034/2018	HepA/USA/MA/0370/2024	1258
HepA/USA/MA/0034/2018	HepA/USA/MA/0302/2018	0
HepA/USA/MA/0034/2018	HepA/USA/MA/0169/2018	0
HepA/USA/MA/0034/2018	HepA/USA/MA/0045/2018	0
HepA/USA/MA/0034/2018	HepA/USA/MA/0084/2018	1
HepA/USA/MA/0034/2018	HepA/USA/MA/0051/2018	1
HepA/USA/MA/0034/2018	HepA/USA/MA/0333/2019	3
HepA/USA/MA/0034/2018	HepA/USA/MA/0113/2018	3
HepA/USA/MA/0034/2018	HepA/USA/MA/0053/2018	3
HepA/USA/MA/0034/2018	HepA/USA/MA/0005/2018	1
HepA/USA/MA/0034/2018	HepA/USA/MA/0111/2018	3
HepA/USA/MA/0034/2018	HepA/USA/MA/0269/2019	1213
HepA/USA/MA/0034/2018	HepA/USA/MA/0366/2024	302
HepA/USA/MA/0034/2018	HepA/USA/MA/0213/2019	0
HepA/USA/MA/0034/2018	HepA/USA/MA/0193/2019	0
HepA/USA/MA/0034/2018	HepA/USA/MA/0019/2018	2
HepA/USA/MA/0034/2018	HepA/USA/MA/0182/2019	5
HepA/USA/MA/0034/2018	HepA/USA/MA/0073/2018	4
HepA/USA/MA/0034/2018	HepA/USA/MA/0026/2018	3
HepA/USA/MA/0034/2018	HepA/USA/MA/0259/2018	3
HepA/USA/MA/0034/2018	HepA/USA/MA/0100/2018	1
HepA/USA/MA/0034/2018	HepA/USA/MA/0240/2018	3
HepA/USA/MA/0034/2018	HepA/USA/MA/0048/2018	2
HepA/USA/MA/0034/2018	HepA/USA/MA/0063/2018	4
HepA/USA/MA/0034/2018	HepA/USA/MA/0037/2018	0
HepA/USA/MA/0034/2018	HepA/USA/MA/0291/2019	4
HepA/USA/MA/0034/2018	HepA/USA/MA/0293/2019	1236
HepA/USA/MA/0034/2018	HepA/USA/MA/0061/2018	1
HepA/USA/MA/0034/2018	HepA/USA/MA/0321/2019	3
HepA/USA/MA/0034/2018	HepA/USA/MA/0364/2024	1220
HepA/USA/MA/0034/2018	HepA/USA/MA/0008/2018	3
HepA/USA/MA/0034/2018	HepA/USA/MA/0191/2019	1
HepA/USA/MA/0034/2018	HepA/USA/MA/0159/2018	0
HepA/USA/MA/0034/2018	HepA/USA/MA/0200/2019	1
HepA/USA/MA/0034/2018	HepA/USA/MA/0140/2018	5
HepA/USA/MA/0034/2018	HepA/USA/MA/0071/2018	1
HepA/USA/MA/0034/2018	HepA/USA/MA/0104/2018	0
HepA/USA/MA/0034/2018	HepA/USA/MA/0326/2019	1221
HepA/USA/MA/0034/2018	HepA/USA/MA/0244/2018	2
HepA/USA/MA/0034/2018	HepA/USA/MA/0139/2018	5
HepA/USA/MA/0034/2018	HepA/USA/MA/0319/2019	3
HepA/USA/MA/0034/2018	HepA/USA/MA/0023/2018	2
HepA/USA/MA/0034/2018	HepA/USA/MA/0239/2018	1
HepA/USA/MA/0034/2018	HepA/USA/MA/0185/2019	0
HepA/USA/MA/0034/2018	HepA/USA/MA/0204/2019	3
HepA/USA/MA/0034/2018	HepA/USA/MA/0144/2018	3
HepA/USA/MA/0034/2018	HepA/USA/MA/0057/2018	4
HepA/USA/MA/0034/2018	HepA/USA/MA/0021/2018	0
HepA/USA/MA/0034/2018	HepA/USA/MA/0217/2019	1232
HepA/USA/MA/0034/2018	HepA/USA/MA/0077/2018	4
HepA/USA/MA/0034/2018	HepA/USA/MA/0327/2019	1217
HepA/USA/MA/0034/2018	HepA/USA/MA/0197/2019	2
HepA/USA/MA/0034/2018	HepA/USA/MA/0288/2019	3
HepA/USA/MA/0034/2018	HepA/USA/MA/0129/2018	1
HepA/USA/MA/0034/2018	HepA/USA/MA/0067/2018	4
HepA/USA/MA/0034/2018	HepA/USA/MA/0080/2018	2
HepA/USA/MA/0034/2018	HepA/USA/MA/0297/2019	1228
HepA/USA/MA/0034/2018	HepA/USA/MA/0042/2018	4
HepA/USA/MA/0034/2018	HepA/USA/MA/0216/2019	3
HepA/USA/MA/0034/2018	HepA/USA/MA/0188/2019	0
HepA/USA/MA/0034/2018	HepA/USA/MA/0229/2018	0
HepA/USA/MA/0034/2018	HepA/USA/MA/0160/2018	3
HepA/USA/MA/0034/2018	HepA/USA/MA/0187/2019	3
HepA/USA/MA/0034/2018	HepA/USA/MA/0003/2018	5
HepA/USA/MA/0034/2018	HepA/USA/MA/0055/2018	1
HepA/USA/MA/0034/2018	HepA/USA/MA/0170/2018	1
HepA/USA/MA/0034/2018	HepA/USA/MA/0032/2018	0
HepA/USA/MA/0034/2018	HepA/USA/MA/0215/2019	4
HepA/USA/MA/0034/2018	HepA/USA/MA/0043/2018	5
HepA/USA/MA/0034/2018	HepA/USA/MA/0260/2018	0
HepA/USA/MA/0034/2018	HepA/USA/MA/0224/2018	3
HepA/USA/MA/0034/2018	HepA/USA/MA/0078/2018	1
HepA/USA/MA/0034/2018	HepA/USA/MA/0328/2019	1217
HepA/USA/MA/0034/2018	HepA/USA/MA/0001/2018	2
HepA/USA/MA/0034/2018	HepA/USA/MA/0198/2019	3
HepA/USA/MA/0034/2018	HepA/USA/MA/0295/2019	3
HepA/USA/MA/0034/2018	HepA/USA/MA/0186/2019	5
HepA/USA/MA/0034/2018	HepA/USA/MA/0218/2019	3
HepA/USA/MA/0034/2018	HepA/USA/MA/0307/2019	1222
HepA/USA/MA/0034/2018	HepA/USA/MA/0109/2018	4
HepA/USA/MA/0034/2018	HepA/USA/MA/0250/2018	3
HepA/USA/MA/0034/2018	HepA/USA/MA/0249/2018	0
HepA/USA/MA/0034/2018	HepA/USA/MA/0134/2018	4
HepA/USA/MA/0034/2018	HepA/USA/MA/0058/2018	2
HepA/USA/MA/0034/2018	HepA/USA/MA/0118/2018	0
HepA/USA/MA/0034/2018	HepA/USA/MA/0075/2018	0
HepA/USA/MA/0034/2018	HepA/USA/MA/0325/2019	4
HepA/USA/MA/0034/2018	HepA/USA/MA/0195/2019	6
HepA/USA/MA/0034/2018	HepA/USA/MA/0286/2019	3
HepA/USA/MA/0034/2018	HepA/USA/MA/0234/2018	2
HepA/USA/MA/0034/2018	HepA/USA/MA/0065/2018	5
HepA/USA/MA/0034/2018	HepA/USA/MA/0209/2019	2
HepA/USA/MA/0034/2018	HepA/USA/MA/0150/2018	3
HepA/USA/MA/0034/2018	HepA/USA/MA/0149/2018	0
HepA/USA/MA/0034/2018	HepA/USA/MA/0254/2018	0
HepA/USA/MA/0034/2018	HepA/USA/MA/0192/2019	1
HepA/USA/MA/0034/2018	HepA/USA/MA/0322/2019	4
HepA/USA/MA/0034/2018	HepA/USA/MA/0183/2019	1
HepA/USA/MA/0034/2018	HepA/USA/MA/0007/2018	0
HepA/USA/MA/0034/2018	HepA/USA/MA/0072/2018	0
HepA/USA/MA/0034/2018	HepA/USA/MA/0014/2018	0
HepA/USA/MA/0034/2018	HepA/USA/MA/0062/2018	2
HepA/USA/MA/0034/2018	HepA/USA/MA/0230/2018	3
HepA/USA/MA/0034/2018	HepA/USA/MA/0047/2018	3
HepA/USA/MA/0034/2018	HepA/USA/MA/0292/2019	1
HepA/USA/MA/0034/2018	HepA/USA/MA/0154/2018	4
HepA/USA/MA/0034/2018	HepA/USA/MA/0038/2018	3
HepA/USA/MA/0034/2018	HepA/USA/MA/0283/2019	1243
HepA/USA/MA/0034/2018	HepA/USA/MA/0354/2023	1224
HepA/USA/MA/0034/2018	HepA/USA/MA/0181/2019	2
HepA/USA/MA/0034/2018	HepA/USA/MA/0174/2019	2
HepA/USA/MA/0034/2018	HepA/USA/MA/0303/2018	3
HepA/USA/MA/0034/2018	HepA/USA/MA/0094/2018	1
HepA/USA/MA/0034/2018	HepA/USA/MA/0006/2018	2
HepA/USA/MA/0034/2018	HepA/USA/MA/0164/2018	0
HepA/USA/MA/0034/2018	HepA/USA/MA/0046/2018	0
HepA/USA/MA/0034/2018	HepA/USA/MA/0356/2023	1224
HepA/USA/MA/0034/2018	HepA/USA/MA/0212/2019	1
HepA/USA/MA/0034/2018	HepA/USA/MA/0301/2018	1
HepA/USA/MA/0034/2018	HepA/USA/MA/0264/2018	4
HepA/USA/MA/0034/2018	HepA/USA/MA/0369/2024	1223
HepA/USA/MA/0034/2018	HepA/USA/MA/0035/2018	2
HepA/USA/MA/0034/2018	HepA/USA/MA/0220/2019	2
HepA/USA/MA/0265/2018	HepA/USA/MA/0158/2018	2
HepA/USA/MA/0265/2018	HepA/USA/MA/0276/2019	2
HepA/USA/MA/0265/2018	HepA/USA/MA/0085/2018	5
HepA/USA/MA/0265/2018	HepA/USA/MA/0355/2023	265
HepA/USA/MA/0265/2018	HepA/USA/MA/0044/2018	6
HepA/USA/MA/0265/2018	HepA/USA/MA/0157/2019	5
HepA/USA/MA/0265/2018	HepA/USA/MA/0096/2018	4
HepA/USA/MA/0265/2018	HepA/USA/MA/0004/2018	2
HepA/USA/MA/0265/2018	HepA/USA/MA/0257/2018	2
HepA/USA/MA/0265/2018	HepA/USA/MA/0176/2018	4
HepA/USA/MA/0265/2018	HepA/USA/MA/0039/2018	2
HepA/USA/MA/0265/2018	HepA/USA/MA/0123/2018	5
HepA/USA/MA/0265/2018	HepA/USA/MA/0221/2019	3
HepA/USA/MA/0265/2018	HepA/USA/MA/0300/2019	5
HepA/USA/MA/0265/2018	HepA/USA/MA/0357/2023	1218
HepA/USA/MA/0265/2018	HepA/USA/MA/0166/2019	5
HepA/USA/MA/0265/2018	HepA/USA/MA/0156/2018	5
HepA/USA/MA/0265/2018	HepA/USA/MA/0202/2019	6
HepA/USA/MA/0265/2018	HepA/USA/MA/0277/2019	1219
HepA/USA/MA/0265/2018	HepA/USA/MA/0088/2018	3
HepA/USA/MA/0265/2018	HepA/USA/MA/0233/2018	3
HepA/USA/MA/0265/2018	HepA/USA/MA/0267/2018	4
HepA/USA/MA/0265/2018	HepA/USA/MA/0102/2018	4
HepA/USA/MA/0265/2018	HepA/USA/MA/0097/2018	4
HepA/USA/MA/0265/2018	HepA/USA/MA/0231/2018	3
HepA/USA/MA/0265/2018	HepA/USA/MA/0133/2018	5
HepA/USA/MA/0265/2018	HepA/USA/MA/0029/2018	4
HepA/USA/MA/0265/2018	HepA/USA/MA/0167/2018	4
HepA/USA/MA/0265/2018	HepA/USA/MA/0180/2019	5
HepA/USA/MA/0265/2018	HepA/USA/MA/0016/2018	4
HepA/USA/MA/0265/2018	HepA/USA/MA/0245/2018	4
HepA/USA/MA/0265/2018	HepA/USA/MA/0153/2018	4
HepA/USA/MA/0265/2018	HepA/USA/MA/0284/2019	5
HepA/USA/MA/0265/2018	HepA/USA/MA/0105/2018	4
HepA/USA/MA/0265/2018	HepA/USA/MA/0011/2018	2
HepA/USA/MA/0265/2018	HepA/USA/MA/0227/2018	3
HepA/USA/MA/0265/2018	HepA/USA/MA/0376/2024	269
HepA/USA/MA/0265/2018	HepA/USA/MA/0236/2018	4
HepA/USA/MA/0265/2018	HepA/USA/MA/0251/2018	3
HepA/USA/MA/0265/2018	HepA/USA/MA/0069/2018	5
HepA/USA/MA/0265/2018	HepA/USA/MA/0127/2018	3
HepA/USA/MA/0265/2018	HepA/USA/MA/0145/2018	4
HepA/USA/MA/0265/2018	HepA/USA/MA/0184/2019	6
HepA/USA/MA/0265/2018	HepA/USA/MA/0205/2019	1219
HepA/USA/MA/0265/2018	HepA/USA/MA/0136/2018	4
HepA/USA/MA/0265/2018	HepA/USA/MA/0079/2018	5
HepA/USA/MA/0265/2018	HepA/USA/MA/0151/2018	1224
HepA/USA/MA/0265/2018	HepA/USA/MA/0199/2019	5
HepA/USA/MA/0265/2018	HepA/USA/MA/0329/2019	7
HepA/USA/MA/0265/2018	HepA/USA/MA/0013/2018	4
HepA/USA/MA/0265/2018	HepA/USA/MA/0226/2018	6
HepA/USA/MA/0265/2018	HepA/USA/MA/0344/2019	7
HepA/USA/MA/0265/2018	HepA/USA/MA/0374/2024	1217
HepA/USA/MA/0265/2018	HepA/USA/MA/0161/2018	4
HepA/USA/MA/0265/2018	HepA/USA/MA/0248/2018	2
HepA/USA/MA/0265/2018	HepA/USA/MA/0263/2018	4
HepA/USA/MA/0265/2018	HepA/USA/MA/0237/2018	4
HepA/USA/MA/0265/2018	HepA/USA/MA/0353/2020	1208
HepA/USA/MA/0265/2018	HepA/USA/MA/0108/2018	4
HepA/USA/MA/0265/2018	HepA/USA/MA/0040/2018	2
HepA/USA/MA/0265/2018	HepA/USA/MA/0339/2019	6
HepA/USA/MA/0265/2018	HepA/USA/MA/0261/2018	2
HepA/USA/MA/0265/2018	HepA/USA/MA/0304/2018	3
HepA/USA/MA/0265/2018	HepA/USA/MA/0271/2018	4
HepA/USA/MA/0265/2018	HepA/USA/MA/0148/2018	5
HepA/USA/MA/0265/2018	HepA/USA/MA/0163/2018	4
HepA/USA/MA/0265/2018	HepA/USA/MA/0137/2018	4
HepA/USA/MA/0265/2018	HepA/USA/MA/0370/2024	1251
HepA/USA/MA/0265/2018	HepA/USA/MA/0302/2018	4
HepA/USA/MA/0265/2018	HepA/USA/MA/0169/2018	4
HepA/USA/MA/0265/2018	HepA/USA/MA/0045/2018	4
HepA/USA/MA/0265/2018	HepA/USA/MA/0084/2018	5
HepA/USA/MA/0265/2018	HepA/USA/MA/0051/2018	5
HepA/USA/MA/0265/2018	HepA/USA/MA/0333/2019	7
HepA/USA/MA/0265/2018	HepA/USA/MA/0113/2018	3
HepA/USA/MA/0265/2018	HepA/USA/MA/0053/2018	3
HepA/USA/MA/0265/2018	HepA/USA/MA/0005/2018	5
HepA/USA/MA/0265/2018	HepA/USA/MA/0111/2018	3
HepA/USA/MA/0265/2018	HepA/USA/MA/0269/2019	1206
HepA/USA/MA/0265/2018	HepA/USA/MA/0366/2024	301
HepA/USA/MA/0265/2018	HepA/USA/MA/0213/2019	4
HepA/USA/MA/0265/2018	HepA/USA/MA/0193/2019	4
HepA/USA/MA/0265/2018	HepA/USA/MA/0019/2018	2
HepA/USA/MA/0265/2018	HepA/USA/MA/0182/2019	4
HepA/USA/MA/0265/2018	HepA/USA/MA/0073/2018	4
HepA/USA/MA/0265/2018	HepA/USA/MA/0026/2018	3
HepA/USA/MA/0265/2018	HepA/USA/MA/0259/2018	3
HepA/USA/MA/0265/2018	HepA/USA/MA/0100/2018	5
HepA/USA/MA/0265/2018	HepA/USA/MA/0240/2018	3
HepA/USA/MA/0265/2018	HepA/USA/MA/0048/2018	2
HepA/USA/MA/0265/2018	HepA/USA/MA/0063/2018	4
HepA/USA/MA/0265/2018	HepA/USA/MA/0037/2018	4
HepA/USA/MA/0265/2018	HepA/USA/MA/0291/2019	4
HepA/USA/MA/0265/2018	HepA/USA/MA/0293/2019	1230
HepA/USA/MA/0265/2018	HepA/USA/MA/0061/2018	5
HepA/USA/MA/0265/2018	HepA/USA/MA/0321/2019	7
HepA/USA/MA/0265/2018	HepA/USA/MA/0364/2024	1218
HepA/USA/MA/0265/2018	HepA/USA/MA/0008/2018	3
HepA/USA/MA/0265/2018	HepA/USA/MA/0191/2019	5
HepA/USA/MA/0265/2018	HepA/USA/MA/0159/2018	4
HepA/USA/MA/0265/2018	HepA/USA/MA/0200/2019	5
HepA/USA/MA/0265/2018	HepA/USA/MA/0140/2018	5
HepA/USA/MA/0265/2018	HepA/USA/MA/0071/2018	5
HepA/USA/MA/0265/2018	HepA/USA/MA/0104/2018	4
HepA/USA/MA/0265/2018	HepA/USA/MA/0326/2019	1215
HepA/USA/MA/0265/2018	HepA/USA/MA/0244/2018	2
HepA/USA/MA/0265/2018	HepA/USA/MA/0139/2018	5
HepA/USA/MA/0265/2018	HepA/USA/MA/0319/2019	7
HepA/USA/MA/0265/2018	HepA/USA/MA/0023/2018	2
HepA/USA/MA/0265/2018	HepA/USA/MA/0239/2018	5
HepA/USA/MA/0265/2018	HepA/USA/MA/0185/2019	4
HepA/USA/MA/0265/2018	HepA/USA/MA/0204/2019	3
HepA/USA/MA/0265/2018	HepA/USA/MA/0144/2018	3
HepA/USA/MA/0265/2018	HepA/USA/MA/0057/2018	4
HepA/USA/MA/0265/2018	HepA/USA/MA/0021/2018	4
HepA/USA/MA/0265/2018	HepA/USA/MA/0217/2019	1226
HepA/USA/MA/0265/2018	HepA/USA/MA/0077/2018	4
HepA/USA/MA/0265/2018	HepA/USA/MA/0327/2019	1210
HepA/USA/MA/0265/2018	HepA/USA/MA/0197/2019	2
HepA/USA/MA/0265/2018	HepA/USA/MA/0288/2019	3
HepA/USA/MA/0265/2018	HepA/USA/MA/0129/2018	5
HepA/USA/MA/0265/2018	HepA/USA/MA/0067/2018	4
HepA/USA/MA/0265/2018	HepA/USA/MA/0080/2018	2
HepA/USA/MA/0265/2018	HepA/USA/MA/0297/2019	1223
HepA/USA/MA/0265/2018	HepA/USA/MA/0042/2018	4
HepA/USA/MA/0265/2018	HepA/USA/MA/0216/2019	3
HepA/USA/MA/0265/2018	HepA/USA/MA/0188/2019	4
HepA/USA/MA/0265/2018	HepA/USA/MA/0229/2018	4
HepA/USA/MA/0265/2018	HepA/USA/MA/0160/2018	3
HepA/USA/MA/0265/2018	HepA/USA/MA/0187/2019	3
HepA/USA/MA/0265/2018	HepA/USA/MA/0003/2018	5
HepA/USA/MA/0265/2018	HepA/USA/MA/0055/2018	5
HepA/USA/MA/0265/2018	HepA/USA/MA/0170/2018	5
HepA/USA/MA/0265/2018	HepA/USA/MA/0032/2018	4
HepA/USA/MA/0265/2018	HepA/USA/MA/0215/2019	4
HepA/USA/MA/0265/2018	HepA/USA/MA/0043/2018	5
HepA/USA/MA/0265/2018	HepA/USA/MA/0260/2018	4
HepA/USA/MA/0265/2018	HepA/USA/MA/0224/2018	3
HepA/USA/MA/0265/2018	HepA/USA/MA/0078/2018	5
HepA/USA/MA/0265/2018	HepA/USA/MA/0328/2019	1210
HepA/USA/MA/0265/2018	HepA/USA/MA/0001/2018	2
HepA/USA/MA/0265/2018	HepA/USA/MA/0198/2019	3
HepA/USA/MA/0265/2018	HepA/USA/MA/0295/2019	3
HepA/USA/MA/0265/2018	HepA/USA/MA/0186/2019	5
HepA/USA/MA/0265/2018	HepA/USA/MA/0218/2019	3
HepA/USA/MA/0265/2018	HepA/USA/MA/0307/2019	1216
HepA/USA/MA/0265/2018	HepA/USA/MA/0109/2018	4
HepA/USA/MA/0265/2018	HepA/USA/MA/0250/2018	3
HepA/USA/MA/0265/2018	HepA/USA/MA/0249/2018	4
HepA/USA/MA/0265/2018	HepA/USA/MA/0134/2018	4
HepA/USA/MA/0265/2018	HepA/USA/MA/0058/2018	2
HepA/USA/MA/0265/2018	HepA/USA/MA/0118/2018	4
HepA/USA/MA/0265/2018	HepA/USA/MA/0075/2018	4
HepA/USA/MA/0265/2018	HepA/USA/MA/0325/2019	8
HepA/USA/MA/0265/2018	HepA/USA/MA/0195/2019	6
HepA/USA/MA/0265/2018	HepA/USA/MA/0286/2019	3
HepA/USA/MA/0265/2018	HepA/USA/MA/0234/2018	2
HepA/USA/MA/0265/2018	HepA/USA/MA/0065/2018	5
HepA/USA/MA/0265/2018	HepA/USA/MA/0209/2019	2
HepA/USA/MA/0265/2018	HepA/USA/MA/0150/2018	3
HepA/USA/MA/0265/2018	HepA/USA/MA/0149/2018	4
HepA/USA/MA/0265/2018	HepA/USA/MA/0254/2018	4
HepA/USA/MA/0265/2018	HepA/USA/MA/0192/2019	5
HepA/USA/MA/0265/2018	HepA/USA/MA/0322/2019	6
HepA/USA/MA/0265/2018	HepA/USA/MA/0183/2019	5
HepA/USA/MA/0265/2018	HepA/USA/MA/0007/2018	4
HepA/USA/MA/0265/2018	HepA/USA/MA/0072/2018	4
HepA/USA/MA/0265/2018	HepA/USA/MA/0014/2018	4
HepA/USA/MA/0265/2018	HepA/USA/MA/0062/2018	2
HepA/USA/MA/0265/2018	HepA/USA/MA/0230/2018	3
HepA/USA/MA/0265/2018	HepA/USA/MA/0047/2018	3
HepA/USA/MA/0265/2018	HepA/USA/MA/0292/2019	5
HepA/USA/MA/0265/2018	HepA/USA/MA/0154/2018	8
HepA/USA/MA/0265/2018	HepA/USA/MA/0038/2018	3
HepA/USA/MA/0265/2018	HepA/USA/MA/0283/2019	1242
HepA/USA/MA/0265/2018	HepA/USA/MA/0354/2023	1218
HepA/USA/MA/0265/2018	HepA/USA/MA/0181/2019	2
HepA/USA/MA/0265/2018	HepA/USA/MA/0174/2019	6
HepA/USA/MA/0265/2018	HepA/USA/MA/0303/2018	3
HepA/USA/MA/0265/2018	HepA/USA/MA/0094/2018	5
HepA/USA/MA/0265/2018	HepA/USA/MA/0006/2018	2
HepA/USA/MA/0265/2018	HepA/USA/MA/0164/2018	4
HepA/USA/MA/0265/2018	HepA/USA/MA/0046/2018	2
HepA/USA/MA/0265/2018	HepA/USA/MA/0356/2023	1218
HepA/USA/MA/0265/2018	HepA/USA/MA/0212/2019	5
HepA/USA/MA/0265/2018	HepA/USA/MA/0301/2018	2
HepA/USA/MA/0265/2018	HepA/USA/MA/0264/2018	0
HepA/USA/MA/0265/2018	HepA/USA/MA/0369/2024	1217
HepA/USA/MA/0265/2018	HepA/USA/MA/0035/2018	2
HepA/USA/MA/0265/2018	HepA/USA/MA/0220/2019	6
HepA/USA/MA/0158/2018	HepA/USA/MA/0276/2019	0
HepA/USA/MA/0158/2018	HepA/USA/MA/0085/2018	3
HepA/USA/MA/0158/2018	HepA/USA/MA/0355/2023	263
HepA/USA/MA/0158/2018	HepA/USA/MA/0044/2018	4
HepA/USA/MA/0158/2018	HepA/USA/MA/0157/2019	3
HepA/USA/MA/0158/2018	HepA/USA/MA/0096/2018	2
HepA/USA/MA/0158/2018	HepA/USA/MA/0004/2018	0
HepA/USA/MA/0158/2018	HepA/USA/MA/0257/2018	0
HepA/USA/MA/0158/2018	HepA/USA/MA/0176/2018	2
HepA/USA/MA/0158/2018	HepA/USA/MA/0039/2018	0
HepA/USA/MA/0158/2018	HepA/USA/MA/0123/2018	3
HepA/USA/MA/0158/2018	HepA/USA/MA/0221/2019	1
HepA/USA/MA/0158/2018	HepA/USA/MA/0300/2019	3
HepA/USA/MA/0158/2018	HepA/USA/MA/0357/2023	1221
HepA/USA/MA/0158/2018	HepA/USA/MA/0166/2019	3
HepA/USA/MA/0158/2018	HepA/USA/MA/0156/2018	3
HepA/USA/MA/0158/2018	HepA/USA/MA/0202/2019	4
HepA/USA/MA/0158/2018	HepA/USA/MA/0277/2019	1220
HepA/USA/MA/0158/2018	HepA/USA/MA/0088/2018	1
HepA/USA/MA/0158/2018	HepA/USA/MA/0233/2018	1
HepA/USA/MA/0158/2018	HepA/USA/MA/0267/2018	2
HepA/USA/MA/0158/2018	HepA/USA/MA/0102/2018	2
HepA/USA/MA/0158/2018	HepA/USA/MA/0097/2018	2
HepA/USA/MA/0158/2018	HepA/USA/MA/0231/2018	1
HepA/USA/MA/0158/2018	HepA/USA/MA/0133/2018	3
HepA/USA/MA/0158/2018	HepA/USA/MA/0029/2018	2
HepA/USA/MA/0158/2018	HepA/USA/MA/0167/2018	2
HepA/USA/MA/0158/2018	HepA/USA/MA/0180/2019	3
HepA/USA/MA/0158/2018	HepA/USA/MA/0016/2018	2
HepA/USA/MA/0158/2018	HepA/USA/MA/0245/2018	2
HepA/USA/MA/0158/2018	HepA/USA/MA/0153/2018	2
HepA/USA/MA/0158/2018	HepA/USA/MA/0284/2019	3
HepA/USA/MA/0158/2018	HepA/USA/MA/0105/2018	2
HepA/USA/MA/0158/2018	HepA/USA/MA/0011/2018	0
HepA/USA/MA/0158/2018	HepA/USA/MA/0227/2018	1
HepA/USA/MA/0158/2018	HepA/USA/MA/0376/2024	267
HepA/USA/MA/0158/2018	HepA/USA/MA/0236/2018	2
HepA/USA/MA/0158/2018	HepA/USA/MA/0251/2018	2
HepA/USA/MA/0158/2018	HepA/USA/MA/0069/2018	2
HepA/USA/MA/0158/2018	HepA/USA/MA/0127/2018	1
HepA/USA/MA/0158/2018	HepA/USA/MA/0145/2018	2
HepA/USA/MA/0158/2018	HepA/USA/MA/0184/2019	4
HepA/USA/MA/0158/2018	HepA/USA/MA/0205/2019	1220
HepA/USA/MA/0158/2018	HepA/USA/MA/0136/2018	2
HepA/USA/MA/0158/2018	HepA/USA/MA/0079/2018	3
HepA/USA/MA/0158/2018	HepA/USA/MA/0151/2018	1225
HepA/USA/MA/0158/2018	HepA/USA/MA/0199/2019	3
HepA/USA/MA/0158/2018	HepA/USA/MA/0329/2019	5
HepA/USA/MA/0158/2018	HepA/USA/MA/0013/2018	2
HepA/USA/MA/0158/2018	HepA/USA/MA/0226/2018	4
HepA/USA/MA/0158/2018	HepA/USA/MA/0344/2019	5
HepA/USA/MA/0158/2018	HepA/USA/MA/0374/2024	1219
HepA/USA/MA/0158/2018	HepA/USA/MA/0161/2018	2
HepA/USA/MA/0158/2018	HepA/USA/MA/0248/2018	0
HepA/USA/MA/0158/2018	HepA/USA/MA/0263/2018	2
HepA/USA/MA/0158/2018	HepA/USA/MA/0237/2018	2
HepA/USA/MA/0158/2018	HepA/USA/MA/0353/2020	1206
HepA/USA/MA/0158/2018	HepA/USA/MA/0108/2018	2
HepA/USA/MA/0158/2018	HepA/USA/MA/0040/2018	0
HepA/USA/MA/0158/2018	HepA/USA/MA/0339/2019	4
HepA/USA/MA/0158/2018	HepA/USA/MA/0261/2018	0
HepA/USA/MA/0158/2018	HepA/USA/MA/0304/2018	1
HepA/USA/MA/0158/2018	HepA/USA/MA/0271/2018	2
HepA/USA/MA/0158/2018	HepA/USA/MA/0148/2018	3
HepA/USA/MA/0158/2018	HepA/USA/MA/0163/2018	2
HepA/USA/MA/0158/2018	HepA/USA/MA/0137/2018	2
HepA/USA/MA/0158/2018	HepA/USA/MA/0370/2024	1254
HepA/USA/MA/0158/2018	HepA/USA/MA/0302/2018	2
HepA/USA/MA/0158/2018	HepA/USA/MA/0169/2018	2
HepA/USA/MA/0158/2018	HepA/USA/MA/0045/2018	2
HepA/USA/MA/0158/2018	HepA/USA/MA/0084/2018	3
HepA/USA/MA/0158/2018	HepA/USA/MA/0051/2018	3
HepA/USA/MA/0158/2018	HepA/USA/MA/0333/2019	5
HepA/USA/MA/0158/2018	HepA/USA/MA/0113/2018	1
HepA/USA/MA/0158/2018	HepA/USA/MA/0053/2018	1
HepA/USA/MA/0158/2018	HepA/USA/MA/0005/2018	3
HepA/USA/MA/0158/2018	HepA/USA/MA/0111/2018	1
HepA/USA/MA/0158/2018	HepA/USA/MA/0269/2019	1209
HepA/USA/MA/0158/2018	HepA/USA/MA/0366/2024	299
HepA/USA/MA/0158/2018	HepA/USA/MA/0213/2019	2
HepA/USA/MA/0158/2018	HepA/USA/MA/0193/2019	2
HepA/USA/MA/0158/2018	HepA/USA/MA/0019/2018	0
HepA/USA/MA/0158/2018	HepA/USA/MA/0182/2019	2
HepA/USA/MA/0158/2018	HepA/USA/MA/0073/2018	2
HepA/USA/MA/0158/2018	HepA/USA/MA/0026/2018	1
HepA/USA/MA/0158/2018	HepA/USA/MA/0259/2018	1
HepA/USA/MA/0158/2018	HepA/USA/MA/0100/2018	3
HepA/USA/MA/0158/2018	HepA/USA/MA/0240/2018	1
HepA/USA/MA/0158/2018	HepA/USA/MA/0048/2018	0
HepA/USA/MA/0158/2018	HepA/USA/MA/0063/2018	2
HepA/USA/MA/0158/2018	HepA/USA/MA/0037/2018	2
HepA/USA/MA/0158/2018	HepA/USA/MA/0291/2019	2
HepA/USA/MA/0158/2018	HepA/USA/MA/0293/2019	1231
HepA/USA/MA/0158/2018	HepA/USA/MA/0061/2018	3
HepA/USA/MA/0158/2018	HepA/USA/MA/0321/2019	5
HepA/USA/MA/0158/2018	HepA/USA/MA/0364/2024	1219
HepA/USA/MA/0158/2018	HepA/USA/MA/0008/2018	1
HepA/USA/MA/0158/2018	HepA/USA/MA/0191/2019	4
HepA/USA/MA/0158/2018	HepA/USA/MA/0159/2018	2
HepA/USA/MA/0158/2018	HepA/USA/MA/0200/2019	3
HepA/USA/MA/0158/2018	HepA/USA/MA/0140/2018	3
HepA/USA/MA/0158/2018	HepA/USA/MA/0071/2018	3
HepA/USA/MA/0158/2018	HepA/USA/MA/0104/2018	3
HepA/USA/MA/0158/2018	HepA/USA/MA/0326/2019	1218
HepA/USA/MA/0158/2018	HepA/USA/MA/0244/2018	0
HepA/USA/MA/0158/2018	HepA/USA/MA/0139/2018	3
HepA/USA/MA/0158/2018	HepA/USA/MA/0319/2019	5
HepA/USA/MA/0158/2018	HepA/USA/MA/0023/2018	0
HepA/USA/MA/0158/2018	HepA/USA/MA/0239/2018	3
HepA/USA/MA/0158/2018	HepA/USA/MA/0185/2019	2
HepA/USA/MA/0158/2018	HepA/USA/MA/0204/2019	1
HepA/USA/MA/0158/2018	HepA/USA/MA/0144/2018	1
HepA/USA/MA/0158/2018	HepA/USA/MA/0057/2018	2
HepA/USA/MA/0158/2018	HepA/USA/MA/0021/2018	2
HepA/USA/MA/0158/2018	HepA/USA/MA/0217/2019	1229
HepA/USA/MA/0158/2018	HepA/USA/MA/0077/2018	2
HepA/USA/MA/0158/2018	HepA/USA/MA/0327/2019	1213
HepA/USA/MA/0158/2018	HepA/USA/MA/0197/2019	0
HepA/USA/MA/0158/2018	HepA/USA/MA/0288/2019	1
HepA/USA/MA/0158/2018	HepA/USA/MA/0129/2018	3
HepA/USA/MA/0158/2018	HepA/USA/MA/0067/2018	2
HepA/USA/MA/0158/2018	HepA/USA/MA/0080/2018	0
HepA/USA/MA/0158/2018	HepA/USA/MA/0297/2019	1226
HepA/USA/MA/0158/2018	HepA/USA/MA/0042/2018	2
HepA/USA/MA/0158/2018	HepA/USA/MA/0216/2019	1
HepA/USA/MA/0158/2018	HepA/USA/MA/0188/2019	2
HepA/USA/MA/0158/2018	HepA/USA/MA/0229/2018	3
HepA/USA/MA/0158/2018	HepA/USA/MA/0160/2018	1
HepA/USA/MA/0158/2018	HepA/USA/MA/0187/2019	1
HepA/USA/MA/0158/2018	HepA/USA/MA/0003/2018	3
HepA/USA/MA/0158/2018	HepA/USA/MA/0055/2018	3
HepA/USA/MA/0158/2018	HepA/USA/MA/0170/2018	3
HepA/USA/MA/0158/2018	HepA/USA/MA/0032/2018	2
HepA/USA/MA/0158/2018	HepA/USA/MA/0215/2019	2
HepA/USA/MA/0158/2018	HepA/USA/MA/0043/2018	3
HepA/USA/MA/0158/2018	HepA/USA/MA/0260/2018	2
HepA/USA/MA/0158/2018	HepA/USA/MA/0224/2018	1
HepA/USA/MA/0158/2018	HepA/USA/MA/0078/2018	3
HepA/USA/MA/0158/2018	HepA/USA/MA/0328/2019	1213
HepA/USA/MA/0158/2018	HepA/USA/MA/0001/2018	0
HepA/USA/MA/0158/2018	HepA/USA/MA/0198/2019	1
HepA/USA/MA/0158/2018	HepA/USA/MA/0295/2019	1
HepA/USA/MA/0158/2018	HepA/USA/MA/0186/2019	3
HepA/USA/MA/0158/2018	HepA/USA/MA/0218/2019	1
HepA/USA/MA/0158/2018	HepA/USA/MA/0307/2019	1219
HepA/USA/MA/0158/2018	HepA/USA/MA/0109/2018	2
HepA/USA/MA/0158/2018	HepA/USA/MA/0250/2018	1
HepA/USA/MA/0158/2018	HepA/USA/MA/0249/2018	2
HepA/USA/MA/0158/2018	HepA/USA/MA/0134/2018	2
HepA/USA/MA/0158/2018	HepA/USA/MA/0058/2018	0
HepA/USA/MA/0158/2018	HepA/USA/MA/0118/2018	2
HepA/USA/MA/0158/2018	HepA/USA/MA/0075/2018	2
HepA/USA/MA/0158/2018	HepA/USA/MA/0325/2019	6
HepA/USA/MA/0158/2018	HepA/USA/MA/0195/2019	4
HepA/USA/MA/0158/2018	HepA/USA/MA/0286/2019	2
HepA/USA/MA/0158/2018	HepA/USA/MA/0234/2018	0
HepA/USA/MA/0158/2018	HepA/USA/MA/0065/2018	3
HepA/USA/MA/0158/2018	HepA/USA/MA/0209/2019	0
HepA/USA/MA/0158/2018	HepA/USA/MA/0150/2018	1
HepA/USA/MA/0158/2018	HepA/USA/MA/0149/2018	2
HepA/USA/MA/0158/2018	HepA/USA/MA/0254/2018	2
HepA/USA/MA/0158/2018	HepA/USA/MA/0192/2019	3
HepA/USA/MA/0158/2018	HepA/USA/MA/0322/2019	6
HepA/USA/MA/0158/2018	HepA/USA/MA/0183/2019	3
HepA/USA/MA/0158/2018	HepA/USA/MA/0007/2018	2
HepA/USA/MA/0158/2018	HepA/USA/MA/0072/2018	2
HepA/USA/MA/0158/2018	HepA/USA/MA/0014/2018	2
HepA/USA/MA/0158/2018	HepA/USA/MA/0062/2018	0
HepA/USA/MA/0158/2018	HepA/USA/MA/0230/2018	1
HepA/USA/MA/0158/2018	HepA/USA/MA/0047/2018	1
HepA/USA/MA/0158/2018	HepA/USA/MA/0292/2019	3
HepA/USA/MA/0158/2018	HepA/USA/MA/0154/2018	6
HepA/USA/MA/0158/2018	HepA/USA/MA/0038/2018	1
HepA/USA/MA/0158/2018	HepA/USA/MA/0283/2019	1243
HepA/USA/MA/0158/2018	HepA/USA/MA/0354/2023	1222
HepA/USA/MA/0158/2018	HepA/USA/MA/0181/2019	0
HepA/USA/MA/0158/2018	HepA/USA/MA/0174/2019	4
HepA/USA/MA/0158/2018	HepA/USA/MA/0303/2018	1
HepA/USA/MA/0158/2018	HepA/USA/MA/0094/2018	3
HepA/USA/MA/0158/2018	HepA/USA/MA/0006/2018	0
HepA/USA/MA/0158/2018	HepA/USA/MA/0164/2018	2
HepA/USA/MA/0158/2018	HepA/USA/MA/0046/2018	0
HepA/USA/MA/0158/2018	HepA/USA/MA/0356/2023	1221
HepA/USA/MA/0158/2018	HepA/USA/MA/0212/2019	3
HepA/USA/MA/0158/2018	HepA/USA/MA/0301/2018	0
HepA/USA/MA/0158/2018	HepA/USA/MA/0264/2018	2
HepA/USA/MA/0158/2018	HepA/USA/MA/0369/2024	1220
HepA/USA/MA/0158/2018	HepA/USA/MA/0035/2018	0
HepA/USA/MA/0158/2018	HepA/USA/MA/0220/2019	4
HepA/USA/MA/0276/2019	HepA/USA/MA/0085/2018	3
HepA/USA/MA/0276/2019	HepA/USA/MA/0355/2023	263
HepA/USA/MA/0276/2019	HepA/USA/MA/0044/2018	4
HepA/USA/MA/0276/2019	HepA/USA/MA/0157/2019	3
HepA/USA/MA/0276/2019	HepA/USA/MA/0096/2018	2
HepA/USA/MA/0276/2019	HepA/USA/MA/0004/2018	0
HepA/USA/MA/0276/2019	HepA/USA/MA/0257/2018	0
HepA/USA/MA/0276/2019	HepA/USA/MA/0176/2018	2
HepA/USA/MA/0276/2019	HepA/USA/MA/0039/2018	0
HepA/USA/MA/0276/2019	HepA/USA/MA/0123/2018	3
HepA/USA/MA/0276/2019	HepA/USA/MA/0221/2019	1
HepA/USA/MA/0276/2019	HepA/USA/MA/0300/2019	3
HepA/USA/MA/0276/2019	HepA/USA/MA/0357/2023	1226
HepA/USA/MA/0276/2019	HepA/USA/MA/0166/2019	3
HepA/USA/MA/0276/2019	HepA/USA/MA/0156/2018	3
HepA/USA/MA/0276/2019	HepA/USA/MA/0202/2019	4
HepA/USA/MA/0276/2019	HepA/USA/MA/0277/2019	1226
HepA/USA/MA/0276/2019	HepA/USA/MA/0088/2018	1
HepA/USA/MA/0276/2019	HepA/USA/MA/0233/2018	1
HepA/USA/MA/0276/2019	HepA/USA/MA/0267/2018	2
HepA/USA/MA/0276/2019	HepA/USA/MA/0102/2018	2
HepA/USA/MA/0276/2019	HepA/USA/MA/0097/2018	2
HepA/USA/MA/0276/2019	HepA/USA/MA/0231/2018	1
HepA/USA/MA/0276/2019	HepA/USA/MA/0133/2018	3
HepA/USA/MA/0276/2019	HepA/USA/MA/0029/2018	2
HepA/USA/MA/0276/2019	HepA/USA/MA/0167/2018	2
HepA/USA/MA/0276/2019	HepA/USA/MA/0180/2019	3
HepA/USA/MA/0276/2019	HepA/USA/MA/0016/2018	2
HepA/USA/MA/0276/2019	HepA/USA/MA/0245/2018	2
HepA/USA/MA/0276/2019	HepA/USA/MA/0153/2018	2
HepA/USA/MA/0276/2019	HepA/USA/MA/0284/2019	3
HepA/USA/MA/0276/2019	HepA/USA/MA/0105/2018	2
HepA/USA/MA/0276/2019	HepA/USA/MA/0011/2018	0
HepA/USA/MA/0276/2019	HepA/USA/MA/0227/2018	1
HepA/USA/MA/0276/2019	HepA/USA/MA/0376/2024	268
HepA/USA/MA/0276/2019	HepA/USA/MA/0236/2018	2
HepA/USA/MA/0276/2019	HepA/USA/MA/0251/2018	1
HepA/USA/MA/0276/2019	HepA/USA/MA/0069/2018	3
HepA/USA/MA/0276/2019	HepA/USA/MA/0127/2018	1
HepA/USA/MA/0276/2019	HepA/USA/MA/0145/2018	2
HepA/USA/MA/0276/2019	HepA/USA/MA/0184/2019	4
HepA/USA/MA/0276/2019	HepA/USA/MA/0205/2019	1226
HepA/USA/MA/0276/2019	HepA/USA/MA/0136/2018	2
HepA/USA/MA/0276/2019	HepA/USA/MA/0079/2018	3
HepA/USA/MA/0276/2019	HepA/USA/MA/0151/2018	1225
HepA/USA/MA/0276/2019	HepA/USA/MA/0199/2019	3
HepA/USA/MA/0276/2019	HepA/USA/MA/0329/2019	5
HepA/USA/MA/0276/2019	HepA/USA/MA/0013/2018	2
HepA/USA/MA/0276/2019	HepA/USA/MA/0226/2018	4
HepA/USA/MA/0276/2019	HepA/USA/MA/0344/2019	5
HepA/USA/MA/0276/2019	HepA/USA/MA/0374/2024	1219
HepA/USA/MA/0276/2019	HepA/USA/MA/0161/2018	2
HepA/USA/MA/0276/2019	HepA/USA/MA/0248/2018	0
HepA/USA/MA/0276/2019	HepA/USA/MA/0263/2018	2
HepA/USA/MA/0276/2019	HepA/USA/MA/0237/2018	2
HepA/USA/MA/0276/2019	HepA/USA/MA/0353/2020	1206
HepA/USA/MA/0276/2019	HepA/USA/MA/0108/2018	2
HepA/USA/MA/0276/2019	HepA/USA/MA/0040/2018	0
HepA/USA/MA/0276/2019	HepA/USA/MA/0339/2019	4
HepA/USA/MA/0276/2019	HepA/USA/MA/0261/2018	0
HepA/USA/MA/0276/2019	HepA/USA/MA/0304/2018	1
HepA/USA/MA/0276/2019	HepA/USA/MA/0271/2018	2
HepA/USA/MA/0276/2019	HepA/USA/MA/0148/2018	3
HepA/USA/MA/0276/2019	HepA/USA/MA/0163/2018	2
HepA/USA/MA/0276/2019	HepA/USA/MA/0137/2018	2
HepA/USA/MA/0276/2019	HepA/USA/MA/0370/2024	1259
HepA/USA/MA/0276/2019	HepA/USA/MA/0302/2018	2
HepA/USA/MA/0276/2019	HepA/USA/MA/0169/2018	2
HepA/USA/MA/0276/2019	HepA/USA/MA/0045/2018	2
HepA/USA/MA/0276/2019	HepA/USA/MA/0084/2018	3
HepA/USA/MA/0276/2019	HepA/USA/MA/0051/2018	3
HepA/USA/MA/0276/2019	HepA/USA/MA/0333/2019	5
HepA/USA/MA/0276/2019	HepA/USA/MA/0113/2018	1
HepA/USA/MA/0276/2019	HepA/USA/MA/0053/2018	1
HepA/USA/MA/0276/2019	HepA/USA/MA/0005/2018	3
HepA/USA/MA/0276/2019	HepA/USA/MA/0111/2018	1
HepA/USA/MA/0276/2019	HepA/USA/MA/0269/2019	1213
HepA/USA/MA/0276/2019	HepA/USA/MA/0366/2024	300
HepA/USA/MA/0276/2019	HepA/USA/MA/0213/2019	2
HepA/USA/MA/0276/2019	HepA/USA/MA/0193/2019	2
HepA/USA/MA/0276/2019	HepA/USA/MA/0019/2018	0
HepA/USA/MA/0276/2019	HepA/USA/MA/0182/2019	3
HepA/USA/MA/0276/2019	HepA/USA/MA/0073/2018	2
HepA/USA/MA/0276/2019	HepA/USA/MA/0026/2018	1
HepA/USA/MA/0276/2019	HepA/USA/MA/0259/2018	1
HepA/USA/MA/0276/2019	HepA/USA/MA/0100/2018	3
HepA/USA/MA/0276/2019	HepA/USA/MA/0240/2018	1
HepA/USA/MA/0276/2019	HepA/USA/MA/0048/2018	0
HepA/USA/MA/0276/2019	HepA/USA/MA/0063/2018	2
HepA/USA/MA/0276/2019	HepA/USA/MA/0037/2018	2
HepA/USA/MA/0276/2019	HepA/USA/MA/0291/2019	2
HepA/USA/MA/0276/2019	HepA/USA/MA/0293/2019	1237
HepA/USA/MA/0276/2019	HepA/USA/MA/0061/2018	3
HepA/USA/MA/0276/2019	HepA/USA/MA/0321/2019	5
HepA/USA/MA/0276/2019	HepA/USA/MA/0364/2024	1221
HepA/USA/MA/0276/2019	HepA/USA/MA/0008/2018	1
HepA/USA/MA/0276/2019	HepA/USA/MA/0191/2019	3
HepA/USA/MA/0276/2019	HepA/USA/MA/0159/2018	2
HepA/USA/MA/0276/2019	HepA/USA/MA/0200/2019	3
HepA/USA/MA/0276/2019	HepA/USA/MA/0140/2018	3
HepA/USA/MA/0276/2019	HepA/USA/MA/0071/2018	3
HepA/USA/MA/0276/2019	HepA/USA/MA/0104/2018	2
HepA/USA/MA/0276/2019	HepA/USA/MA/0326/2019	1221
HepA/USA/MA/0276/2019	HepA/USA/MA/0244/2018	0
HepA/USA/MA/0276/2019	HepA/USA/MA/0139/2018	3
HepA/USA/MA/0276/2019	HepA/USA/MA/0319/2019	5
HepA/USA/MA/0276/2019	HepA/USA/MA/0023/2018	0
HepA/USA/MA/0276/2019	HepA/USA/MA/0239/2018	3
HepA/USA/MA/0276/2019	HepA/USA/MA/0185/2019	2
HepA/USA/MA/0276/2019	HepA/USA/MA/0204/2019	1
HepA/USA/MA/0276/2019	HepA/USA/MA/0144/2018	1
HepA/USA/MA/0276/2019	HepA/USA/MA/0057/2018	2
HepA/USA/MA/0276/2019	HepA/USA/MA/0021/2018	2
HepA/USA/MA/0276/2019	HepA/USA/MA/0217/2019	1231
HepA/USA/MA/0276/2019	HepA/USA/MA/0077/2018	2
HepA/USA/MA/0276/2019	HepA/USA/MA/0327/2019	1217
HepA/USA/MA/0276/2019	HepA/USA/MA/0197/2019	0
HepA/USA/MA/0276/2019	HepA/USA/MA/0288/2019	1
HepA/USA/MA/0276/2019	HepA/USA/MA/0129/2018	3
HepA/USA/MA/0276/2019	HepA/USA/MA/0067/2018	2
HepA/USA/MA/0276/2019	HepA/USA/MA/0080/2018	0
HepA/USA/MA/0276/2019	HepA/USA/MA/0297/2019	1227
HepA/USA/MA/0276/2019	HepA/USA/MA/0042/2018	2
HepA/USA/MA/0276/2019	HepA/USA/MA/0216/2019	1
HepA/USA/MA/0276/2019	HepA/USA/MA/0188/2019	2
HepA/USA/MA/0276/2019	HepA/USA/MA/0229/2018	2
HepA/USA/MA/0276/2019	HepA/USA/MA/0160/2018	1
HepA/USA/MA/0276/2019	HepA/USA/MA/0187/2019	1
HepA/USA/MA/0276/2019	HepA/USA/MA/0003/2018	3
HepA/USA/MA/0276/2019	HepA/USA/MA/0055/2018	3
HepA/USA/MA/0276/2019	HepA/USA/MA/0170/2018	3
HepA/USA/MA/0276/2019	HepA/USA/MA/0032/2018	2
HepA/USA/MA/0276/2019	HepA/USA/MA/0215/2019	2
HepA/USA/MA/0276/2019	HepA/USA/MA/0043/2018	3
HepA/USA/MA/0276/2019	HepA/USA/MA/0260/2018	2
HepA/USA/MA/0276/2019	HepA/USA/MA/0224/2018	1
HepA/USA/MA/0276/2019	HepA/USA/MA/0078/2018	3
HepA/USA/MA/0276/2019	HepA/USA/MA/0328/2019	1217
HepA/USA/MA/0276/2019	HepA/USA/MA/0001/2018	0
HepA/USA/MA/0276/2019	HepA/USA/MA/0198/2019	1
HepA/USA/MA/0276/2019	HepA/USA/MA/0295/2019	1
HepA/USA/MA/0276/2019	HepA/USA/MA/0186/2019	3
HepA/USA/MA/0276/2019	HepA/USA/MA/0218/2019	1
HepA/USA/MA/0276/2019	HepA/USA/MA/0307/2019	1222
HepA/USA/MA/0276/2019	HepA/USA/MA/0109/2018	2
HepA/USA/MA/0276/2019	HepA/USA/MA/0250/2018	1
HepA/USA/MA/0276/2019	HepA/USA/MA/0249/2018	2
HepA/USA/MA/0276/2019	HepA/USA/MA/0134/2018	2
HepA/USA/MA/0276/2019	HepA/USA/MA/0058/2018	0
HepA/USA/MA/0276/2019	HepA/USA/MA/0118/2018	2
HepA/USA/MA/0276/2019	HepA/USA/MA/0075/2018	2
HepA/USA/MA/0276/2019	HepA/USA/MA/0325/2019	6
HepA/USA/MA/0276/2019	HepA/USA/MA/0195/2019	4
HepA/USA/MA/0276/2019	HepA/USA/MA/0286/2019	1
HepA/USA/MA/0276/2019	HepA/USA/MA/0234/2018	0
HepA/USA/MA/0276/2019	HepA/USA/MA/0065/2018	3
HepA/USA/MA/0276/2019	HepA/USA/MA/0209/2019	0
HepA/USA/MA/0276/2019	HepA/USA/MA/0150/2018	1
HepA/USA/MA/0276/2019	HepA/USA/MA/0149/2018	2
HepA/USA/MA/0276/2019	HepA/USA/MA/0254/2018	2
HepA/USA/MA/0276/2019	HepA/USA/MA/0192/2019	3
HepA/USA/MA/0276/2019	HepA/USA/MA/0322/2019	6
HepA/USA/MA/0276/2019	HepA/USA/MA/0183/2019	3
HepA/USA/MA/0276/2019	HepA/USA/MA/0007/2018	2
HepA/USA/MA/0276/2019	HepA/USA/MA/0072/2018	2
HepA/USA/MA/0276/2019	HepA/USA/MA/0014/2018	2
HepA/USA/MA/0276/2019	HepA/USA/MA/0062/2018	0
HepA/USA/MA/0276/2019	HepA/USA/MA/0230/2018	1
HepA/USA/MA/0276/2019	HepA/USA/MA/0047/2018	1
HepA/USA/MA/0276/2019	HepA/USA/MA/0292/2019	3
HepA/USA/MA/0276/2019	HepA/USA/MA/0154/2018	6
HepA/USA/MA/0276/2019	HepA/USA/MA/0038/2018	1
HepA/USA/MA/0276/2019	HepA/USA/MA/0283/2019	1243
HepA/USA/MA/0276/2019	HepA/USA/MA/0354/2023	1224
HepA/USA/MA/0276/2019	HepA/USA/MA/0181/2019	0
HepA/USA/MA/0276/2019	HepA/USA/MA/0174/2019	4
HepA/USA/MA/0276/2019	HepA/USA/MA/0303/2018	1
HepA/USA/MA/0276/2019	HepA/USA/MA/0094/2018	3
HepA/USA/MA/0276/2019	HepA/USA/MA/0006/2018	0
HepA/USA/MA/0276/2019	HepA/USA/MA/0164/2018	2
HepA/USA/MA/0276/2019	HepA/USA/MA/0046/2018	0
HepA/USA/MA/0276/2019	HepA/USA/MA/0356/2023	1225
HepA/USA/MA/0276/2019	HepA/USA/MA/0212/2019	3
HepA/USA/MA/0276/2019	HepA/USA/MA/0301/2018	0
HepA/USA/MA/0276/2019	HepA/USA/MA/0264/2018	2
HepA/USA/MA/0276/2019	HepA/USA/MA/0369/2024	1223
HepA/USA/MA/0276/2019	HepA/USA/MA/0035/2018	0
HepA/USA/MA/0276/2019	HepA/USA/MA/0220/2019	4
HepA/USA/MA/0085/2018	HepA/USA/MA/0355/2023	266
HepA/USA/MA/0085/2018	HepA/USA/MA/0044/2018	7
HepA/USA/MA/0085/2018	HepA/USA/MA/0157/2019	2
HepA/USA/MA/0085/2018	HepA/USA/MA/0096/2018	1
HepA/USA/MA/0085/2018	HepA/USA/MA/0004/2018	3
HepA/USA/MA/0085/2018	HepA/USA/MA/0257/2018	1
HepA/USA/MA/0085/2018	HepA/USA/MA/0176/2018	1
HepA/USA/MA/0085/2018	HepA/USA/MA/0039/2018	3
HepA/USA/MA/0085/2018	HepA/USA/MA/0123/2018	2
HepA/USA/MA/0085/2018	HepA/USA/MA/0221/2019	4
HepA/USA/MA/0085/2018	HepA/USA/MA/0300/2019	2
HepA/USA/MA/0085/2018	HepA/USA/MA/0357/2023	1225
HepA/USA/MA/0085/2018	HepA/USA/MA/0166/2019	2
HepA/USA/MA/0085/2018	HepA/USA/MA/0156/2018	6
HepA/USA/MA/0085/2018	HepA/USA/MA/0202/2019	3
HepA/USA/MA/0085/2018	HepA/USA/MA/0277/2019	1226
HepA/USA/MA/0085/2018	HepA/USA/MA/0088/2018	4
HepA/USA/MA/0085/2018	HepA/USA/MA/0233/2018	4
HepA/USA/MA/0085/2018	HepA/USA/MA/0267/2018	1
HepA/USA/MA/0085/2018	HepA/USA/MA/0102/2018	1
HepA/USA/MA/0085/2018	HepA/USA/MA/0097/2018	5
HepA/USA/MA/0085/2018	HepA/USA/MA/0231/2018	4
HepA/USA/MA/0085/2018	HepA/USA/MA/0133/2018	2
HepA/USA/MA/0085/2018	HepA/USA/MA/0029/2018	1
HepA/USA/MA/0085/2018	HepA/USA/MA/0167/2018	5
HepA/USA/MA/0085/2018	HepA/USA/MA/0180/2019	2
HepA/USA/MA/0085/2018	HepA/USA/MA/0016/2018	1
HepA/USA/MA/0085/2018	HepA/USA/MA/0245/2018	1
HepA/USA/MA/0085/2018	HepA/USA/MA/0153/2018	1
HepA/USA/MA/0085/2018	HepA/USA/MA/0284/2019	2
HepA/USA/MA/0085/2018	HepA/USA/MA/0105/2018	5
HepA/USA/MA/0085/2018	HepA/USA/MA/0011/2018	3
HepA/USA/MA/0085/2018	HepA/USA/MA/0227/2018	4
HepA/USA/MA/0085/2018	HepA/USA/MA/0376/2024	270
HepA/USA/MA/0085/2018	HepA/USA/MA/0236/2018	1
HepA/USA/MA/0085/2018	HepA/USA/MA/0251/2018	4
HepA/USA/MA/0085/2018	HepA/USA/MA/0069/2018	2
HepA/USA/MA/0085/2018	HepA/USA/MA/0127/2018	4
HepA/USA/MA/0085/2018	HepA/USA/MA/0145/2018	1
HepA/USA/MA/0085/2018	HepA/USA/MA/0184/2019	3
HepA/USA/MA/0085/2018	HepA/USA/MA/0205/2019	1226
HepA/USA/MA/0085/2018	HepA/USA/MA/0136/2018	1
HepA/USA/MA/0085/2018	HepA/USA/MA/0079/2018	2
HepA/USA/MA/0085/2018	HepA/USA/MA/0151/2018	1224
HepA/USA/MA/0085/2018	HepA/USA/MA/0199/2019	2
HepA/USA/MA/0085/2018	HepA/USA/MA/0329/2019	4
HepA/USA/MA/0085/2018	HepA/USA/MA/0013/2018	1
HepA/USA/MA/0085/2018	HepA/USA/MA/0226/2018	7
HepA/USA/MA/0085/2018	HepA/USA/MA/0344/2019	4
HepA/USA/MA/0085/2018	HepA/USA/MA/0374/2024	1219
HepA/USA/MA/0085/2018	HepA/USA/MA/0161/2018	5
HepA/USA/MA/0085/2018	HepA/USA/MA/0248/2018	3
HepA/USA/MA/0085/2018	HepA/USA/MA/0263/2018	5
HepA/USA/MA/0085/2018	HepA/USA/MA/0237/2018	1
HepA/USA/MA/0085/2018	HepA/USA/MA/0353/2020	1206
HepA/USA/MA/0085/2018	HepA/USA/MA/0108/2018	1
HepA/USA/MA/0085/2018	HepA/USA/MA/0040/2018	3
HepA/USA/MA/0085/2018	HepA/USA/MA/0339/2019	3
HepA/USA/MA/0085/2018	HepA/USA/MA/0261/2018	3
HepA/USA/MA/0085/2018	HepA/USA/MA/0304/2018	4
HepA/USA/MA/0085/2018	HepA/USA/MA/0271/2018	1
HepA/USA/MA/0085/2018	HepA/USA/MA/0148/2018	6
HepA/USA/MA/0085/2018	HepA/USA/MA/0163/2018	1
HepA/USA/MA/0085/2018	HepA/USA/MA/0137/2018	1
HepA/USA/MA/0085/2018	HepA/USA/MA/0370/2024	1258
HepA/USA/MA/0085/2018	HepA/USA/MA/0302/2018	1
HepA/USA/MA/0085/2018	HepA/USA/MA/0169/2018	1
HepA/USA/MA/0085/2018	HepA/USA/MA/0045/2018	1
HepA/USA/MA/0085/2018	HepA/USA/MA/0084/2018	0
HepA/USA/MA/0085/2018	HepA/USA/MA/0051/2018	2
HepA/USA/MA/0085/2018	HepA/USA/MA/0333/2019	4
HepA/USA/MA/0085/2018	HepA/USA/MA/0113/2018	4
HepA/USA/MA/0085/2018	HepA/USA/MA/0053/2018	4
HepA/USA/MA/0085/2018	HepA/USA/MA/0005/2018	1
HepA/USA/MA/0085/2018	HepA/USA/MA/0111/2018	4
HepA/USA/MA/0085/2018	HepA/USA/MA/0269/2019	1213
HepA/USA/MA/0085/2018	HepA/USA/MA/0366/2024	302
HepA/USA/MA/0085/2018	HepA/USA/MA/0213/2019	1
HepA/USA/MA/0085/2018	HepA/USA/MA/0193/2019	1
HepA/USA/MA/0085/2018	HepA/USA/MA/0019/2018	3
HepA/USA/MA/0085/2018	HepA/USA/MA/0182/2019	6
HepA/USA/MA/0085/2018	HepA/USA/MA/0073/2018	5
HepA/USA/MA/0085/2018	HepA/USA/MA/0026/2018	4
HepA/USA/MA/0085/2018	HepA/USA/MA/0259/2018	4
HepA/USA/MA/0085/2018	HepA/USA/MA/0100/2018	2
HepA/USA/MA/0085/2018	HepA/USA/MA/0240/2018	4
HepA/USA/MA/0085/2018	HepA/USA/MA/0048/2018	3
HepA/USA/MA/0085/2018	HepA/USA/MA/0063/2018	5
HepA/USA/MA/0085/2018	HepA/USA/MA/0037/2018	1
HepA/USA/MA/0085/2018	HepA/USA/MA/0291/2019	5
HepA/USA/MA/0085/2018	HepA/USA/MA/0293/2019	1236
HepA/USA/MA/0085/2018	HepA/USA/MA/0061/2018	2
HepA/USA/MA/0085/2018	HepA/USA/MA/0321/2019	4
HepA/USA/MA/0085/2018	HepA/USA/MA/0364/2024	1220
HepA/USA/MA/0085/2018	HepA/USA/MA/0008/2018	4
HepA/USA/MA/0085/2018	HepA/USA/MA/0191/2019	2
HepA/USA/MA/0085/2018	HepA/USA/MA/0159/2018	1
HepA/USA/MA/0085/2018	HepA/USA/MA/0200/2019	2
HepA/USA/MA/0085/2018	HepA/USA/MA/0140/2018	6
HepA/USA/MA/0085/2018	HepA/USA/MA/0071/2018	0
HepA/USA/MA/0085/2018	HepA/USA/MA/0104/2018	1
HepA/USA/MA/0085/2018	HepA/USA/MA/0326/2019	1221
HepA/USA/MA/0085/2018	HepA/USA/MA/0244/2018	3
HepA/USA/MA/0085/2018	HepA/USA/MA/0139/2018	6
HepA/USA/MA/0085/2018	HepA/USA/MA/0319/2019	4
HepA/USA/MA/0085/2018	HepA/USA/MA/0023/2018	3
HepA/USA/MA/0085/2018	HepA/USA/MA/0239/2018	2
HepA/USA/MA/0085/2018	HepA/USA/MA/0185/2019	1
HepA/USA/MA/0085/2018	HepA/USA/MA/0204/2019	4
HepA/USA/MA/0085/2018	HepA/USA/MA/0144/2018	4
HepA/USA/MA/0085/2018	HepA/USA/MA/0057/2018	5
HepA/USA/MA/0085/2018	HepA/USA/MA/0021/2018	1
HepA/USA/MA/0085/2018	HepA/USA/MA/0217/2019	1230
HepA/USA/MA/0085/2018	HepA/USA/MA/0077/2018	5
HepA/USA/MA/0085/2018	HepA/USA/MA/0327/2019	1217
HepA/USA/MA/0085/2018	HepA/USA/MA/0197/2019	3
HepA/USA/MA/0085/2018	HepA/USA/MA/0288/2019	4
HepA/USA/MA/0085/2018	HepA/USA/MA/0129/2018	2
HepA/USA/MA/0085/2018	HepA/USA/MA/0067/2018	5
HepA/USA/MA/0085/2018	HepA/USA/MA/0080/2018	3
HepA/USA/MA/0085/2018	HepA/USA/MA/0297/2019	1226
HepA/USA/MA/0085/2018	HepA/USA/MA/0042/2018	5
HepA/USA/MA/0085/2018	HepA/USA/MA/0216/2019	4
HepA/USA/MA/0085/2018	HepA/USA/MA/0188/2019	1
HepA/USA/MA/0085/2018	HepA/USA/MA/0229/2018	1
HepA/USA/MA/0085/2018	HepA/USA/MA/0160/2018	4
HepA/USA/MA/0085/2018	HepA/USA/MA/0187/2019	4
HepA/USA/MA/0085/2018	HepA/USA/MA/0003/2018	6
HepA/USA/MA/0085/2018	HepA/USA/MA/0055/2018	2
HepA/USA/MA/0085/2018	HepA/USA/MA/0170/2018	2
HepA/USA/MA/0085/2018	HepA/USA/MA/0032/2018	1
HepA/USA/MA/0085/2018	HepA/USA/MA/0215/2019	5
HepA/USA/MA/0085/2018	HepA/USA/MA/0043/2018	6
HepA/USA/MA/0085/2018	HepA/USA/MA/0260/2018	1
HepA/USA/MA/0085/2018	HepA/USA/MA/0224/2018	4
HepA/USA/MA/0085/2018	HepA/USA/MA/0078/2018	2
HepA/USA/MA/0085/2018	HepA/USA/MA/0328/2019	1217
HepA/USA/MA/0085/2018	HepA/USA/MA/0001/2018	3
HepA/USA/MA/0085/2018	HepA/USA/MA/0198/2019	4
HepA/USA/MA/0085/2018	HepA/USA/MA/0295/2019	4
HepA/USA/MA/0085/2018	HepA/USA/MA/0186/2019	6
HepA/USA/MA/0085/2018	HepA/USA/MA/0218/2019	4
HepA/USA/MA/0085/2018	HepA/USA/MA/0307/2019	1222
HepA/USA/MA/0085/2018	HepA/USA/MA/0109/2018	5
HepA/USA/MA/0085/2018	HepA/USA/MA/0250/2018	4
HepA/USA/MA/0085/2018	HepA/USA/MA/0249/2018	1
HepA/USA/MA/0085/2018	HepA/USA/MA/0134/2018	5
HepA/USA/MA/0085/2018	HepA/USA/MA/0058/2018	3
HepA/USA/MA/0085/2018	HepA/USA/MA/0118/2018	1
HepA/USA/MA/0085/2018	HepA/USA/MA/0075/2018	1
HepA/USA/MA/0085/2018	HepA/USA/MA/0325/2019	5
HepA/USA/MA/0085/2018	HepA/USA/MA/0195/2019	7
HepA/USA/MA/0085/2018	HepA/USA/MA/0286/2019	4
HepA/USA/MA/0085/2018	HepA/USA/MA/0234/2018	3
HepA/USA/MA/0085/2018	HepA/USA/MA/0065/2018	6
HepA/USA/MA/0085/2018	HepA/USA/MA/0209/2019	3
HepA/USA/MA/0085/2018	HepA/USA/MA/0150/2018	4
HepA/USA/MA/0085/2018	HepA/USA/MA/0149/2018	1
HepA/USA/MA/0085/2018	HepA/USA/MA/0254/2018	1
HepA/USA/MA/0085/2018	HepA/USA/MA/0192/2019	0
HepA/USA/MA/0085/2018	HepA/USA/MA/0322/2019	5
HepA/USA/MA/0085/2018	HepA/USA/MA/0183/2019	2
HepA/USA/MA/0085/2018	HepA/USA/MA/0007/2018	1
HepA/USA/MA/0085/2018	HepA/USA/MA/0072/2018	1
HepA/USA/MA/0085/2018	HepA/USA/MA/0014/2018	1
HepA/USA/MA/0085/2018	HepA/USA/MA/0062/2018	3
HepA/USA/MA/0085/2018	HepA/USA/MA/0230/2018	4
HepA/USA/MA/0085/2018	HepA/USA/MA/0047/2018	4
HepA/USA/MA/0085/2018	HepA/USA/MA/0292/2019	2
HepA/USA/MA/0085/2018	HepA/USA/MA/0154/2018	5
HepA/USA/MA/0085/2018	HepA/USA/MA/0038/2018	4
HepA/USA/MA/0085/2018	HepA/USA/MA/0283/2019	1243
HepA/USA/MA/0085/2018	HepA/USA/MA/0354/2023	1224
HepA/USA/MA/0085/2018	HepA/USA/MA/0181/2019	3
HepA/USA/MA/0085/2018	HepA/USA/MA/0174/2019	3
HepA/USA/MA/0085/2018	HepA/USA/MA/0303/2018	4
HepA/USA/MA/0085/2018	HepA/USA/MA/0094/2018	2
HepA/USA/MA/0085/2018	HepA/USA/MA/0006/2018	3
HepA/USA/MA/0085/2018	HepA/USA/MA/0164/2018	1
HepA/USA/MA/0085/2018	HepA/USA/MA/0046/2018	1
HepA/USA/MA/0085/2018	HepA/USA/MA/0356/2023	1224
HepA/USA/MA/0085/2018	HepA/USA/MA/0212/2019	2
HepA/USA/MA/0085/2018	HepA/USA/MA/0301/2018	2
HepA/USA/MA/0085/2018	HepA/USA/MA/0264/2018	5
HepA/USA/MA/0085/2018	HepA/USA/MA/0369/2024	1223
HepA/USA/MA/0085/2018	HepA/USA/MA/0035/2018	3
HepA/USA/MA/0085/2018	HepA/USA/MA/0220/2019	3
HepA/USA/MA/0355/2023	HepA/USA/MA/0044/2018	267
HepA/USA/MA/0355/2023	HepA/USA/MA/0157/2019	266
HepA/USA/MA/0355/2023	HepA/USA/MA/0096/2018	265
HepA/USA/MA/0355/2023	HepA/USA/MA/0004/2018	264
HepA/USA/MA/0355/2023	HepA/USA/MA/0257/2018	263
HepA/USA/MA/0355/2023	HepA/USA/MA/0176/2018	265
HepA/USA/MA/0355/2023	HepA/USA/MA/0039/2018	263
HepA/USA/MA/0355/2023	HepA/USA/MA/0123/2018	266
HepA/USA/MA/0355/2023	HepA/USA/MA/0221/2019	265
HepA/USA/MA/0355/2023	HepA/USA/MA/0300/2019	266
HepA/USA/MA/0355/2023	HepA/USA/MA/0357/2023	1259
HepA/USA/MA/0355/2023	HepA/USA/MA/0166/2019	266
HepA/USA/MA/0355/2023	HepA/USA/MA/0156/2018	266
HepA/USA/MA/0355/2023	HepA/USA/MA/0202/2019	267
HepA/USA/MA/0355/2023	HepA/USA/MA/0277/2019	1275
HepA/USA/MA/0355/2023	HepA/USA/MA/0088/2018	264
HepA/USA/MA/0355/2023	HepA/USA/MA/0233/2018	264
HepA/USA/MA/0355/2023	HepA/USA/MA/0267/2018	265
HepA/USA/MA/0355/2023	HepA/USA/MA/0102/2018	265
HepA/USA/MA/0355/2023	HepA/USA/MA/0097/2018	265
HepA/USA/MA/0355/2023	HepA/USA/MA/0231/2018	264
HepA/USA/MA/0355/2023	HepA/USA/MA/0133/2018	266
HepA/USA/MA/0355/2023	HepA/USA/MA/0029/2018	265
HepA/USA/MA/0355/2023	HepA/USA/MA/0167/2018	265
HepA/USA/MA/0355/2023	HepA/USA/MA/0180/2019	266
HepA/USA/MA/0355/2023	HepA/USA/MA/0016/2018	265
HepA/USA/MA/0355/2023	HepA/USA/MA/0245/2018	265
HepA/USA/MA/0355/2023	HepA/USA/MA/0153/2018	266
HepA/USA/MA/0355/2023	HepA/USA/MA/0284/2019	266
HepA/USA/MA/0355/2023	HepA/USA/MA/0105/2018	265
HepA/USA/MA/0355/2023	HepA/USA/MA/0011/2018	263
HepA/USA/MA/0355/2023	HepA/USA/MA/0227/2018	264
HepA/USA/MA/0355/2023	HepA/USA/MA/0376/2024	165
HepA/USA/MA/0355/2023	HepA/USA/MA/0236/2018	265
HepA/USA/MA/0355/2023	HepA/USA/MA/0251/2018	262
HepA/USA/MA/0355/2023	HepA/USA/MA/0069/2018	266
HepA/USA/MA/0355/2023	HepA/USA/MA/0127/2018	263
HepA/USA/MA/0355/2023	HepA/USA/MA/0145/2018	265
HepA/USA/MA/0355/2023	HepA/USA/MA/0184/2019	266
HepA/USA/MA/0355/2023	HepA/USA/MA/0205/2019	1273
HepA/USA/MA/0355/2023	HepA/USA/MA/0136/2018	266
HepA/USA/MA/0355/2023	HepA/USA/MA/0079/2018	266
HepA/USA/MA/0355/2023	HepA/USA/MA/0151/2018	1281
HepA/USA/MA/0355/2023	HepA/USA/MA/0199/2019	266
HepA/USA/MA/0355/2023	HepA/USA/MA/0329/2019	268
HepA/USA/MA/0355/2023	HepA/USA/MA/0013/2018	265
HepA/USA/MA/0355/2023	HepA/USA/MA/0226/2018	265
HepA/USA/MA/0355/2023	HepA/USA/MA/0344/2019	265
HepA/USA/MA/0355/2023	HepA/USA/MA/0374/2024	1271
HepA/USA/MA/0355/2023	HepA/USA/MA/0161/2018	265
HepA/USA/MA/0355/2023	HepA/USA/MA/0248/2018	263
HepA/USA/MA/0355/2023	HepA/USA/MA/0263/2018	265
HepA/USA/MA/0355/2023	HepA/USA/MA/0237/2018	265
HepA/USA/MA/0355/2023	HepA/USA/MA/0353/2020	1259
HepA/USA/MA/0355/2023	HepA/USA/MA/0108/2018	266
HepA/USA/MA/0355/2023	HepA/USA/MA/0040/2018	263
HepA/USA/MA/0355/2023	HepA/USA/MA/0339/2019	265
HepA/USA/MA/0355/2023	HepA/USA/MA/0261/2018	263
HepA/USA/MA/0355/2023	HepA/USA/MA/0304/2018	264
HepA/USA/MA/0355/2023	HepA/USA/MA/0271/2018	265
HepA/USA/MA/0355/2023	HepA/USA/MA/0148/2018	266
HepA/USA/MA/0355/2023	HepA/USA/MA/0163/2018	265
HepA/USA/MA/0355/2023	HepA/USA/MA/0137/2018	265
HepA/USA/MA/0355/2023	HepA/USA/MA/0370/2024	1300
HepA/USA/MA/0355/2023	HepA/USA/MA/0302/2018	265
HepA/USA/MA/0355/2023	HepA/USA/MA/0169/2018	264
HepA/USA/MA/0355/2023	HepA/USA/MA/0045/2018	264
HepA/USA/MA/0355/2023	HepA/USA/MA/0084/2018	263
HepA/USA/MA/0355/2023	HepA/USA/MA/0051/2018	266
HepA/USA/MA/0355/2023	HepA/USA/MA/0333/2019	268
HepA/USA/MA/0355/2023	HepA/USA/MA/0113/2018	264
HepA/USA/MA/0355/2023	HepA/USA/MA/0053/2018	264
HepA/USA/MA/0355/2023	HepA/USA/MA/0005/2018	266
HepA/USA/MA/0355/2023	HepA/USA/MA/0111/2018	264
HepA/USA/MA/0355/2023	HepA/USA/MA/0269/2019	1251
HepA/USA/MA/0355/2023	HepA/USA/MA/0366/2024	317
HepA/USA/MA/0355/2023	HepA/USA/MA/0213/2019	265
HepA/USA/MA/0355/2023	HepA/USA/MA/0193/2019	265
HepA/USA/MA/0355/2023	HepA/USA/MA/0019/2018	263
HepA/USA/MA/0355/2023	HepA/USA/MA/0182/2019	266
HepA/USA/MA/0355/2023	HepA/USA/MA/0073/2018	266
HepA/USA/MA/0355/2023	HepA/USA/MA/0026/2018	264
HepA/USA/MA/0355/2023	HepA/USA/MA/0259/2018	260
HepA/USA/MA/0355/2023	HepA/USA/MA/0100/2018	266
HepA/USA/MA/0355/2023	HepA/USA/MA/0240/2018	264
HepA/USA/MA/0355/2023	HepA/USA/MA/0048/2018	263
HepA/USA/MA/0355/2023	HepA/USA/MA/0063/2018	265
HepA/USA/MA/0355/2023	HepA/USA/MA/0037/2018	264
HepA/USA/MA/0355/2023	HepA/USA/MA/0291/2019	262
HepA/USA/MA/0355/2023	HepA/USA/MA/0293/2019	1288
HepA/USA/MA/0355/2023	HepA/USA/MA/0061/2018	266
HepA/USA/MA/0355/2023	HepA/USA/MA/0321/2019	269
HepA/USA/MA/0355/2023	HepA/USA/MA/0364/2024	1254
HepA/USA/MA/0355/2023	HepA/USA/MA/0008/2018	264
HepA/USA/MA/0355/2023	HepA/USA/MA/0191/2019	266
HepA/USA/MA/0355/2023	HepA/USA/MA/0159/2018	265
HepA/USA/MA/0355/2023	HepA/USA/MA/0200/2019	266
HepA/USA/MA/0355/2023	HepA/USA/MA/0140/2018	266
HepA/USA/MA/0355/2023	HepA/USA/MA/0071/2018	266
HepA/USA/MA/0355/2023	HepA/USA/MA/0104/2018	265
HepA/USA/MA/0355/2023	HepA/USA/MA/0326/2019	1252
HepA/USA/MA/0355/2023	HepA/USA/MA/0244/2018	262
HepA/USA/MA/0355/2023	HepA/USA/MA/0139/2018	266
HepA/USA/MA/0355/2023	HepA/USA/MA/0319/2019	268
HepA/USA/MA/0355/2023	HepA/USA/MA/0023/2018	264
HepA/USA/MA/0355/2023	HepA/USA/MA/0239/2018	266
HepA/USA/MA/0355/2023	HepA/USA/MA/0185/2019	265
HepA/USA/MA/0355/2023	HepA/USA/MA/0204/2019	264
HepA/USA/MA/0355/2023	HepA/USA/MA/0144/2018	264
HepA/USA/MA/0355/2023	HepA/USA/MA/0057/2018	265
HepA/USA/MA/0355/2023	HepA/USA/MA/0021/2018	265
HepA/USA/MA/0355/2023	HepA/USA/MA/0217/2019	1284
HepA/USA/MA/0355/2023	HepA/USA/MA/0077/2018	265
HepA/USA/MA/0355/2023	HepA/USA/MA/0327/2019	1256
HepA/USA/MA/0355/2023	HepA/USA/MA/0197/2019	257
HepA/USA/MA/0355/2023	HepA/USA/MA/0288/2019	264
HepA/USA/MA/0355/2023	HepA/USA/MA/0129/2018	266
HepA/USA/MA/0355/2023	HepA/USA/MA/0067/2018	265
HepA/USA/MA/0355/2023	HepA/USA/MA/0080/2018	263
HepA/USA/MA/0355/2023	HepA/USA/MA/0297/2019	1277
HepA/USA/MA/0355/2023	HepA/USA/MA/0042/2018	264
HepA/USA/MA/0355/2023	HepA/USA/MA/0216/2019	263
HepA/USA/MA/0355/2023	HepA/USA/MA/0188/2019	265
HepA/USA/MA/0355/2023	HepA/USA/MA/0229/2018	263
HepA/USA/MA/0355/2023	HepA/USA/MA/0160/2018	264
HepA/USA/MA/0355/2023	HepA/USA/MA/0187/2019	264
HepA/USA/MA/0355/2023	HepA/USA/MA/0003/2018	266
HepA/USA/MA/0355/2023	HepA/USA/MA/0055/2018	266
HepA/USA/MA/0355/2023	HepA/USA/MA/0170/2018	267
HepA/USA/MA/0355/2023	HepA/USA/MA/0032/2018	265
HepA/USA/MA/0355/2023	HepA/USA/MA/0215/2019	265
HepA/USA/MA/0355/2023	HepA/USA/MA/0043/2018	267
HepA/USA/MA/0355/2023	HepA/USA/MA/0260/2018	265
HepA/USA/MA/0355/2023	HepA/USA/MA/0224/2018	264
HepA/USA/MA/0355/2023	HepA/USA/MA/0078/2018	266
HepA/USA/MA/0355/2023	HepA/USA/MA/0328/2019	1255
HepA/USA/MA/0355/2023	HepA/USA/MA/0001/2018	264
HepA/USA/MA/0355/2023	HepA/USA/MA/0198/2019	264
HepA/USA/MA/0355/2023	HepA/USA/MA/0295/2019	265
HepA/USA/MA/0355/2023	HepA/USA/MA/0186/2019	266
HepA/USA/MA/0355/2023	HepA/USA/MA/0218/2019	264
HepA/USA/MA/0355/2023	HepA/USA/MA/0307/2019	1251
HepA/USA/MA/0355/2023	HepA/USA/MA/0109/2018	265
HepA/USA/MA/0355/2023	HepA/USA/MA/0250/2018	264
HepA/USA/MA/0355/2023	HepA/USA/MA/0249/2018	265
HepA/USA/MA/0355/2023	HepA/USA/MA/0134/2018	265
HepA/USA/MA/0355/2023	HepA/USA/MA/0058/2018	262
HepA/USA/MA/0355/2023	HepA/USA/MA/0118/2018	265
HepA/USA/MA/0355/2023	HepA/USA/MA/0075/2018	265
HepA/USA/MA/0355/2023	HepA/USA/MA/0325/2019	268
HepA/USA/MA/0355/2023	HepA/USA/MA/0195/2019	267
HepA/USA/MA/0355/2023	HepA/USA/MA/0286/2019	264
HepA/USA/MA/0355/2023	HepA/USA/MA/0234/2018	263
HepA/USA/MA/0355/2023	HepA/USA/MA/0065/2018	265
HepA/USA/MA/0355/2023	HepA/USA/MA/0209/2019	263
HepA/USA/MA/0355/2023	HepA/USA/MA/0150/2018	264
HepA/USA/MA/0355/2023	HepA/USA/MA/0149/2018	266
HepA/USA/MA/0355/2023	HepA/USA/MA/0254/2018	265
HepA/USA/MA/0355/2023	HepA/USA/MA/0192/2019	266
HepA/USA/MA/0355/2023	HepA/USA/MA/0322/2019	267
HepA/USA/MA/0355/2023	HepA/USA/MA/0183/2019	265
HepA/USA/MA/0355/2023	HepA/USA/MA/0007/2018	265
HepA/USA/MA/0355/2023	HepA/USA/MA/0072/2018	264
HepA/USA/MA/0355/2023	HepA/USA/MA/0014/2018	265
HepA/USA/MA/0355/2023	HepA/USA/MA/0062/2018	263
HepA/USA/MA/0355/2023	HepA/USA/MA/0230/2018	265
HepA/USA/MA/0355/2023	HepA/USA/MA/0047/2018	264
HepA/USA/MA/0355/2023	HepA/USA/MA/0292/2019	266
HepA/USA/MA/0355/2023	HepA/USA/MA/0154/2018	270
HepA/USA/MA/0355/2023	HepA/USA/MA/0038/2018	264
HepA/USA/MA/0355/2023	HepA/USA/MA/0283/2019	1283
HepA/USA/MA/0355/2023	HepA/USA/MA/0354/2023	1257
HepA/USA/MA/0355/2023	HepA/USA/MA/0181/2019	263
HepA/USA/MA/0355/2023	HepA/USA/MA/0174/2019	265
HepA/USA/MA/0355/2023	HepA/USA/MA/0303/2018	264
HepA/USA/MA/0355/2023	HepA/USA/MA/0094/2018	266
HepA/USA/MA/0355/2023	HepA/USA/MA/0006/2018	263
HepA/USA/MA/0355/2023	HepA/USA/MA/0164/2018	265
HepA/USA/MA/0355/2023	HepA/USA/MA/0046/2018	263
HepA/USA/MA/0355/2023	HepA/USA/MA/0356/2023	1258
HepA/USA/MA/0355/2023	HepA/USA/MA/0212/2019	266
HepA/USA/MA/0355/2023	HepA/USA/MA/0301/2018	263
HepA/USA/MA/0355/2023	HepA/USA/MA/0264/2018	265
HepA/USA/MA/0355/2023	HepA/USA/MA/0369/2024	1256
HepA/USA/MA/0355/2023	HepA/USA/MA/0035/2018	263
HepA/USA/MA/0355/2023	HepA/USA/MA/0220/2019	267
HepA/USA/MA/0044/2018	HepA/USA/MA/0157/2019	7
HepA/USA/MA/0044/2018	HepA/USA/MA/0096/2018	6
HepA/USA/MA/0044/2018	HepA/USA/MA/0004/2018	1
HepA/USA/MA/0044/2018	HepA/USA/MA/0257/2018	4
HepA/USA/MA/0044/2018	HepA/USA/MA/0176/2018	6
HepA/USA/MA/0044/2018	HepA/USA/MA/0039/2018	4
HepA/USA/MA/0044/2018	HepA/USA/MA/0123/2018	7
HepA/USA/MA/0044/2018	HepA/USA/MA/0221/2019	5
HepA/USA/MA/0044/2018	HepA/USA/MA/0300/2019	7
HepA/USA/MA/0044/2018	HepA/USA/MA/0357/2023	1226
HepA/USA/MA/0044/2018	HepA/USA/MA/0166/2019	7
HepA/USA/MA/0044/2018	HepA/USA/MA/0156/2018	5
HepA/USA/MA/0044/2018	HepA/USA/MA/0202/2019	8
HepA/USA/MA/0044/2018	HepA/USA/MA/0277/2019	1226
HepA/USA/MA/0044/2018	HepA/USA/MA/0088/2018	5
HepA/USA/MA/0044/2018	HepA/USA/MA/0233/2018	5
HepA/USA/MA/0044/2018	HepA/USA/MA/0267/2018	6
HepA/USA/MA/0044/2018	HepA/USA/MA/0102/2018	6
HepA/USA/MA/0044/2018	HepA/USA/MA/0097/2018	6
HepA/USA/MA/0044/2018	HepA/USA/MA/0231/2018	5
HepA/USA/MA/0044/2018	HepA/USA/MA/0133/2018	7
HepA/USA/MA/0044/2018	HepA/USA/MA/0029/2018	6
HepA/USA/MA/0044/2018	HepA/USA/MA/0167/2018	6
HepA/USA/MA/0044/2018	HepA/USA/MA/0180/2019	7
HepA/USA/MA/0044/2018	HepA/USA/MA/0016/2018	6
HepA/USA/MA/0044/2018	HepA/USA/MA/0245/2018	6
HepA/USA/MA/0044/2018	HepA/USA/MA/0153/2018	6
HepA/USA/MA/0044/2018	HepA/USA/MA/0284/2019	7
HepA/USA/MA/0044/2018	HepA/USA/MA/0105/2018	2
HepA/USA/MA/0044/2018	HepA/USA/MA/0011/2018	4
HepA/USA/MA/0044/2018	HepA/USA/MA/0227/2018	3
HepA/USA/MA/0044/2018	HepA/USA/MA/0376/2024	272
HepA/USA/MA/0044/2018	HepA/USA/MA/0236/2018	6
HepA/USA/MA/0044/2018	HepA/USA/MA/0251/2018	5
HepA/USA/MA/0044/2018	HepA/USA/MA/0069/2018	7
HepA/USA/MA/0044/2018	HepA/USA/MA/0127/2018	5
HepA/USA/MA/0044/2018	HepA/USA/MA/0145/2018	6
HepA/USA/MA/0044/2018	HepA/USA/MA/0184/2019	8
HepA/USA/MA/0044/2018	HepA/USA/MA/0205/2019	1226
HepA/USA/MA/0044/2018	HepA/USA/MA/0136/2018	6
HepA/USA/MA/0044/2018	HepA/USA/MA/0079/2018	7
HepA/USA/MA/0044/2018	HepA/USA/MA/0151/2018	1227
HepA/USA/MA/0044/2018	HepA/USA/MA/0199/2019	7
HepA/USA/MA/0044/2018	HepA/USA/MA/0329/2019	9
HepA/USA/MA/0044/2018	HepA/USA/MA/0013/2018	6
HepA/USA/MA/0044/2018	HepA/USA/MA/0226/2018	2
HepA/USA/MA/0044/2018	HepA/USA/MA/0344/2019	9
HepA/USA/MA/0044/2018	HepA/USA/MA/0374/2024	1220
HepA/USA/MA/0044/2018	HepA/USA/MA/0161/2018	6
HepA/USA/MA/0044/2018	HepA/USA/MA/0248/2018	4
HepA/USA/MA/0044/2018	HepA/USA/MA/0263/2018	2
HepA/USA/MA/0044/2018	HepA/USA/MA/0237/2018	6
HepA/USA/MA/0044/2018	HepA/USA/MA/0353/2020	1207
HepA/USA/MA/0044/2018	HepA/USA/MA/0108/2018	6
HepA/USA/MA/0044/2018	HepA/USA/MA/0040/2018	4
HepA/USA/MA/0044/2018	HepA/USA/MA/0339/2019	8
HepA/USA/MA/0044/2018	HepA/USA/MA/0261/2018	4
HepA/USA/MA/0044/2018	HepA/USA/MA/0304/2018	3
HepA/USA/MA/0044/2018	HepA/USA/MA/0271/2018	6
HepA/USA/MA/0044/2018	HepA/USA/MA/0148/2018	7
HepA/USA/MA/0044/2018	HepA/USA/MA/0163/2018	6
HepA/USA/MA/0044/2018	HepA/USA/MA/0137/2018	6
HepA/USA/MA/0044/2018	HepA/USA/MA/0370/2024	1259
HepA/USA/MA/0044/2018	HepA/USA/MA/0302/2018	6
HepA/USA/MA/0044/2018	HepA/USA/MA/0169/2018	6
HepA/USA/MA/0044/2018	HepA/USA/MA/0045/2018	6
HepA/USA/MA/0044/2018	HepA/USA/MA/0084/2018	7
HepA/USA/MA/0044/2018	HepA/USA/MA/0051/2018	7
HepA/USA/MA/0044/2018	HepA/USA/MA/0333/2019	9
HepA/USA/MA/0044/2018	HepA/USA/MA/0113/2018	5
HepA/USA/MA/0044/2018	HepA/USA/MA/0053/2018	5
HepA/USA/MA/0044/2018	HepA/USA/MA/0005/2018	7
HepA/USA/MA/0044/2018	HepA/USA/MA/0111/2018	5
HepA/USA/MA/0044/2018	HepA/USA/MA/0269/2019	1214
HepA/USA/MA/0044/2018	HepA/USA/MA/0366/2024	302
HepA/USA/MA/0044/2018	HepA/USA/MA/0213/2019	6
HepA/USA/MA/0044/2018	HepA/USA/MA/0193/2019	6
HepA/USA/MA/0044/2018	HepA/USA/MA/0019/2018	4
HepA/USA/MA/0044/2018	HepA/USA/MA/0182/2019	7
HepA/USA/MA/0044/2018	HepA/USA/MA/0073/2018	6
HepA/USA/MA/0044/2018	HepA/USA/MA/0026/2018	5
HepA/USA/MA/0044/2018	HepA/USA/MA/0259/2018	5
HepA/USA/MA/0044/2018	HepA/USA/MA/0100/2018	7
HepA/USA/MA/0044/2018	HepA/USA/MA/0240/2018	5
HepA/USA/MA/0044/2018	HepA/USA/MA/0048/2018	4
HepA/USA/MA/0044/2018	HepA/USA/MA/0063/2018	6
HepA/USA/MA/0044/2018	HepA/USA/MA/0037/2018	6
HepA/USA/MA/0044/2018	HepA/USA/MA/0291/2019	6
HepA/USA/MA/0044/2018	HepA/USA/MA/0293/2019	1237
HepA/USA/MA/0044/2018	HepA/USA/MA/0061/2018	7
HepA/USA/MA/0044/2018	HepA/USA/MA/0321/2019	9
HepA/USA/MA/0044/2018	HepA/USA/MA/0364/2024	1221
HepA/USA/MA/0044/2018	HepA/USA/MA/0008/2018	3
HepA/USA/MA/0044/2018	HepA/USA/MA/0191/2019	7
HepA/USA/MA/0044/2018	HepA/USA/MA/0159/2018	6
HepA/USA/MA/0044/2018	HepA/USA/MA/0200/2019	7
HepA/USA/MA/0044/2018	HepA/USA/MA/0140/2018	5
HepA/USA/MA/0044/2018	HepA/USA/MA/0071/2018	7
HepA/USA/MA/0044/2018	HepA/USA/MA/0104/2018	6
HepA/USA/MA/0044/2018	HepA/USA/MA/0326/2019	1222
HepA/USA/MA/0044/2018	HepA/USA/MA/0244/2018	4
HepA/USA/MA/0044/2018	HepA/USA/MA/0139/2018	5
HepA/USA/MA/0044/2018	HepA/USA/MA/0319/2019	9
HepA/USA/MA/0044/2018	HepA/USA/MA/0023/2018	4
HepA/USA/MA/0044/2018	HepA/USA/MA/0239/2018	7
HepA/USA/MA/0044/2018	HepA/USA/MA/0185/2019	6
HepA/USA/MA/0044/2018	HepA/USA/MA/0204/2019	5
HepA/USA/MA/0044/2018	HepA/USA/MA/0144/2018	5
HepA/USA/MA/0044/2018	HepA/USA/MA/0057/2018	2
HepA/USA/MA/0044/2018	HepA/USA/MA/0021/2018	6
HepA/USA/MA/0044/2018	HepA/USA/MA/0217/2019	1233
HepA/USA/MA/0044/2018	HepA/USA/MA/0077/2018	2
HepA/USA/MA/0044/2018	HepA/USA/MA/0327/2019	1218
HepA/USA/MA/0044/2018	HepA/USA/MA/0197/2019	4
HepA/USA/MA/0044/2018	HepA/USA/MA/0288/2019	5
HepA/USA/MA/0044/2018	HepA/USA/MA/0129/2018	7
HepA/USA/MA/0044/2018	HepA/USA/MA/0067/2018	6
HepA/USA/MA/0044/2018	HepA/USA/MA/0080/2018	4
HepA/USA/MA/0044/2018	HepA/USA/MA/0297/2019	1229
HepA/USA/MA/0044/2018	HepA/USA/MA/0042/2018	2
HepA/USA/MA/0044/2018	HepA/USA/MA/0216/2019	5
HepA/USA/MA/0044/2018	HepA/USA/MA/0188/2019	6
HepA/USA/MA/0044/2018	HepA/USA/MA/0229/2018	6
HepA/USA/MA/0044/2018	HepA/USA/MA/0160/2018	5
HepA/USA/MA/0044/2018	HepA/USA/MA/0187/2019	5
HepA/USA/MA/0044/2018	HepA/USA/MA/0003/2018	7
HepA/USA/MA/0044/2018	HepA/USA/MA/0055/2018	7
HepA/USA/MA/0044/2018	HepA/USA/MA/0170/2018	7
HepA/USA/MA/0044/2018	HepA/USA/MA/0032/2018	6
HepA/USA/MA/0044/2018	HepA/USA/MA/0215/2019	6
HepA/USA/MA/0044/2018	HepA/USA/MA/0043/2018	7
HepA/USA/MA/0044/2018	HepA/USA/MA/0260/2018	6
HepA/USA/MA/0044/2018	HepA/USA/MA/0224/2018	5
HepA/USA/MA/0044/2018	HepA/USA/MA/0078/2018	7
HepA/USA/MA/0044/2018	HepA/USA/MA/0328/2019	1218
HepA/USA/MA/0044/2018	HepA/USA/MA/0001/2018	4
HepA/USA/MA/0044/2018	HepA/USA/MA/0198/2019	5
HepA/USA/MA/0044/2018	HepA/USA/MA/0295/2019	5
HepA/USA/MA/0044/2018	HepA/USA/MA/0186/2019	5
HepA/USA/MA/0044/2018	HepA/USA/MA/0218/2019	5
HepA/USA/MA/0044/2018	HepA/USA/MA/0307/2019	1223
HepA/USA/MA/0044/2018	HepA/USA/MA/0109/2018	6
HepA/USA/MA/0044/2018	HepA/USA/MA/0250/2018	5
HepA/USA/MA/0044/2018	HepA/USA/MA/0249/2018	6
HepA/USA/MA/0044/2018	HepA/USA/MA/0134/2018	6
HepA/USA/MA/0044/2018	HepA/USA/MA/0058/2018	4
HepA/USA/MA/0044/2018	HepA/USA/MA/0118/2018	6
HepA/USA/MA/0044/2018	HepA/USA/MA/0075/2018	6
HepA/USA/MA/0044/2018	HepA/USA/MA/0325/2019	10
HepA/USA/MA/0044/2018	HepA/USA/MA/0195/2019	8
HepA/USA/MA/0044/2018	HepA/USA/MA/0286/2019	5
HepA/USA/MA/0044/2018	HepA/USA/MA/0234/2018	4
HepA/USA/MA/0044/2018	HepA/USA/MA/0065/2018	3
HepA/USA/MA/0044/2018	HepA/USA/MA/0209/2019	4
HepA/USA/MA/0044/2018	HepA/USA/MA/0150/2018	5
HepA/USA/MA/0044/2018	HepA/USA/MA/0149/2018	6
HepA/USA/MA/0044/2018	HepA/USA/MA/0254/2018	6
HepA/USA/MA/0044/2018	HepA/USA/MA/0192/2019	7
HepA/USA/MA/0044/2018	HepA/USA/MA/0322/2019	10
HepA/USA/MA/0044/2018	HepA/USA/MA/0183/2019	7
HepA/USA/MA/0044/2018	HepA/USA/MA/0007/2018	6
HepA/USA/MA/0044/2018	HepA/USA/MA/0072/2018	6
HepA/USA/MA/0044/2018	HepA/USA/MA/0014/2018	6
HepA/USA/MA/0044/2018	HepA/USA/MA/0062/2018	4
HepA/USA/MA/0044/2018	HepA/USA/MA/0230/2018	5
HepA/USA/MA/0044/2018	HepA/USA/MA/0047/2018	5
HepA/USA/MA/0044/2018	HepA/USA/MA/0292/2019	7
HepA/USA/MA/0044/2018	HepA/USA/MA/0154/2018	10
HepA/USA/MA/0044/2018	HepA/USA/MA/0038/2018	5
HepA/USA/MA/0044/2018	HepA/USA/MA/0283/2019	1244
HepA/USA/MA/0044/2018	HepA/USA/MA/0354/2023	1225
HepA/USA/MA/0044/2018	HepA/USA/MA/0181/2019	4
HepA/USA/MA/0044/2018	HepA/USA/MA/0174/2019	8
HepA/USA/MA/0044/2018	HepA/USA/MA/0303/2018	5
HepA/USA/MA/0044/2018	HepA/USA/MA/0094/2018	7
HepA/USA/MA/0044/2018	HepA/USA/MA/0006/2018	4
HepA/USA/MA/0044/2018	HepA/USA/MA/0164/2018	6
HepA/USA/MA/0044/2018	HepA/USA/MA/0046/2018	0
HepA/USA/MA/0044/2018	HepA/USA/MA/0356/2023	1225
HepA/USA/MA/0044/2018	HepA/USA/MA/0212/2019	7
HepA/USA/MA/0044/2018	HepA/USA/MA/0301/2018	4
HepA/USA/MA/0044/2018	HepA/USA/MA/0264/2018	6
HepA/USA/MA/0044/2018	HepA/USA/MA/0369/2024	1224
HepA/USA/MA/0044/2018	HepA/USA/MA/0035/2018	4
HepA/USA/MA/0044/2018	HepA/USA/MA/0220/2019	8
HepA/USA/MA/0157/2019	HepA/USA/MA/0096/2018	1
HepA/USA/MA/0157/2019	HepA/USA/MA/0004/2018	3
HepA/USA/MA/0157/2019	HepA/USA/MA/0257/2018	1
HepA/USA/MA/0157/2019	HepA/USA/MA/0176/2018	1
HepA/USA/MA/0157/2019	HepA/USA/MA/0039/2018	3
HepA/USA/MA/0157/2019	HepA/USA/MA/0123/2018	2
HepA/USA/MA/0157/2019	HepA/USA/MA/0221/2019	4
HepA/USA/MA/0157/2019	HepA/USA/MA/0300/2019	0
HepA/USA/MA/0157/2019	HepA/USA/MA/0357/2023	1226
HepA/USA/MA/0157/2019	HepA/USA/MA/0166/2019	2
HepA/USA/MA/0157/2019	HepA/USA/MA/0156/2018	6
HepA/USA/MA/0157/2019	HepA/USA/MA/0202/2019	3
HepA/USA/MA/0157/2019	HepA/USA/MA/0277/2019	1226
HepA/USA/MA/0157/2019	HepA/USA/MA/0088/2018	4
HepA/USA/MA/0157/2019	HepA/USA/MA/0233/2018	4
HepA/USA/MA/0157/2019	HepA/USA/MA/0267/2018	1
HepA/USA/MA/0157/2019	HepA/USA/MA/0102/2018	1
HepA/USA/MA/0157/2019	HepA/USA/MA/0097/2018	5
HepA/USA/MA/0157/2019	HepA/USA/MA/0231/2018	4
HepA/USA/MA/0157/2019	HepA/USA/MA/0133/2018	2
HepA/USA/MA/0157/2019	HepA/USA/MA/0029/2018	1
HepA/USA/MA/0157/2019	HepA/USA/MA/0167/2018	5
HepA/USA/MA/0157/2019	HepA/USA/MA/0180/2019	2
HepA/USA/MA/0157/2019	HepA/USA/MA/0016/2018	1
HepA/USA/MA/0157/2019	HepA/USA/MA/0245/2018	1
HepA/USA/MA/0157/2019	HepA/USA/MA/0153/2018	1
HepA/USA/MA/0157/2019	HepA/USA/MA/0284/2019	2
HepA/USA/MA/0157/2019	HepA/USA/MA/0105/2018	5
HepA/USA/MA/0157/2019	HepA/USA/MA/0011/2018	3
HepA/USA/MA/0157/2019	HepA/USA/MA/0227/2018	4
HepA/USA/MA/0157/2019	HepA/USA/MA/0376/2024	271
HepA/USA/MA/0157/2019	HepA/USA/MA/0236/2018	1
HepA/USA/MA/0157/2019	HepA/USA/MA/0251/2018	4
HepA/USA/MA/0157/2019	HepA/USA/MA/0069/2018	2
HepA/USA/MA/0157/2019	HepA/USA/MA/0127/2018	4
HepA/USA/MA/0157/2019	HepA/USA/MA/0145/2018	1
HepA/USA/MA/0157/2019	HepA/USA/MA/0184/2019	3
HepA/USA/MA/0157/2019	HepA/USA/MA/0205/2019	1226
HepA/USA/MA/0157/2019	HepA/USA/MA/0136/2018	1
HepA/USA/MA/0157/2019	HepA/USA/MA/0079/2018	2
HepA/USA/MA/0157/2019	HepA/USA/MA/0151/2018	1227
HepA/USA/MA/0157/2019	HepA/USA/MA/0199/2019	0
HepA/USA/MA/0157/2019	HepA/USA/MA/0329/2019	2
HepA/USA/MA/0157/2019	HepA/USA/MA/0013/2018	1
HepA/USA/MA/0157/2019	HepA/USA/MA/0226/2018	7
HepA/USA/MA/0157/2019	HepA/USA/MA/0344/2019	2
HepA/USA/MA/0157/2019	HepA/USA/MA/0374/2024	1220
HepA/USA/MA/0157/2019	HepA/USA/MA/0161/2018	5
HepA/USA/MA/0157/2019	HepA/USA/MA/0248/2018	3
HepA/USA/MA/0157/2019	HepA/USA/MA/0263/2018	5
HepA/USA/MA/0157/2019	HepA/USA/MA/0237/2018	1
HepA/USA/MA/0157/2019	HepA/USA/MA/0353/2020	1207
HepA/USA/MA/0157/2019	HepA/USA/MA/0108/2018	1
HepA/USA/MA/0157/2019	HepA/USA/MA/0040/2018	3
HepA/USA/MA/0157/2019	HepA/USA/MA/0339/2019	1
HepA/USA/MA/0157/2019	HepA/USA/MA/0261/2018	3
HepA/USA/MA/0157/2019	HepA/USA/MA/0304/2018	4
HepA/USA/MA/0157/2019	HepA/USA/MA/0271/2018	1
HepA/USA/MA/0157/2019	HepA/USA/MA/0148/2018	6
HepA/USA/MA/0157/2019	HepA/USA/MA/0163/2018	1
HepA/USA/MA/0157/2019	HepA/USA/MA/0137/2018	1
HepA/USA/MA/0157/2019	HepA/USA/MA/0370/2024	1259
HepA/USA/MA/0157/2019	HepA/USA/MA/0302/2018	1
HepA/USA/MA/0157/2019	HepA/USA/MA/0169/2018	1
HepA/USA/MA/0157/2019	HepA/USA/MA/0045/2018	1
HepA/USA/MA/0157/2019	HepA/USA/MA/0084/2018	2
HepA/USA/MA/0157/2019	HepA/USA/MA/0051/2018	2
HepA/USA/MA/0157/2019	HepA/USA/MA/0333/2019	2
HepA/USA/MA/0157/2019	HepA/USA/MA/0113/2018	4
HepA/USA/MA/0157/2019	HepA/USA/MA/0053/2018	4
HepA/USA/MA/0157/2019	HepA/USA/MA/0005/2018	2
HepA/USA/MA/0157/2019	HepA/USA/MA/0111/2018	4
HepA/USA/MA/0157/2019	HepA/USA/MA/0269/2019	1214
HepA/USA/MA/0157/2019	HepA/USA/MA/0366/2024	303
HepA/USA/MA/0157/2019	HepA/USA/MA/0213/2019	1
HepA/USA/MA/0157/2019	HepA/USA/MA/0193/2019	1
HepA/USA/MA/0157/2019	HepA/USA/MA/0019/2018	3
HepA/USA/MA/0157/2019	HepA/USA/MA/0182/2019	6
HepA/USA/MA/0157/2019	HepA/USA/MA/0073/2018	5
HepA/USA/MA/0157/2019	HepA/USA/MA/0026/2018	4
HepA/USA/MA/0157/2019	HepA/USA/MA/0259/2018	4
HepA/USA/MA/0157/2019	HepA/USA/MA/0100/2018	2
HepA/USA/MA/0157/2019	HepA/USA/MA/0240/2018	4
HepA/USA/MA/0157/2019	HepA/USA/MA/0048/2018	3
HepA/USA/MA/0157/2019	HepA/USA/MA/0063/2018	5
HepA/USA/MA/0157/2019	HepA/USA/MA/0037/2018	1
HepA/USA/MA/0157/2019	HepA/USA/MA/0291/2019	5
HepA/USA/MA/0157/2019	HepA/USA/MA/0293/2019	1237
HepA/USA/MA/0157/2019	HepA/USA/MA/0061/2018	2
HepA/USA/MA/0157/2019	HepA/USA/MA/0321/2019	2
HepA/USA/MA/0157/2019	HepA/USA/MA/0364/2024	1221
HepA/USA/MA/0157/2019	HepA/USA/MA/0008/2018	4
HepA/USA/MA/0157/2019	HepA/USA/MA/0191/2019	2
HepA/USA/MA/0157/2019	HepA/USA/MA/0159/2018	1
HepA/USA/MA/0157/2019	HepA/USA/MA/0200/2019	2
HepA/USA/MA/0157/2019	HepA/USA/MA/0140/2018	6
HepA/USA/MA/0157/2019	HepA/USA/MA/0071/2018	2
HepA/USA/MA/0157/2019	HepA/USA/MA/0104/2018	1
HepA/USA/MA/0157/2019	HepA/USA/MA/0326/2019	1222
HepA/USA/MA/0157/2019	HepA/USA/MA/0244/2018	3
HepA/USA/MA/0157/2019	HepA/USA/MA/0139/2018	6
HepA/USA/MA/0157/2019	HepA/USA/MA/0319/2019	2
HepA/USA/MA/0157/2019	HepA/USA/MA/0023/2018	3
HepA/USA/MA/0157/2019	HepA/USA/MA/0239/2018	2
HepA/USA/MA/0157/2019	HepA/USA/MA/0185/2019	1
HepA/USA/MA/0157/2019	HepA/USA/MA/0204/2019	4
HepA/USA/MA/0157/2019	HepA/USA/MA/0144/2018	4
HepA/USA/MA/0157/2019	HepA/USA/MA/0057/2018	5
HepA/USA/MA/0157/2019	HepA/USA/MA/0021/2018	1
HepA/USA/MA/0157/2019	HepA/USA/MA/0217/2019	1233
HepA/USA/MA/0157/2019	HepA/USA/MA/0077/2018	5
HepA/USA/MA/0157/2019	HepA/USA/MA/0327/2019	1218
HepA/USA/MA/0157/2019	HepA/USA/MA/0197/2019	3
HepA/USA/MA/0157/2019	HepA/USA/MA/0288/2019	4
HepA/USA/MA/0157/2019	HepA/USA/MA/0129/2018	2
HepA/USA/MA/0157/2019	HepA/USA/MA/0067/2018	5
HepA/USA/MA/0157/2019	HepA/USA/MA/0080/2018	3
HepA/USA/MA/0157/2019	HepA/USA/MA/0297/2019	1229
HepA/USA/MA/0157/2019	HepA/USA/MA/0042/2018	5
HepA/USA/MA/0157/2019	HepA/USA/MA/0216/2019	4
HepA/USA/MA/0157/2019	HepA/USA/MA/0188/2019	1
HepA/USA/MA/0157/2019	HepA/USA/MA/0229/2018	1
HepA/USA/MA/0157/2019	HepA/USA/MA/0160/2018	4
HepA/USA/MA/0157/2019	HepA/USA/MA/0187/2019	4
HepA/USA/MA/0157/2019	HepA/USA/MA/0003/2018	6
HepA/USA/MA/0157/2019	HepA/USA/MA/0055/2018	2
HepA/USA/MA/0157/2019	HepA/USA/MA/0170/2018	2
HepA/USA/MA/0157/2019	HepA/USA/MA/0032/2018	1
HepA/USA/MA/0157/2019	HepA/USA/MA/0215/2019	5
HepA/USA/MA/0157/2019	HepA/USA/MA/0043/2018	6
HepA/USA/MA/0157/2019	HepA/USA/MA/0260/2018	1
HepA/USA/MA/0157/2019	HepA/USA/MA/0224/2018	4
HepA/USA/MA/0157/2019	HepA/USA/MA/0078/2018	0
HepA/USA/MA/0157/2019	HepA/USA/MA/0328/2019	1218
HepA/USA/MA/0157/2019	HepA/USA/MA/0001/2018	3
HepA/USA/MA/0157/2019	HepA/USA/MA/0198/2019	4
HepA/USA/MA/0157/2019	HepA/USA/MA/0295/2019	4
HepA/USA/MA/0157/2019	HepA/USA/MA/0186/2019	6
HepA/USA/MA/0157/2019	HepA/USA/MA/0218/2019	4
HepA/USA/MA/0157/2019	HepA/USA/MA/0307/2019	1223
HepA/USA/MA/0157/2019	HepA/USA/MA/0109/2018	5
HepA/USA/MA/0157/2019	HepA/USA/MA/0250/2018	4
HepA/USA/MA/0157/2019	HepA/USA/MA/0249/2018	1
HepA/USA/MA/0157/2019	HepA/USA/MA/0134/2018	5
HepA/USA/MA/0157/2019	HepA/USA/MA/0058/2018	3
HepA/USA/MA/0157/2019	HepA/USA/MA/0118/2018	1
HepA/USA/MA/0157/2019	HepA/USA/MA/0075/2018	1
HepA/USA/MA/0157/2019	HepA/USA/MA/0325/2019	3
HepA/USA/MA/0157/2019	HepA/USA/MA/0195/2019	7
HepA/USA/MA/0157/2019	HepA/USA/MA/0286/2019	4
HepA/USA/MA/0157/2019	HepA/USA/MA/0234/2018	3
HepA/USA/MA/0157/2019	HepA/USA/MA/0065/2018	6
HepA/USA/MA/0157/2019	HepA/USA/MA/0209/2019	3
HepA/USA/MA/0157/2019	HepA/USA/MA/0150/2018	4
HepA/USA/MA/0157/2019	HepA/USA/MA/0149/2018	1
HepA/USA/MA/0157/2019	HepA/USA/MA/0254/2018	1
HepA/USA/MA/0157/2019	HepA/USA/MA/0192/2019	2
HepA/USA/MA/0157/2019	HepA/USA/MA/0322/2019	3
HepA/USA/MA/0157/2019	HepA/USA/MA/0183/2019	2
HepA/USA/MA/0157/2019	HepA/USA/MA/0007/2018	1
HepA/USA/MA/0157/2019	HepA/USA/MA/0072/2018	1
HepA/USA/MA/0157/2019	HepA/USA/MA/0014/2018	1
HepA/USA/MA/0157/2019	HepA/USA/MA/0062/2018	3
HepA/USA/MA/0157/2019	HepA/USA/MA/0230/2018	4
HepA/USA/MA/0157/2019	HepA/USA/MA/0047/2018	4
HepA/USA/MA/0157/2019	HepA/USA/MA/0292/2019	0
HepA/USA/MA/0157/2019	HepA/USA/MA/0154/2018	3
HepA/USA/MA/0157/2019	HepA/USA/MA/0038/2018	4
HepA/USA/MA/0157/2019	HepA/USA/MA/0283/2019	1244
HepA/USA/MA/0157/2019	HepA/USA/MA/0354/2023	1225
HepA/USA/MA/0157/2019	HepA/USA/MA/0181/2019	3
HepA/USA/MA/0157/2019	HepA/USA/MA/0174/2019	3
HepA/USA/MA/0157/2019	HepA/USA/MA/0303/2018	4
HepA/USA/MA/0157/2019	HepA/USA/MA/0094/2018	2
HepA/USA/MA/0157/2019	HepA/USA/MA/0006/2018	3
HepA/USA/MA/0157/2019	HepA/USA/MA/0164/2018	0
HepA/USA/MA/0157/2019	HepA/USA/MA/0046/2018	1
HepA/USA/MA/0157/2019	HepA/USA/MA/0356/2023	1225
HepA/USA/MA/0157/2019	HepA/USA/MA/0212/2019	0
HepA/USA/MA/0157/2019	HepA/USA/MA/0301/2018	2
HepA/USA/MA/0157/2019	HepA/USA/MA/0264/2018	5
HepA/USA/MA/0157/2019	HepA/USA/MA/0369/2024	1224
HepA/USA/MA/0157/2019	HepA/USA/MA/0035/2018	3
HepA/USA/MA/0157/2019	HepA/USA/MA/0220/2019	3
HepA/USA/MA/0096/2018	HepA/USA/MA/0004/2018	2
HepA/USA/MA/0096/2018	HepA/USA/MA/0257/2018	0
HepA/USA/MA/0096/2018	HepA/USA/MA/0176/2018	0
HepA/USA/MA/0096/2018	HepA/USA/MA/0039/2018	2
HepA/USA/MA/0096/2018	HepA/USA/MA/0123/2018	1
HepA/USA/MA/0096/2018	HepA/USA/MA/0221/2019	3
HepA/USA/MA/0096/2018	HepA/USA/MA/0300/2019	1
HepA/USA/MA/0096/2018	HepA/USA/MA/0357/2023	1219
HepA/USA/MA/0096/2018	HepA/USA/MA/0166/2019	1
HepA/USA/MA/0096/2018	HepA/USA/MA/0156/2018	5
HepA/USA/MA/0096/2018	HepA/USA/MA/0202/2019	2
HepA/USA/MA/0096/2018	HepA/USA/MA/0277/2019	1218
HepA/USA/MA/0096/2018	HepA/USA/MA/0088/2018	3
HepA/USA/MA/0096/2018	HepA/USA/MA/0233/2018	3
HepA/USA/MA/0096/2018	HepA/USA/MA/0267/2018	0
HepA/USA/MA/0096/2018	HepA/USA/MA/0102/2018	0
HepA/USA/MA/0096/2018	HepA/USA/MA/0097/2018	4
HepA/USA/MA/0096/2018	HepA/USA/MA/0231/2018	3
HepA/USA/MA/0096/2018	HepA/USA/MA/0133/2018	1
HepA/USA/MA/0096/2018	HepA/USA/MA/0029/2018	0
HepA/USA/MA/0096/2018	HepA/USA/MA/0167/2018	4
HepA/USA/MA/0096/2018	HepA/USA/MA/0180/2019	1
HepA/USA/MA/0096/2018	HepA/USA/MA/0016/2018	0
HepA/USA/MA/0096/2018	HepA/USA/MA/0245/2018	0
HepA/USA/MA/0096/2018	HepA/USA/MA/0153/2018	0
HepA/USA/MA/0096/2018	HepA/USA/MA/0284/2019	1
HepA/USA/MA/0096/2018	HepA/USA/MA/0105/2018	4
HepA/USA/MA/0096/2018	HepA/USA/MA/0011/2018	2
HepA/USA/MA/0096/2018	HepA/USA/MA/0227/2018	3
HepA/USA/MA/0096/2018	HepA/USA/MA/0376/2024	269
HepA/USA/MA/0096/2018	HepA/USA/MA/0236/2018	0
HepA/USA/MA/0096/2018	HepA/USA/MA/0251/2018	3
HepA/USA/MA/0096/2018	HepA/USA/MA/0069/2018	1
HepA/USA/MA/0096/2018	HepA/USA/MA/0127/2018	3
HepA/USA/MA/0096/2018	HepA/USA/MA/0145/2018	0
HepA/USA/MA/0096/2018	HepA/USA/MA/0184/2019	2
HepA/USA/MA/0096/2018	HepA/USA/MA/0205/2019	1218
HepA/USA/MA/0096/2018	HepA/USA/MA/0136/2018	0
HepA/USA/MA/0096/2018	HepA/USA/MA/0079/2018	1
HepA/USA/MA/0096/2018	HepA/USA/MA/0151/2018	1225
HepA/USA/MA/0096/2018	HepA/USA/MA/0199/2019	1
HepA/USA/MA/0096/2018	HepA/USA/MA/0329/2019	3
HepA/USA/MA/0096/2018	HepA/USA/MA/0013/2018	0
HepA/USA/MA/0096/2018	HepA/USA/MA/0226/2018	6
HepA/USA/MA/0096/2018	HepA/USA/MA/0344/2019	3
HepA/USA/MA/0096/2018	HepA/USA/MA/0374/2024	1218
HepA/USA/MA/0096/2018	HepA/USA/MA/0161/2018	4
HepA/USA/MA/0096/2018	HepA/USA/MA/0248/2018	2
HepA/USA/MA/0096/2018	HepA/USA/MA/0263/2018	4
HepA/USA/MA/0096/2018	HepA/USA/MA/0237/2018	0
HepA/USA/MA/0096/2018	HepA/USA/MA/0353/2020	1206
HepA/USA/MA/0096/2018	HepA/USA/MA/0108/2018	0
HepA/USA/MA/0096/2018	HepA/USA/MA/0040/2018	2
HepA/USA/MA/0096/2018	HepA/USA/MA/0339/2019	2
HepA/USA/MA/0096/2018	HepA/USA/MA/0261/2018	2
HepA/USA/MA/0096/2018	HepA/USA/MA/0304/2018	3
HepA/USA/MA/0096/2018	HepA/USA/MA/0271/2018	0
HepA/USA/MA/0096/2018	HepA/USA/MA/0148/2018	5
HepA/USA/MA/0096/2018	HepA/USA/MA/0163/2018	0
HepA/USA/MA/0096/2018	HepA/USA/MA/0137/2018	0
HepA/USA/MA/0096/2018	HepA/USA/MA/0370/2024	1252
HepA/USA/MA/0096/2018	HepA/USA/MA/0302/2018	0
HepA/USA/MA/0096/2018	HepA/USA/MA/0169/2018	0
HepA/USA/MA/0096/2018	HepA/USA/MA/0045/2018	0
HepA/USA/MA/0096/2018	HepA/USA/MA/0084/2018	1
HepA/USA/MA/0096/2018	HepA/USA/MA/0051/2018	1
HepA/USA/MA/0096/2018	HepA/USA/MA/0333/2019	3
HepA/USA/MA/0096/2018	HepA/USA/MA/0113/2018	3
HepA/USA/MA/0096/2018	HepA/USA/MA/0053/2018	3
HepA/USA/MA/0096/2018	HepA/USA/MA/0005/2018	1
HepA/USA/MA/0096/2018	HepA/USA/MA/0111/2018	3
HepA/USA/MA/0096/2018	HepA/USA/MA/0269/2019	1207
HepA/USA/MA/0096/2018	HepA/USA/MA/0366/2024	301
HepA/USA/MA/0096/2018	HepA/USA/MA/0213/2019	0
HepA/USA/MA/0096/2018	HepA/USA/MA/0193/2019	0
HepA/USA/MA/0096/2018	HepA/USA/MA/0019/2018	2
HepA/USA/MA/0096/2018	HepA/USA/MA/0182/2019	4
HepA/USA/MA/0096/2018	HepA/USA/MA/0073/2018	4
HepA/USA/MA/0096/2018	HepA/USA/MA/0026/2018	3
HepA/USA/MA/0096/2018	HepA/USA/MA/0259/2018	3
HepA/USA/MA/0096/2018	HepA/USA/MA/0100/2018	1
HepA/USA/MA/0096/2018	HepA/USA/MA/0240/2018	3
HepA/USA/MA/0096/2018	HepA/USA/MA/0048/2018	2
HepA/USA/MA/0096/2018	HepA/USA/MA/0063/2018	4
HepA/USA/MA/0096/2018	HepA/USA/MA/0037/2018	0
HepA/USA/MA/0096/2018	HepA/USA/MA/0291/2019	4
HepA/USA/MA/0096/2018	HepA/USA/MA/0293/2019	1229
HepA/USA/MA/0096/2018	HepA/USA/MA/0061/2018	1
HepA/USA/MA/0096/2018	HepA/USA/MA/0321/2019	3
HepA/USA/MA/0096/2018	HepA/USA/MA/0364/2024	1219
HepA/USA/MA/0096/2018	HepA/USA/MA/0008/2018	3
HepA/USA/MA/0096/2018	HepA/USA/MA/0191/2019	1
HepA/USA/MA/0096/2018	HepA/USA/MA/0159/2018	0
HepA/USA/MA/0096/2018	HepA/USA/MA/0200/2019	1
HepA/USA/MA/0096/2018	HepA/USA/MA/0140/2018	5
HepA/USA/MA/0096/2018	HepA/USA/MA/0071/2018	1
HepA/USA/MA/0096/2018	HepA/USA/MA/0104/2018	0
HepA/USA/MA/0096/2018	HepA/USA/MA/0326/2019	1216
HepA/USA/MA/0096/2018	HepA/USA/MA/0244/2018	2
HepA/USA/MA/0096/2018	HepA/USA/MA/0139/2018	5
HepA/USA/MA/0096/2018	HepA/USA/MA/0319/2019	3
HepA/USA/MA/0096/2018	HepA/USA/MA/0023/2018	2
HepA/USA/MA/0096/2018	HepA/USA/MA/0239/2018	1
HepA/USA/MA/0096/2018	HepA/USA/MA/0185/2019	0
HepA/USA/MA/0096/2018	HepA/USA/MA/0204/2019	3
HepA/USA/MA/0096/2018	HepA/USA/MA/0144/2018	3
HepA/USA/MA/0096/2018	HepA/USA/MA/0057/2018	4
HepA/USA/MA/0096/2018	HepA/USA/MA/0021/2018	0
HepA/USA/MA/0096/2018	HepA/USA/MA/0217/2019	1227
HepA/USA/MA/0096/2018	HepA/USA/MA/0077/2018	4
HepA/USA/MA/0096/2018	HepA/USA/MA/0327/2019	1211
HepA/USA/MA/0096/2018	HepA/USA/MA/0197/2019	2
HepA/USA/MA/0096/2018	HepA/USA/MA/0288/2019	3
HepA/USA/MA/0096/2018	HepA/USA/MA/0129/2018	1
HepA/USA/MA/0096/2018	HepA/USA/MA/0067/2018	4
HepA/USA/MA/0096/2018	HepA/USA/MA/0080/2018	2
HepA/USA/MA/0096/2018	HepA/USA/MA/0297/2019	1224
HepA/USA/MA/0096/2018	HepA/USA/MA/0042/2018	4
HepA/USA/MA/0096/2018	HepA/USA/MA/0216/2019	3
HepA/USA/MA/0096/2018	HepA/USA/MA/0188/2019	0
HepA/USA/MA/0096/2018	HepA/USA/MA/0229/2018	0
HepA/USA/MA/0096/2018	HepA/USA/MA/0160/2018	3
HepA/USA/MA/0096/2018	HepA/USA/MA/0187/2019	3
HepA/USA/MA/0096/2018	HepA/USA/MA/0003/2018	5
HepA/USA/MA/0096/2018	HepA/USA/MA/0055/2018	1
HepA/USA/MA/0096/2018	HepA/USA/MA/0170/2018	1
HepA/USA/MA/0096/2018	HepA/USA/MA/0032/2018	0
HepA/USA/MA/0096/2018	HepA/USA/MA/0215/2019	4
HepA/USA/MA/0096/2018	HepA/USA/MA/0043/2018	5
HepA/USA/MA/0096/2018	HepA/USA/MA/0260/2018	0
HepA/USA/MA/0096/2018	HepA/USA/MA/0224/2018	3
HepA/USA/MA/0096/2018	HepA/USA/MA/0078/2018	1
HepA/USA/MA/0096/2018	HepA/USA/MA/0328/2019	1211
HepA/USA/MA/0096/2018	HepA/USA/MA/0001/2018	2
HepA/USA/MA/0096/2018	HepA/USA/MA/0198/2019	3
HepA/USA/MA/0096/2018	HepA/USA/MA/0295/2019	3
HepA/USA/MA/0096/2018	HepA/USA/MA/0186/2019	5
HepA/USA/MA/0096/2018	HepA/USA/MA/0218/2019	3
HepA/USA/MA/0096/2018	HepA/USA/MA/0307/2019	1217
HepA/USA/MA/0096/2018	HepA/USA/MA/0109/2018	4
HepA/USA/MA/0096/2018	HepA/USA/MA/0250/2018	3
HepA/USA/MA/0096/2018	HepA/USA/MA/0249/2018	0
HepA/USA/MA/0096/2018	HepA/USA/MA/0134/2018	4
HepA/USA/MA/0096/2018	HepA/USA/MA/0058/2018	2
HepA/USA/MA/0096/2018	HepA/USA/MA/0118/2018	0
HepA/USA/MA/0096/2018	HepA/USA/MA/0075/2018	0
HepA/USA/MA/0096/2018	HepA/USA/MA/0325/2019	4
HepA/USA/MA/0096/2018	HepA/USA/MA/0195/2019	6
HepA/USA/MA/0096/2018	HepA/USA/MA/0286/2019	3
HepA/USA/MA/0096/2018	HepA/USA/MA/0234/2018	2
HepA/USA/MA/0096/2018	HepA/USA/MA/0065/2018	5
HepA/USA/MA/0096/2018	HepA/USA/MA/0209/2019	2
HepA/USA/MA/0096/2018	HepA/USA/MA/0150/2018	3
HepA/USA/MA/0096/2018	HepA/USA/MA/0149/2018	0
HepA/USA/MA/0096/2018	HepA/USA/MA/0254/2018	0
HepA/USA/MA/0096/2018	HepA/USA/MA/0192/2019	1
HepA/USA/MA/0096/2018	HepA/USA/MA/0322/2019	4
HepA/USA/MA/0096/2018	HepA/USA/MA/0183/2019	1
HepA/USA/MA/0096/2018	HepA/USA/MA/0007/2018	0
HepA/USA/MA/0096/2018	HepA/USA/MA/0072/2018	0
HepA/USA/MA/0096/2018	HepA/USA/MA/0014/2018	0
HepA/USA/MA/0096/2018	HepA/USA/MA/0062/2018	2
HepA/USA/MA/0096/2018	HepA/USA/MA/0230/2018	3
HepA/USA/MA/0096/2018	HepA/USA/MA/0047/2018	3
HepA/USA/MA/0096/2018	HepA/USA/MA/0292/2019	1
HepA/USA/MA/0096/2018	HepA/USA/MA/0154/2018	4
HepA/USA/MA/0096/2018	HepA/USA/MA/0038/2018	3
HepA/USA/MA/0096/2018	HepA/USA/MA/0283/2019	1242
HepA/USA/MA/0096/2018	HepA/USA/MA/0354/2023	1219
HepA/USA/MA/0096/2018	HepA/USA/MA/0181/2019	2
HepA/USA/MA/0096/2018	HepA/USA/MA/0174/2019	2
HepA/USA/MA/0096/2018	HepA/USA/MA/0303/2018	3
HepA/USA/MA/0096/2018	HepA/USA/MA/0094/2018	1
HepA/USA/MA/0096/2018	HepA/USA/MA/0006/2018	2
HepA/USA/MA/0096/2018	HepA/USA/MA/0164/2018	0
HepA/USA/MA/0096/2018	HepA/USA/MA/0046/2018	0
HepA/USA/MA/0096/2018	HepA/USA/MA/0356/2023	1219
HepA/USA/MA/0096/2018	HepA/USA/MA/0212/2019	1
HepA/USA/MA/0096/2018	HepA/USA/MA/0301/2018	1
HepA/USA/MA/0096/2018	HepA/USA/MA/0264/2018	4
HepA/USA/MA/0096/2018	HepA/USA/MA/0369/2024	1218
HepA/USA/MA/0096/2018	HepA/USA/MA/0035/2018	2
HepA/USA/MA/0096/2018	HepA/USA/MA/0220/2019	2
HepA/USA/MA/0004/2018	HepA/USA/MA/0257/2018	0
HepA/USA/MA/0004/2018	HepA/USA/MA/0176/2018	2
HepA/USA/MA/0004/2018	HepA/USA/MA/0039/2018	0
HepA/USA/MA/0004/2018	HepA/USA/MA/0123/2018	3
HepA/USA/MA/0004/2018	HepA/USA/MA/0221/2019	1
HepA/USA/MA/0004/2018	HepA/USA/MA/0300/2019	3
HepA/USA/MA/0004/2018	HepA/USA/MA/0357/2023	1224
HepA/USA/MA/0004/2018	HepA/USA/MA/0166/2019	3
HepA/USA/MA/0004/2018	HepA/USA/MA/0156/2018	2
HepA/USA/MA/0004/2018	HepA/USA/MA/0202/2019	4
HepA/USA/MA/0004/2018	HepA/USA/MA/0277/2019	1226
HepA/USA/MA/0004/2018	HepA/USA/MA/0088/2018	1
HepA/USA/MA/0004/2018	HepA/USA/MA/0233/2018	1
HepA/USA/MA/0004/2018	HepA/USA/MA/0267/2018	2
HepA/USA/MA/0004/2018	HepA/USA/MA/0102/2018	2
HepA/USA/MA/0004/2018	HepA/USA/MA/0097/2018	2
HepA/USA/MA/0004/2018	HepA/USA/MA/0231/2018	1
HepA/USA/MA/0004/2018	HepA/USA/MA/0133/2018	3
HepA/USA/MA/0004/2018	HepA/USA/MA/0029/2018	2
HepA/USA/MA/0004/2018	HepA/USA/MA/0167/2018	2
HepA/USA/MA/0004/2018	HepA/USA/MA/0180/2019	3
HepA/USA/MA/0004/2018	HepA/USA/MA/0016/2018	2
HepA/USA/MA/0004/2018	HepA/USA/MA/0245/2018	2
HepA/USA/MA/0004/2018	HepA/USA/MA/0153/2018	2
HepA/USA/MA/0004/2018	HepA/USA/MA/0284/2019	3
HepA/USA/MA/0004/2018	HepA/USA/MA/0105/2018	0
HepA/USA/MA/0004/2018	HepA/USA/MA/0011/2018	0
HepA/USA/MA/0004/2018	HepA/USA/MA/0227/2018	0
HepA/USA/MA/0004/2018	HepA/USA/MA/0376/2024	269
HepA/USA/MA/0004/2018	HepA/USA/MA/0236/2018	2
HepA/USA/MA/0004/2018	HepA/USA/MA/0251/2018	1
HepA/USA/MA/0004/2018	HepA/USA/MA/0069/2018	3
HepA/USA/MA/0004/2018	HepA/USA/MA/0127/2018	1
HepA/USA/MA/0004/2018	HepA/USA/MA/0145/2018	2
HepA/USA/MA/0004/2018	HepA/USA/MA/0184/2019	4
HepA/USA/MA/0004/2018	HepA/USA/MA/0205/2019	1224
HepA/USA/MA/0004/2018	HepA/USA/MA/0136/2018	2
HepA/USA/MA/0004/2018	HepA/USA/MA/0079/2018	3
HepA/USA/MA/0004/2018	HepA/USA/MA/0151/2018	1225
HepA/USA/MA/0004/2018	HepA/USA/MA/0199/2019	3
HepA/USA/MA/0004/2018	HepA/USA/MA/0329/2019	5
HepA/USA/MA/0004/2018	HepA/USA/MA/0013/2018	2
HepA/USA/MA/0004/2018	HepA/USA/MA/0226/2018	1
HepA/USA/MA/0004/2018	HepA/USA/MA/0344/2019	5
HepA/USA/MA/0004/2018	HepA/USA/MA/0374/2024	1218
HepA/USA/MA/0004/2018	HepA/USA/MA/0161/2018	2
HepA/USA/MA/0004/2018	HepA/USA/MA/0248/2018	0
HepA/USA/MA/0004/2018	HepA/USA/MA/0263/2018	0
HepA/USA/MA/0004/2018	HepA/USA/MA/0237/2018	2
HepA/USA/MA/0004/2018	HepA/USA/MA/0353/2020	1205
HepA/USA/MA/0004/2018	HepA/USA/MA/0108/2018	2
HepA/USA/MA/0004/2018	HepA/USA/MA/0040/2018	0
HepA/USA/MA/0004/2018	HepA/USA/MA/0339/2019	4
HepA/USA/MA/0004/2018	HepA/USA/MA/0261/2018	0
HepA/USA/MA/0004/2018	HepA/USA/MA/0304/2018	0
HepA/USA/MA/0004/2018	HepA/USA/MA/0271/2018	2
HepA/USA/MA/0004/2018	HepA/USA/MA/0148/2018	3
HepA/USA/MA/0004/2018	HepA/USA/MA/0163/2018	2
HepA/USA/MA/0004/2018	HepA/USA/MA/0137/2018	2
HepA/USA/MA/0004/2018	HepA/USA/MA/0370/2024	1257
HepA/USA/MA/0004/2018	HepA/USA/MA/0302/2018	2
HepA/USA/MA/0004/2018	HepA/USA/MA/0169/2018	2
HepA/USA/MA/0004/2018	HepA/USA/MA/0045/2018	2
HepA/USA/MA/0004/2018	HepA/USA/MA/0084/2018	3
HepA/USA/MA/0004/2018	HepA/USA/MA/0051/2018	3
HepA/USA/MA/0004/2018	HepA/USA/MA/0333/2019	5
HepA/USA/MA/0004/2018	HepA/USA/MA/0113/2018	1
HepA/USA/MA/0004/2018	HepA/USA/MA/0053/2018	1
HepA/USA/MA/0004/2018	HepA/USA/MA/0005/2018	3
HepA/USA/MA/0004/2018	HepA/USA/MA/0111/2018	1
HepA/USA/MA/0004/2018	HepA/USA/MA/0269/2019	1212
HepA/USA/MA/0004/2018	HepA/USA/MA/0366/2024	300
HepA/USA/MA/0004/2018	HepA/USA/MA/0213/2019	2
HepA/USA/MA/0004/2018	HepA/USA/MA/0193/2019	2
HepA/USA/MA/0004/2018	HepA/USA/MA/0019/2018	0
HepA/USA/MA/0004/2018	HepA/USA/MA/0182/2019	3
HepA/USA/MA/0004/2018	HepA/USA/MA/0073/2018	2
HepA/USA/MA/0004/2018	HepA/USA/MA/0026/2018	1
HepA/USA/MA/0004/2018	HepA/USA/MA/0259/2018	1
HepA/USA/MA/0004/2018	HepA/USA/MA/0100/2018	3
HepA/USA/MA/0004/2018	HepA/USA/MA/0240/2018	1
HepA/USA/MA/0004/2018	HepA/USA/MA/0048/2018	0
HepA/USA/MA/0004/2018	HepA/USA/MA/0063/2018	2
HepA/USA/MA/0004/2018	HepA/USA/MA/0037/2018	2
HepA/USA/MA/0004/2018	HepA/USA/MA/0291/2019	2
HepA/USA/MA/0004/2018	HepA/USA/MA/0293/2019	1237
HepA/USA/MA/0004/2018	HepA/USA/MA/0061/2018	3
HepA/USA/MA/0004/2018	HepA/USA/MA/0321/2019	5
HepA/USA/MA/0004/2018	HepA/USA/MA/0364/2024	1220
HepA/USA/MA/0004/2018	HepA/USA/MA/0008/2018	0
HepA/USA/MA/0004/2018	HepA/USA/MA/0191/2019	3
HepA/USA/MA/0004/2018	HepA/USA/MA/0159/2018	2
HepA/USA/MA/0004/2018	HepA/USA/MA/0200/2019	3
HepA/USA/MA/0004/2018	HepA/USA/MA/0140/2018	2
HepA/USA/MA/0004/2018	HepA/USA/MA/0071/2018	3
HepA/USA/MA/0004/2018	HepA/USA/MA/0104/2018	2
HepA/USA/MA/0004/2018	HepA/USA/MA/0326/2019	1220
HepA/USA/MA/0004/2018	HepA/USA/MA/0244/2018	0
HepA/USA/MA/0004/2018	HepA/USA/MA/0139/2018	2
HepA/USA/MA/0004/2018	HepA/USA/MA/0319/2019	5
HepA/USA/MA/0004/2018	HepA/USA/MA/0023/2018	0
HepA/USA/MA/0004/2018	HepA/USA/MA/0239/2018	3
HepA/USA/MA/0004/2018	HepA/USA/MA/0185/2019	2
HepA/USA/MA/0004/2018	HepA/USA/MA/0204/2019	1
HepA/USA/MA/0004/2018	HepA/USA/MA/0144/2018	1
HepA/USA/MA/0004/2018	HepA/USA/MA/0057/2018	0
HepA/USA/MA/0004/2018	HepA/USA/MA/0021/2018	2
HepA/USA/MA/0004/2018	HepA/USA/MA/0217/2019	1231
HepA/USA/MA/0004/2018	HepA/USA/MA/0077/2018	0
HepA/USA/MA/0004/2018	HepA/USA/MA/0327/2019	1216
HepA/USA/MA/0004/2018	HepA/USA/MA/0197/2019	0
HepA/USA/MA/0004/2018	HepA/USA/MA/0288/2019	1
HepA/USA/MA/0004/2018	HepA/USA/MA/0129/2018	3
HepA/USA/MA/0004/2018	HepA/USA/MA/0067/2018	2
HepA/USA/MA/0004/2018	HepA/USA/MA/0080/2018	0
HepA/USA/MA/0004/2018	HepA/USA/MA/0297/2019	1227
HepA/USA/MA/0004/2018	HepA/USA/MA/0042/2018	0
HepA/USA/MA/0004/2018	HepA/USA/MA/0216/2019	1
HepA/USA/MA/0004/2018	HepA/USA/MA/0188/2019	2
HepA/USA/MA/0004/2018	HepA/USA/MA/0229/2018	2
HepA/USA/MA/0004/2018	HepA/USA/MA/0160/2018	1
HepA/USA/MA/0004/2018	HepA/USA/MA/0187/2019	1
HepA/USA/MA/0004/2018	HepA/USA/MA/0003/2018	3
HepA/USA/MA/0004/2018	HepA/USA/MA/0055/2018	3
HepA/USA/MA/0004/2018	HepA/USA/MA/0170/2018	3
HepA/USA/MA/0004/2018	HepA/USA/MA/0032/2018	2
HepA/USA/MA/0004/2018	HepA/USA/MA/0215/2019	2
HepA/USA/MA/0004/2018	HepA/USA/MA/0043/2018	3
HepA/USA/MA/0004/2018	HepA/USA/MA/0260/2018	2
HepA/USA/MA/0004/2018	HepA/USA/MA/0224/2018	1
HepA/USA/MA/0004/2018	HepA/USA/MA/0078/2018	3
HepA/USA/MA/0004/2018	HepA/USA/MA/0328/2019	1216
HepA/USA/MA/0004/2018	HepA/USA/MA/0001/2018	0
HepA/USA/MA/0004/2018	HepA/USA/MA/0198/2019	1
HepA/USA/MA/0004/2018	HepA/USA/MA/0295/2019	1
HepA/USA/MA/0004/2018	HepA/USA/MA/0186/2019	2
HepA/USA/MA/0004/2018	HepA/USA/MA/0218/2019	1
HepA/USA/MA/0004/2018	HepA/USA/MA/0307/2019	1221
HepA/USA/MA/0004/2018	HepA/USA/MA/0109/2018	2
HepA/USA/MA/0004/2018	HepA/USA/MA/0250/2018	1
HepA/USA/MA/0004/2018	HepA/USA/MA/0249/2018	2
HepA/USA/MA/0004/2018	HepA/USA/MA/0134/2018	2
HepA/USA/MA/0004/2018	HepA/USA/MA/0058/2018	0
HepA/USA/MA/0004/2018	HepA/USA/MA/0118/2018	2
HepA/USA/MA/0004/2018	HepA/USA/MA/0075/2018	2
HepA/USA/MA/0004/2018	HepA/USA/MA/0325/2019	6
HepA/USA/MA/0004/2018	HepA/USA/MA/0195/2019	4
HepA/USA/MA/0004/2018	HepA/USA/MA/0286/2019	1
HepA/USA/MA/0004/2018	HepA/USA/MA/0234/2018	0
HepA/USA/MA/0004/2018	HepA/USA/MA/0065/2018	1
HepA/USA/MA/0004/2018	HepA/USA/MA/0209/2019	0
HepA/USA/MA/0004/2018	HepA/USA/MA/0150/2018	1
HepA/USA/MA/0004/2018	HepA/USA/MA/0149/2018	2
HepA/USA/MA/0004/2018	HepA/USA/MA/0254/2018	2
HepA/USA/MA/0004/2018	HepA/USA/MA/0192/2019	3
HepA/USA/MA/0004/2018	HepA/USA/MA/0322/2019	6
HepA/USA/MA/0004/2018	HepA/USA/MA/0183/2019	3
HepA/USA/MA/0004/2018	HepA/USA/MA/0007/2018	2
HepA/USA/MA/0004/2018	HepA/USA/MA/0072/2018	2
HepA/USA/MA/0004/2018	HepA/USA/MA/0014/2018	2
HepA/USA/MA/0004/2018	HepA/USA/MA/0062/2018	0
HepA/USA/MA/0004/2018	HepA/USA/MA/0230/2018	1
HepA/USA/MA/0004/2018	HepA/USA/MA/0047/2018	1
HepA/USA/MA/0004/2018	HepA/USA/MA/0292/2019	3
HepA/USA/MA/0004/2018	HepA/USA/MA/0154/2018	6
HepA/USA/MA/0004/2018	HepA/USA/MA/0038/2018	1
HepA/USA/MA/0004/2018	HepA/USA/MA/0283/2019	1242
HepA/USA/MA/0004/2018	HepA/USA/MA/0354/2023	1223
HepA/USA/MA/0004/2018	HepA/USA/MA/0181/2019	0
HepA/USA/MA/0004/2018	HepA/USA/MA/0174/2019	4
HepA/USA/MA/0004/2018	HepA/USA/MA/0303/2018	1
HepA/USA/MA/0004/2018	HepA/USA/MA/0094/2018	3
HepA/USA/MA/0004/2018	HepA/USA/MA/0006/2018	0
HepA/USA/MA/0004/2018	HepA/USA/MA/0164/2018	2
HepA/USA/MA/0004/2018	HepA/USA/MA/0046/2018	0
HepA/USA/MA/0004/2018	HepA/USA/MA/0356/2023	1224
HepA/USA/MA/0004/2018	HepA/USA/MA/0212/2019	3
HepA/USA/MA/0004/2018	HepA/USA/MA/0301/2018	0
HepA/USA/MA/0004/2018	HepA/USA/MA/0264/2018	2
HepA/USA/MA/0004/2018	HepA/USA/MA/0369/2024	1222
HepA/USA/MA/0004/2018	HepA/USA/MA/0035/2018	0
HepA/USA/MA/0004/2018	HepA/USA/MA/0220/2019	4
HepA/USA/MA/0257/2018	HepA/USA/MA/0176/2018	0
HepA/USA/MA/0257/2018	HepA/USA/MA/0039/2018	0
HepA/USA/MA/0257/2018	HepA/USA/MA/0123/2018	1
HepA/USA/MA/0257/2018	HepA/USA/MA/0221/2019	1
HepA/USA/MA/0257/2018	HepA/USA/MA/0300/2019	1
HepA/USA/MA/0257/2018	HepA/USA/MA/0357/2023	1223
HepA/USA/MA/0257/2018	HepA/USA/MA/0166/2019	1
HepA/USA/MA/0257/2018	HepA/USA/MA/0156/2018	3
HepA/USA/MA/0257/2018	HepA/USA/MA/0202/2019	2
HepA/USA/MA/0257/2018	HepA/USA/MA/0277/2019	1223
HepA/USA/MA/0257/2018	HepA/USA/MA/0088/2018	1
HepA/USA/MA/0257/2018	HepA/USA/MA/0233/2018	1
HepA/USA/MA/0257/2018	HepA/USA/MA/0267/2018	0
HepA/USA/MA/0257/2018	HepA/USA/MA/0102/2018	0
HepA/USA/MA/0257/2018	HepA/USA/MA/0097/2018	2
HepA/USA/MA/0257/2018	HepA/USA/MA/0231/2018	1
HepA/USA/MA/0257/2018	HepA/USA/MA/0133/2018	1
HepA/USA/MA/0257/2018	HepA/USA/MA/0029/2018	0
HepA/USA/MA/0257/2018	HepA/USA/MA/0167/2018	2
HepA/USA/MA/0257/2018	HepA/USA/MA/0180/2019	1
HepA/USA/MA/0257/2018	HepA/USA/MA/0016/2018	0
HepA/USA/MA/0257/2018	HepA/USA/MA/0245/2018	0
HepA/USA/MA/0257/2018	HepA/USA/MA/0153/2018	0
HepA/USA/MA/0257/2018	HepA/USA/MA/0284/2019	1
HepA/USA/MA/0257/2018	HepA/USA/MA/0105/2018	2
HepA/USA/MA/0257/2018	HepA/USA/MA/0011/2018	0
HepA/USA/MA/0257/2018	HepA/USA/MA/0227/2018	1
HepA/USA/MA/0257/2018	HepA/USA/MA/0376/2024	268
HepA/USA/MA/0257/2018	HepA/USA/MA/0236/2018	0
HepA/USA/MA/0257/2018	HepA/USA/MA/0251/2018	1
HepA/USA/MA/0257/2018	HepA/USA/MA/0069/2018	1
HepA/USA/MA/0257/2018	HepA/USA/MA/0127/2018	1
HepA/USA/MA/0257/2018	HepA/USA/MA/0145/2018	0
HepA/USA/MA/0257/2018	HepA/USA/MA/0184/2019	2
HepA/USA/MA/0257/2018	HepA/USA/MA/0205/2019	1223
HepA/USA/MA/0257/2018	HepA/USA/MA/0136/2018	0
HepA/USA/MA/0257/2018	HepA/USA/MA/0079/2018	1
HepA/USA/MA/0257/2018	HepA/USA/MA/0151/2018	1225
HepA/USA/MA/0257/2018	HepA/USA/MA/0199/2019	1
HepA/USA/MA/0257/2018	HepA/USA/MA/0329/2019	3
HepA/USA/MA/0257/2018	HepA/USA/MA/0013/2018	0
HepA/USA/MA/0257/2018	HepA/USA/MA/0226/2018	4
HepA/USA/MA/0257/2018	HepA/USA/MA/0344/2019	3
HepA/USA/MA/0257/2018	HepA/USA/MA/0374/2024	1217
HepA/USA/MA/0257/2018	HepA/USA/MA/0161/2018	2
HepA/USA/MA/0257/2018	HepA/USA/MA/0248/2018	0
HepA/USA/MA/0257/2018	HepA/USA/MA/0263/2018	2
HepA/USA/MA/0257/2018	HepA/USA/MA/0237/2018	0
HepA/USA/MA/0257/2018	HepA/USA/MA/0353/2020	1204
HepA/USA/MA/0257/2018	HepA/USA/MA/0108/2018	0
HepA/USA/MA/0257/2018	HepA/USA/MA/0040/2018	0
HepA/USA/MA/0257/2018	HepA/USA/MA/0339/2019	2
HepA/USA/MA/0257/2018	HepA/USA/MA/0261/2018	0
HepA/USA/MA/0257/2018	HepA/USA/MA/0304/2018	1
HepA/USA/MA/0257/2018	HepA/USA/MA/0271/2018	0
HepA/USA/MA/0257/2018	HepA/USA/MA/0148/2018	3
HepA/USA/MA/0257/2018	HepA/USA/MA/0163/2018	0
HepA/USA/MA/0257/2018	HepA/USA/MA/0137/2018	0
HepA/USA/MA/0257/2018	HepA/USA/MA/0370/2024	1257
HepA/USA/MA/0257/2018	HepA/USA/MA/0302/2018	0
HepA/USA/MA/0257/2018	HepA/USA/MA/0169/2018	0
HepA/USA/MA/0257/2018	HepA/USA/MA/0045/2018	0
HepA/USA/MA/0257/2018	HepA/USA/MA/0084/2018	1
HepA/USA/MA/0257/2018	HepA/USA/MA/0051/2018	1
HepA/USA/MA/0257/2018	HepA/USA/MA/0333/2019	3
HepA/USA/MA/0257/2018	HepA/USA/MA/0113/2018	1
HepA/USA/MA/0257/2018	HepA/USA/MA/0053/2018	1
HepA/USA/MA/0257/2018	HepA/USA/MA/0005/2018	1
HepA/USA/MA/0257/2018	HepA/USA/MA/0111/2018	1
HepA/USA/MA/0257/2018	HepA/USA/MA/0269/2019	1211
HepA/USA/MA/0257/2018	HepA/USA/MA/0366/2024	300
HepA/USA/MA/0257/2018	HepA/USA/MA/0213/2019	0
HepA/USA/MA/0257/2018	HepA/USA/MA/0193/2019	0
HepA/USA/MA/0257/2018	HepA/USA/MA/0019/2018	0
HepA/USA/MA/0257/2018	HepA/USA/MA/0182/2019	3
HepA/USA/MA/0257/2018	HepA/USA/MA/0073/2018	2
HepA/USA/MA/0257/2018	HepA/USA/MA/0026/2018	1
HepA/USA/MA/0257/2018	HepA/USA/MA/0259/2018	1
HepA/USA/MA/0257/2018	HepA/USA/MA/0100/2018	1
HepA/USA/MA/0257/2018	HepA/USA/MA/0240/2018	1
HepA/USA/MA/0257/2018	HepA/USA/MA/0048/2018	0
HepA/USA/MA/0257/2018	HepA/USA/MA/0063/2018	2
HepA/USA/MA/0257/2018	HepA/USA/MA/0037/2018	0
HepA/USA/MA/0257/2018	HepA/USA/MA/0291/2019	2
HepA/USA/MA/0257/2018	HepA/USA/MA/0293/2019	1234
HepA/USA/MA/0257/2018	HepA/USA/MA/0061/2018	1
HepA/USA/MA/0257/2018	HepA/USA/MA/0321/2019	3
HepA/USA/MA/0257/2018	HepA/USA/MA/0364/2024	1218
HepA/USA/MA/0257/2018	HepA/USA/MA/0008/2018	1
HepA/USA/MA/0257/2018	HepA/USA/MA/0191/2019	1
HepA/USA/MA/0257/2018	HepA/USA/MA/0159/2018	0
HepA/USA/MA/0257/2018	HepA/USA/MA/0200/2019	1
HepA/USA/MA/0257/2018	HepA/USA/MA/0140/2018	3
HepA/USA/MA/0257/2018	HepA/USA/MA/0071/2018	1
HepA/USA/MA/0257/2018	HepA/USA/MA/0104/2018	0
HepA/USA/MA/0257/2018	HepA/USA/MA/0326/2019	1219
HepA/USA/MA/0257/2018	HepA/USA/MA/0244/2018	0
HepA/USA/MA/0257/2018	HepA/USA/MA/0139/2018	3
HepA/USA/MA/0257/2018	HepA/USA/MA/0319/2019	3
HepA/USA/MA/0257/2018	HepA/USA/MA/0023/2018	0
HepA/USA/MA/0257/2018	HepA/USA/MA/0239/2018	1
HepA/USA/MA/0257/2018	HepA/USA/MA/0185/2019	0
HepA/USA/MA/0257/2018	HepA/USA/MA/0204/2019	1
HepA/USA/MA/0257/2018	HepA/USA/MA/0144/2018	1
HepA/USA/MA/0257/2018	HepA/USA/MA/0057/2018	2
HepA/USA/MA/0257/2018	HepA/USA/MA/0021/2018	0
HepA/USA/MA/0257/2018	HepA/USA/MA/0217/2019	1231
HepA/USA/MA/0257/2018	HepA/USA/MA/0077/2018	2
HepA/USA/MA/0257/2018	HepA/USA/MA/0327/2019	1215
HepA/USA/MA/0257/2018	HepA/USA/MA/0197/2019	0
HepA/USA/MA/0257/2018	HepA/USA/MA/0288/2019	1
HepA/USA/MA/0257/2018	HepA/USA/MA/0129/2018	1
HepA/USA/MA/0257/2018	HepA/USA/MA/0067/2018	2
HepA/USA/MA/0257/2018	HepA/USA/MA/0080/2018	0
HepA/USA/MA/0257/2018	HepA/USA/MA/0297/2019	1227
HepA/USA/MA/0257/2018	HepA/USA/MA/0042/2018	2
HepA/USA/MA/0257/2018	HepA/USA/MA/0216/2019	1
HepA/USA/MA/0257/2018	HepA/USA/MA/0188/2019	0
HepA/USA/MA/0257/2018	HepA/USA/MA/0229/2018	0
HepA/USA/MA/0257/2018	HepA/USA/MA/0160/2018	1
HepA/USA/MA/0257/2018	HepA/USA/MA/0187/2019	1
HepA/USA/MA/0257/2018	HepA/USA/MA/0003/2018	3
HepA/USA/MA/0257/2018	HepA/USA/MA/0055/2018	1
HepA/USA/MA/0257/2018	HepA/USA/MA/0170/2018	1
HepA/USA/MA/0257/2018	HepA/USA/MA/0032/2018	0
HepA/USA/MA/0257/2018	HepA/USA/MA/0215/2019	2
HepA/USA/MA/0257/2018	HepA/USA/MA/0043/2018	3
HepA/USA/MA/0257/2018	HepA/USA/MA/0260/2018	0
HepA/USA/MA/0257/2018	HepA/USA/MA/0224/2018	1
HepA/USA/MA/0257/2018	HepA/USA/MA/0078/2018	1
HepA/USA/MA/0257/2018	HepA/USA/MA/0328/2019	1215
HepA/USA/MA/0257/2018	HepA/USA/MA/0001/2018	0
HepA/USA/MA/0257/2018	HepA/USA/MA/0198/2019	1
HepA/USA/MA/0257/2018	HepA/USA/MA/0295/2019	1
HepA/USA/MA/0257/2018	HepA/USA/MA/0186/2019	3
HepA/USA/MA/0257/2018	HepA/USA/MA/0218/2019	1
HepA/USA/MA/0257/2018	HepA/USA/MA/0307/2019	1220
HepA/USA/MA/0257/2018	HepA/USA/MA/0109/2018	2
HepA/USA/MA/0257/2018	HepA/USA/MA/0250/2018	1
HepA/USA/MA/0257/2018	HepA/USA/MA/0249/2018	0
HepA/USA/MA/0257/2018	HepA/USA/MA/0134/2018	2
HepA/USA/MA/0257/2018	HepA/USA/MA/0058/2018	0
HepA/USA/MA/0257/2018	HepA/USA/MA/0118/2018	0
HepA/USA/MA/0257/2018	HepA/USA/MA/0075/2018	0
HepA/USA/MA/0257/2018	HepA/USA/MA/0325/2019	4
HepA/USA/MA/0257/2018	HepA/USA/MA/0195/2019	4
HepA/USA/MA/0257/2018	HepA/USA/MA/0286/2019	1
HepA/USA/MA/0257/2018	HepA/USA/MA/0234/2018	0
HepA/USA/MA/0257/2018	HepA/USA/MA/0065/2018	3
HepA/USA/MA/0257/2018	HepA/USA/MA/0209/2019	0
HepA/USA/MA/0257/2018	HepA/USA/MA/0150/2018	1
HepA/USA/MA/0257/2018	HepA/USA/MA/0149/2018	0
HepA/USA/MA/0257/2018	HepA/USA/MA/0254/2018	0
HepA/USA/MA/0257/2018	HepA/USA/MA/0192/2019	1
HepA/USA/MA/0257/2018	HepA/USA/MA/0322/2019	4
HepA/USA/MA/0257/2018	HepA/USA/MA/0183/2019	1
HepA/USA/MA/0257/2018	HepA/USA/MA/0007/2018	0
HepA/USA/MA/0257/2018	HepA/USA/MA/0072/2018	0
HepA/USA/MA/0257/2018	HepA/USA/MA/0014/2018	0
HepA/USA/MA/0257/2018	HepA/USA/MA/0062/2018	0
HepA/USA/MA/0257/2018	HepA/USA/MA/0230/2018	1
HepA/USA/MA/0257/2018	HepA/USA/MA/0047/2018	1
HepA/USA/MA/0257/2018	HepA/USA/MA/0292/2019	1
HepA/USA/MA/0257/2018	HepA/USA/MA/0154/2018	4
HepA/USA/MA/0257/2018	HepA/USA/MA/0038/2018	1
HepA/USA/MA/0257/2018	HepA/USA/MA/0283/2019	1241
HepA/USA/MA/0257/2018	HepA/USA/MA/0354/2023	1222
HepA/USA/MA/0257/2018	HepA/USA/MA/0181/2019	0
HepA/USA/MA/0257/2018	HepA/USA/MA/0174/2019	2
HepA/USA/MA/0257/2018	HepA/USA/MA/0303/2018	1
HepA/USA/MA/0257/2018	HepA/USA/MA/0094/2018	1
HepA/USA/MA/0257/2018	HepA/USA/MA/0006/2018	0
HepA/USA/MA/0257/2018	HepA/USA/MA/0164/2018	0
HepA/USA/MA/0257/2018	HepA/USA/MA/0046/2018	0
HepA/USA/MA/0257/2018	HepA/USA/MA/0356/2023	1222
HepA/USA/MA/0257/2018	HepA/USA/MA/0212/2019	1
HepA/USA/MA/0257/2018	HepA/USA/MA/0301/2018	0
HepA/USA/MA/0257/2018	HepA/USA/MA/0264/2018	2
HepA/USA/MA/0257/2018	HepA/USA/MA/0369/2024	1221
HepA/USA/MA/0257/2018	HepA/USA/MA/0035/2018	0
HepA/USA/MA/0257/2018	HepA/USA/MA/0220/2019	2
HepA/USA/MA/0176/2018	HepA/USA/MA/0039/2018	2
HepA/USA/MA/0176/2018	HepA/USA/MA/0123/2018	1
HepA/USA/MA/0176/2018	HepA/USA/MA/0221/2019	3
HepA/USA/MA/0176/2018	HepA/USA/MA/0300/2019	1
HepA/USA/MA/0176/2018	HepA/USA/MA/0357/2023	1225
HepA/USA/MA/0176/2018	HepA/USA/MA/0166/2019	1
HepA/USA/MA/0176/2018	HepA/USA/MA/0156/2018	5
HepA/USA/MA/0176/2018	HepA/USA/MA/0202/2019	2
HepA/USA/MA/0176/2018	HepA/USA/MA/0277/2019	1225
HepA/USA/MA/0176/2018	HepA/USA/MA/0088/2018	3
HepA/USA/MA/0176/2018	HepA/USA/MA/0233/2018	3
HepA/USA/MA/0176/2018	HepA/USA/MA/0267/2018	0
HepA/USA/MA/0176/2018	HepA/USA/MA/0102/2018	0
HepA/USA/MA/0176/2018	HepA/USA/MA/0097/2018	4
HepA/USA/MA/0176/2018	HepA/USA/MA/0231/2018	3
HepA/USA/MA/0176/2018	HepA/USA/MA/0133/2018	1
HepA/USA/MA/0176/2018	HepA/USA/MA/0029/2018	0
HepA/USA/MA/0176/2018	HepA/USA/MA/0167/2018	4
HepA/USA/MA/0176/2018	HepA/USA/MA/0180/2019	1
HepA/USA/MA/0176/2018	HepA/USA/MA/0016/2018	0
HepA/USA/MA/0176/2018	HepA/USA/MA/0245/2018	0
HepA/USA/MA/0176/2018	HepA/USA/MA/0153/2018	0
HepA/USA/MA/0176/2018	HepA/USA/MA/0284/2019	1
HepA/USA/MA/0176/2018	HepA/USA/MA/0105/2018	4
HepA/USA/MA/0176/2018	HepA/USA/MA/0011/2018	2
HepA/USA/MA/0176/2018	HepA/USA/MA/0227/2018	3
HepA/USA/MA/0176/2018	HepA/USA/MA/0376/2024	270
HepA/USA/MA/0176/2018	HepA/USA/MA/0236/2018	0
HepA/USA/MA/0176/2018	HepA/USA/MA/0251/2018	3
HepA/USA/MA/0176/2018	HepA/USA/MA/0069/2018	1
HepA/USA/MA/0176/2018	HepA/USA/MA/0127/2018	3
HepA/USA/MA/0176/2018	HepA/USA/MA/0145/2018	0
HepA/USA/MA/0176/2018	HepA/USA/MA/0184/2019	2
HepA/USA/MA/0176/2018	HepA/USA/MA/0205/2019	1225
HepA/USA/MA/0176/2018	HepA/USA/MA/0136/2018	0
HepA/USA/MA/0176/2018	HepA/USA/MA/0079/2018	1
HepA/USA/MA/0176/2018	HepA/USA/MA/0151/2018	1226
HepA/USA/MA/0176/2018	HepA/USA/MA/0199/2019	1
HepA/USA/MA/0176/2018	HepA/USA/MA/0329/2019	3
HepA/USA/MA/0176/2018	HepA/USA/MA/0013/2018	0
HepA/USA/MA/0176/2018	HepA/USA/MA/0226/2018	6
HepA/USA/MA/0176/2018	HepA/USA/MA/0344/2019	3
HepA/USA/MA/0176/2018	HepA/USA/MA/0374/2024	1219
HepA/USA/MA/0176/2018	HepA/USA/MA/0161/2018	4
HepA/USA/MA/0176/2018	HepA/USA/MA/0248/2018	2
HepA/USA/MA/0176/2018	HepA/USA/MA/0263/2018	4
HepA/USA/MA/0176/2018	HepA/USA/MA/0237/2018	0
HepA/USA/MA/0176/2018	HepA/USA/MA/0353/2020	1206
HepA/USA/MA/0176/2018	HepA/USA/MA/0108/2018	0
HepA/USA/MA/0176/2018	HepA/USA/MA/0040/2018	2
HepA/USA/MA/0176/2018	HepA/USA/MA/0339/2019	2
HepA/USA/MA/0176/2018	HepA/USA/MA/0261/2018	2
HepA/USA/MA/0176/2018	HepA/USA/MA/0304/2018	3
HepA/USA/MA/0176/2018	HepA/USA/MA/0271/2018	0
HepA/USA/MA/0176/2018	HepA/USA/MA/0148/2018	5
HepA/USA/MA/0176/2018	HepA/USA/MA/0163/2018	0
HepA/USA/MA/0176/2018	HepA/USA/MA/0137/2018	0
HepA/USA/MA/0176/2018	HepA/USA/MA/0370/2024	1258
HepA/USA/MA/0176/2018	HepA/USA/MA/0302/2018	0
HepA/USA/MA/0176/2018	HepA/USA/MA/0169/2018	0
HepA/USA/MA/0176/2018	HepA/USA/MA/0045/2018	0
HepA/USA/MA/0176/2018	HepA/USA/MA/0084/2018	1
HepA/USA/MA/0176/2018	HepA/USA/MA/0051/2018	1
HepA/USA/MA/0176/2018	HepA/USA/MA/0333/2019	3
HepA/USA/MA/0176/2018	HepA/USA/MA/0113/2018	3
HepA/USA/MA/0176/2018	HepA/USA/MA/0053/2018	3
HepA/USA/MA/0176/2018	HepA/USA/MA/0005/2018	1
HepA/USA/MA/0176/2018	HepA/USA/MA/0111/2018	3
HepA/USA/MA/0176/2018	HepA/USA/MA/0269/2019	1213
HepA/USA/MA/0176/2018	HepA/USA/MA/0366/2024	302
HepA/USA/MA/0176/2018	HepA/USA/MA/0213/2019	0
HepA/USA/MA/0176/2018	HepA/USA/MA/0193/2019	0
HepA/USA/MA/0176/2018	HepA/USA/MA/0019/2018	2
HepA/USA/MA/0176/2018	HepA/USA/MA/0182/2019	5
HepA/USA/MA/0176/2018	HepA/USA/MA/0073/2018	4
HepA/USA/MA/0176/2018	HepA/USA/MA/0026/2018	3
HepA/USA/MA/0176/2018	HepA/USA/MA/0259/2018	3
HepA/USA/MA/0176/2018	HepA/USA/MA/0100/2018	1
HepA/USA/MA/0176/2018	HepA/USA/MA/0240/2018	3
HepA/USA/MA/0176/2018	HepA/USA/MA/0048/2018	2
HepA/USA/MA/0176/2018	HepA/USA/MA/0063/2018	4
HepA/USA/MA/0176/2018	HepA/USA/MA/0037/2018	0
HepA/USA/MA/0176/2018	HepA/USA/MA/0291/2019	4
HepA/USA/MA/0176/2018	HepA/USA/MA/0293/2019	1236
HepA/USA/MA/0176/2018	HepA/USA/MA/0061/2018	1
HepA/USA/MA/0176/2018	HepA/USA/MA/0321/2019	3
HepA/USA/MA/0176/2018	HepA/USA/MA/0364/2024	1220
HepA/USA/MA/0176/2018	HepA/USA/MA/0008/2018	3
HepA/USA/MA/0176/2018	HepA/USA/MA/0191/2019	1
HepA/USA/MA/0176/2018	HepA/USA/MA/0159/2018	0
HepA/USA/MA/0176/2018	HepA/USA/MA/0200/2019	1
HepA/USA/MA/0176/2018	HepA/USA/MA/0140/2018	5
HepA/USA/MA/0176/2018	HepA/USA/MA/0071/2018	1
HepA/USA/MA/0176/2018	HepA/USA/MA/0104/2018	0
HepA/USA/MA/0176/2018	HepA/USA/MA/0326/2019	1221
HepA/USA/MA/0176/2018	HepA/USA/MA/0244/2018	2
HepA/USA/MA/0176/2018	HepA/USA/MA/0139/2018	5
HepA/USA/MA/0176/2018	HepA/USA/MA/0319/2019	3
HepA/USA/MA/0176/2018	HepA/USA/MA/0023/2018	2
HepA/USA/MA/0176/2018	HepA/USA/MA/0239/2018	1
HepA/USA/MA/0176/2018	HepA/USA/MA/0185/2019	0
HepA/USA/MA/0176/2018	HepA/USA/MA/0204/2019	3
HepA/USA/MA/0176/2018	HepA/USA/MA/0144/2018	3
HepA/USA/MA/0176/2018	HepA/USA/MA/0057/2018	4
HepA/USA/MA/0176/2018	HepA/USA/MA/0021/2018	0
HepA/USA/MA/0176/2018	HepA/USA/MA/0217/2019	1232
HepA/USA/MA/0176/2018	HepA/USA/MA/0077/2018	4
HepA/USA/MA/0176/2018	HepA/USA/MA/0327/2019	1217
HepA/USA/MA/0176/2018	HepA/USA/MA/0197/2019	2
HepA/USA/MA/0176/2018	HepA/USA/MA/0288/2019	3
HepA/USA/MA/0176/2018	HepA/USA/MA/0129/2018	1
HepA/USA/MA/0176/2018	HepA/USA/MA/0067/2018	4
HepA/USA/MA/0176/2018	HepA/USA/MA/0080/2018	2
HepA/USA/MA/0176/2018	HepA/USA/MA/0297/2019	1228
HepA/USA/MA/0176/2018	HepA/USA/MA/0042/2018	4
HepA/USA/MA/0176/2018	HepA/USA/MA/0216/2019	3
HepA/USA/MA/0176/2018	HepA/USA/MA/0188/2019	0
HepA/USA/MA/0176/2018	HepA/USA/MA/0229/2018	0
HepA/USA/MA/0176/2018	HepA/USA/MA/0160/2018	3
HepA/USA/MA/0176/2018	HepA/USA/MA/0187/2019	3
HepA/USA/MA/0176/2018	HepA/USA/MA/0003/2018	5
HepA/USA/MA/0176/2018	HepA/USA/MA/0055/2018	1
HepA/USA/MA/0176/2018	HepA/USA/MA/0170/2018	1
HepA/USA/MA/0176/2018	HepA/USA/MA/0032/2018	0
HepA/USA/MA/0176/2018	HepA/USA/MA/0215/2019	4
HepA/USA/MA/0176/2018	HepA/USA/MA/0043/2018	5
HepA/USA/MA/0176/2018	HepA/USA/MA/0260/2018	0
HepA/USA/MA/0176/2018	HepA/USA/MA/0224/2018	3
HepA/USA/MA/0176/2018	HepA/USA/MA/0078/2018	1
HepA/USA/MA/0176/2018	HepA/USA/MA/0328/2019	1217
HepA/USA/MA/0176/2018	HepA/USA/MA/0001/2018	2
HepA/USA/MA/0176/2018	HepA/USA/MA/0198/2019	3
HepA/USA/MA/0176/2018	HepA/USA/MA/0295/2019	3
HepA/USA/MA/0176/2018	HepA/USA/MA/0186/2019	5
HepA/USA/MA/0176/2018	HepA/USA/MA/0218/2019	3
HepA/USA/MA/0176/2018	HepA/USA/MA/0307/2019	1222
HepA/USA/MA/0176/2018	HepA/USA/MA/0109/2018	4
HepA/USA/MA/0176/2018	HepA/USA/MA/0250/2018	3
HepA/USA/MA/0176/2018	HepA/USA/MA/0249/2018	0
HepA/USA/MA/0176/2018	HepA/USA/MA/0134/2018	4
HepA/USA/MA/0176/2018	HepA/USA/MA/0058/2018	2
HepA/USA/MA/0176/2018	HepA/USA/MA/0118/2018	0
HepA/USA/MA/0176/2018	HepA/USA/MA/0075/2018	0
HepA/USA/MA/0176/2018	HepA/USA/MA/0325/2019	4
HepA/USA/MA/0176/2018	HepA/USA/MA/0195/2019	6
HepA/USA/MA/0176/2018	HepA/USA/MA/0286/2019	3
HepA/USA/MA/0176/2018	HepA/USA/MA/0234/2018	2
HepA/USA/MA/0176/2018	HepA/USA/MA/0065/2018	5
HepA/USA/MA/0176/2018	HepA/USA/MA/0209/2019	2
HepA/USA/MA/0176/2018	HepA/USA/MA/0150/2018	3
HepA/USA/MA/0176/2018	HepA/USA/MA/0149/2018	0
HepA/USA/MA/0176/2018	HepA/USA/MA/0254/2018	0
HepA/USA/MA/0176/2018	HepA/USA/MA/0192/2019	1
HepA/USA/MA/0176/2018	HepA/USA/MA/0322/2019	4
HepA/USA/MA/0176/2018	HepA/USA/MA/0183/2019	1
HepA/USA/MA/0176/2018	HepA/USA/MA/0007/2018	0
HepA/USA/MA/0176/2018	HepA/USA/MA/0072/2018	0
HepA/USA/MA/0176/2018	HepA/USA/MA/0014/2018	0
HepA/USA/MA/0176/2018	HepA/USA/MA/0062/2018	2
HepA/USA/MA/0176/2018	HepA/USA/MA/0230/2018	3
HepA/USA/MA/0176/2018	HepA/USA/MA/0047/2018	3
HepA/USA/MA/0176/2018	HepA/USA/MA/0292/2019	1
HepA/USA/MA/0176/2018	HepA/USA/MA/0154/2018	4
HepA/USA/MA/0176/2018	HepA/USA/MA/0038/2018	3
HepA/USA/MA/0176/2018	HepA/USA/MA/0283/2019	1243
HepA/USA/MA/0176/2018	HepA/USA/MA/0354/2023	1224
HepA/USA/MA/0176/2018	HepA/USA/MA/0181/2019	2
HepA/USA/MA/0176/2018	HepA/USA/MA/0174/2019	2
HepA/USA/MA/0176/2018	HepA/USA/MA/0303/2018	3
HepA/USA/MA/0176/2018	HepA/USA/MA/0094/2018	1
HepA/USA/MA/0176/2018	HepA/USA/MA/0006/2018	2
HepA/USA/MA/0176/2018	HepA/USA/MA/0164/2018	0
HepA/USA/MA/0176/2018	HepA/USA/MA/0046/2018	0
HepA/USA/MA/0176/2018	HepA/USA/MA/0356/2023	1224
HepA/USA/MA/0176/2018	HepA/USA/MA/0212/2019	1
HepA/USA/MA/0176/2018	HepA/USA/MA/0301/2018	1
HepA/USA/MA/0176/2018	HepA/USA/MA/0264/2018	4
HepA/USA/MA/0176/2018	HepA/USA/MA/0369/2024	1223
HepA/USA/MA/0176/2018	HepA/USA/MA/0035/2018	2
HepA/USA/MA/0176/2018	HepA/USA/MA/0220/2019	2
HepA/USA/MA/0039/2018	HepA/USA/MA/0123/2018	3
HepA/USA/MA/0039/2018	HepA/USA/MA/0221/2019	1
HepA/USA/MA/0039/2018	HepA/USA/MA/0300/2019	3
HepA/USA/MA/0039/2018	HepA/USA/MA/0357/2023	1226
HepA/USA/MA/0039/2018	HepA/USA/MA/0166/2019	3
HepA/USA/MA/0039/2018	HepA/USA/MA/0156/2018	3
HepA/USA/MA/0039/2018	HepA/USA/MA/0202/2019	4
HepA/USA/MA/0039/2018	HepA/USA/MA/0277/2019	1226
HepA/USA/MA/0039/2018	HepA/USA/MA/0088/2018	1
HepA/USA/MA/0039/2018	HepA/USA/MA/0233/2018	1
HepA/USA/MA/0039/2018	HepA/USA/MA/0267/2018	2
HepA/USA/MA/0039/2018	HepA/USA/MA/0102/2018	2
HepA/USA/MA/0039/2018	HepA/USA/MA/0097/2018	2
HepA/USA/MA/0039/2018	HepA/USA/MA/0231/2018	1
HepA/USA/MA/0039/2018	HepA/USA/MA/0133/2018	3
HepA/USA/MA/0039/2018	HepA/USA/MA/0029/2018	2
HepA/USA/MA/0039/2018	HepA/USA/MA/0167/2018	2
HepA/USA/MA/0039/2018	HepA/USA/MA/0180/2019	3
HepA/USA/MA/0039/2018	HepA/USA/MA/0016/2018	2
HepA/USA/MA/0039/2018	HepA/USA/MA/0245/2018	2
HepA/USA/MA/0039/2018	HepA/USA/MA/0153/2018	2
HepA/USA/MA/0039/2018	HepA/USA/MA/0284/2019	3
HepA/USA/MA/0039/2018	HepA/USA/MA/0105/2018	2
HepA/USA/MA/0039/2018	HepA/USA/MA/0011/2018	0
HepA/USA/MA/0039/2018	HepA/USA/MA/0227/2018	1
HepA/USA/MA/0039/2018	HepA/USA/MA/0376/2024	268
HepA/USA/MA/0039/2018	HepA/USA/MA/0236/2018	2
HepA/USA/MA/0039/2018	HepA/USA/MA/0251/2018	1
HepA/USA/MA/0039/2018	HepA/USA/MA/0069/2018	3
HepA/USA/MA/0039/2018	HepA/USA/MA/0127/2018	1
HepA/USA/MA/0039/2018	HepA/USA/MA/0145/2018	2
HepA/USA/MA/0039/2018	HepA/USA/MA/0184/2019	4
HepA/USA/MA/0039/2018	HepA/USA/MA/0205/2019	1226
HepA/USA/MA/0039/2018	HepA/USA/MA/0136/2018	2
HepA/USA/MA/0039/2018	HepA/USA/MA/0079/2018	3
HepA/USA/MA/0039/2018	HepA/USA/MA/0151/2018	1226
HepA/USA/MA/0039/2018	HepA/USA/MA/0199/2019	3
HepA/USA/MA/0039/2018	HepA/USA/MA/0329/2019	5
HepA/USA/MA/0039/2018	HepA/USA/MA/0013/2018	2
HepA/USA/MA/0039/2018	HepA/USA/MA/0226/2018	4
HepA/USA/MA/0039/2018	HepA/USA/MA/0344/2019	5
HepA/USA/MA/0039/2018	HepA/USA/MA/0374/2024	1219
HepA/USA/MA/0039/2018	HepA/USA/MA/0161/2018	2
HepA/USA/MA/0039/2018	HepA/USA/MA/0248/2018	0
HepA/USA/MA/0039/2018	HepA/USA/MA/0263/2018	2
HepA/USA/MA/0039/2018	HepA/USA/MA/0237/2018	2
HepA/USA/MA/0039/2018	HepA/USA/MA/0353/2020	1206
HepA/USA/MA/0039/2018	HepA/USA/MA/0108/2018	2
HepA/USA/MA/0039/2018	HepA/USA/MA/0040/2018	0
HepA/USA/MA/0039/2018	HepA/USA/MA/0339/2019	4
HepA/USA/MA/0039/2018	HepA/USA/MA/0261/2018	0
HepA/USA/MA/0039/2018	HepA/USA/MA/0304/2018	1
HepA/USA/MA/0039/2018	HepA/USA/MA/0271/2018	2
HepA/USA/MA/0039/2018	HepA/USA/MA/0148/2018	3
HepA/USA/MA/0039/2018	HepA/USA/MA/0163/2018	2
HepA/USA/MA/0039/2018	HepA/USA/MA/0137/2018	2
HepA/USA/MA/0039/2018	HepA/USA/MA/0370/2024	1259
HepA/USA/MA/0039/2018	HepA/USA/MA/0302/2018	2
HepA/USA/MA/0039/2018	HepA/USA/MA/0169/2018	2
HepA/USA/MA/0039/2018	HepA/USA/MA/0045/2018	2
HepA/USA/MA/0039/2018	HepA/USA/MA/0084/2018	3
HepA/USA/MA/0039/2018	HepA/USA/MA/0051/2018	3
HepA/USA/MA/0039/2018	HepA/USA/MA/0333/2019	5
HepA/USA/MA/0039/2018	HepA/USA/MA/0113/2018	1
HepA/USA/MA/0039/2018	HepA/USA/MA/0053/2018	1
HepA/USA/MA/0039/2018	HepA/USA/MA/0005/2018	3
HepA/USA/MA/0039/2018	HepA/USA/MA/0111/2018	1
HepA/USA/MA/0039/2018	HepA/USA/MA/0269/2019	1213
HepA/USA/MA/0039/2018	HepA/USA/MA/0366/2024	300
HepA/USA/MA/0039/2018	HepA/USA/MA/0213/2019	2
HepA/USA/MA/0039/2018	HepA/USA/MA/0193/2019	2
HepA/USA/MA/0039/2018	HepA/USA/MA/0019/2018	0
HepA/USA/MA/0039/2018	HepA/USA/MA/0182/2019	3
HepA/USA/MA/0039/2018	HepA/USA/MA/0073/2018	2
HepA/USA/MA/0039/2018	HepA/USA/MA/0026/2018	1
HepA/USA/MA/0039/2018	HepA/USA/MA/0259/2018	1
HepA/USA/MA/0039/2018	HepA/USA/MA/0100/2018	3
HepA/USA/MA/0039/2018	HepA/USA/MA/0240/2018	1
HepA/USA/MA/0039/2018	HepA/USA/MA/0048/2018	0
HepA/USA/MA/0039/2018	HepA/USA/MA/0063/2018	2
HepA/USA/MA/0039/2018	HepA/USA/MA/0037/2018	2
HepA/USA/MA/0039/2018	HepA/USA/MA/0291/2019	2
HepA/USA/MA/0039/2018	HepA/USA/MA/0293/2019	1237
HepA/USA/MA/0039/2018	HepA/USA/MA/0061/2018	3
HepA/USA/MA/0039/2018	HepA/USA/MA/0321/2019	5
HepA/USA/MA/0039/2018	HepA/USA/MA/0364/2024	1221
HepA/USA/MA/0039/2018	HepA/USA/MA/0008/2018	1
HepA/USA/MA/0039/2018	HepA/USA/MA/0191/2019	3
HepA/USA/MA/0039/2018	HepA/USA/MA/0159/2018	2
HepA/USA/MA/0039/2018	HepA/USA/MA/0200/2019	3
HepA/USA/MA/0039/2018	HepA/USA/MA/0140/2018	3
HepA/USA/MA/0039/2018	HepA/USA/MA/0071/2018	3
HepA/USA/MA/0039/2018	HepA/USA/MA/0104/2018	2
HepA/USA/MA/0039/2018	HepA/USA/MA/0326/2019	1221
HepA/USA/MA/0039/2018	HepA/USA/MA/0244/2018	0
HepA/USA/MA/0039/2018	HepA/USA/MA/0139/2018	3
HepA/USA/MA/0039/2018	HepA/USA/MA/0319/2019	5
HepA/USA/MA/0039/2018	HepA/USA/MA/0023/2018	0
HepA/USA/MA/0039/2018	HepA/USA/MA/0239/2018	3
HepA/USA/MA/0039/2018	HepA/USA/MA/0185/2019	2
HepA/USA/MA/0039/2018	HepA/USA/MA/0204/2019	1
HepA/USA/MA/0039/2018	HepA/USA/MA/0144/2018	1
HepA/USA/MA/0039/2018	HepA/USA/MA/0057/2018	2
HepA/USA/MA/0039/2018	HepA/USA/MA/0021/2018	2
HepA/USA/MA/0039/2018	HepA/USA/MA/0217/2019	1232
HepA/USA/MA/0039/2018	HepA/USA/MA/0077/2018	2
HepA/USA/MA/0039/2018	HepA/USA/MA/0327/2019	1217
HepA/USA/MA/0039/2018	HepA/USA/MA/0197/2019	0
HepA/USA/MA/0039/2018	HepA/USA/MA/0288/2019	1
HepA/USA/MA/0039/2018	HepA/USA/MA/0129/2018	3
HepA/USA/MA/0039/2018	HepA/USA/MA/0067/2018	2
HepA/USA/MA/0039/2018	HepA/USA/MA/0080/2018	0
HepA/USA/MA/0039/2018	HepA/USA/MA/0297/2019	1228
HepA/USA/MA/0039/2018	HepA/USA/MA/0042/2018	2
HepA/USA/MA/0039/2018	HepA/USA/MA/0216/2019	1
HepA/USA/MA/0039/2018	HepA/USA/MA/0188/2019	2
HepA/USA/MA/0039/2018	HepA/USA/MA/0229/2018	2
HepA/USA/MA/0039/2018	HepA/USA/MA/0160/2018	1
HepA/USA/MA/0039/2018	HepA/USA/MA/0187/2019	1
HepA/USA/MA/0039/2018	HepA/USA/MA/0003/2018	3
HepA/USA/MA/0039/2018	HepA/USA/MA/0055/2018	3
HepA/USA/MA/0039/2018	HepA/USA/MA/0170/2018	3
HepA/USA/MA/0039/2018	HepA/USA/MA/0032/2018	2
HepA/USA/MA/0039/2018	HepA/USA/MA/0215/2019	2
HepA/USA/MA/0039/2018	HepA/USA/MA/0043/2018	3
HepA/USA/MA/0039/2018	HepA/USA/MA/0260/2018	2
HepA/USA/MA/0039/2018	HepA/USA/MA/0224/2018	1
HepA/USA/MA/0039/2018	HepA/USA/MA/0078/2018	3
HepA/USA/MA/0039/2018	HepA/USA/MA/0328/2019	1217
HepA/USA/MA/0039/2018	HepA/USA/MA/0001/2018	0
HepA/USA/MA/0039/2018	HepA/USA/MA/0198/2019	1
HepA/USA/MA/0039/2018	HepA/USA/MA/0295/2019	1
HepA/USA/MA/0039/2018	HepA/USA/MA/0186/2019	3
HepA/USA/MA/0039/2018	HepA/USA/MA/0218/2019	1
HepA/USA/MA/0039/2018	HepA/USA/MA/0307/2019	1222
HepA/USA/MA/0039/2018	HepA/USA/MA/0109/2018	2
HepA/USA/MA/0039/2018	HepA/USA/MA/0250/2018	1
HepA/USA/MA/0039/2018	HepA/USA/MA/0249/2018	2
HepA/USA/MA/0039/2018	HepA/USA/MA/0134/2018	2
HepA/USA/MA/0039/2018	HepA/USA/MA/0058/2018	0
HepA/USA/MA/0039/2018	HepA/USA/MA/0118/2018	2
HepA/USA/MA/0039/2018	HepA/USA/MA/0075/2018	2
HepA/USA/MA/0039/2018	HepA/USA/MA/0325/2019	6
HepA/USA/MA/0039/2018	HepA/USA/MA/0195/2019	4
HepA/USA/MA/0039/2018	HepA/USA/MA/0286/2019	1
HepA/USA/MA/0039/2018	HepA/USA/MA/0234/2018	0
HepA/USA/MA/0039/2018	HepA/USA/MA/0065/2018	3
HepA/USA/MA/0039/2018	HepA/USA/MA/0209/2019	0
HepA/USA/MA/0039/2018	HepA/USA/MA/0150/2018	1
HepA/USA/MA/0039/2018	HepA/USA/MA/0149/2018	2
HepA/USA/MA/0039/2018	HepA/USA/MA/0254/2018	2
HepA/USA/MA/0039/2018	HepA/USA/MA/0192/2019	3
HepA/USA/MA/0039/2018	HepA/USA/MA/0322/2019	6
HepA/USA/MA/0039/2018	HepA/USA/MA/0183/2019	3
HepA/USA/MA/0039/2018	HepA/USA/MA/0007/2018	2
HepA/USA/MA/0039/2018	HepA/USA/MA/0072/2018	2
HepA/USA/MA/0039/2018	HepA/USA/MA/0014/2018	2
HepA/USA/MA/0039/2018	HepA/USA/MA/0062/2018	0
HepA/USA/MA/0039/2018	HepA/USA/MA/0230/2018	1
HepA/USA/MA/0039/2018	HepA/USA/MA/0047/2018	1
HepA/USA/MA/0039/2018	HepA/USA/MA/0292/2019	3
HepA/USA/MA/0039/2018	HepA/USA/MA/0154/2018	6
HepA/USA/MA/0039/2018	HepA/USA/MA/0038/2018	1
HepA/USA/MA/0039/2018	HepA/USA/MA/0283/2019	1243
HepA/USA/MA/0039/2018	HepA/USA/MA/0354/2023	1224
HepA/USA/MA/0039/2018	HepA/USA/MA/0181/2019	0
HepA/USA/MA/0039/2018	HepA/USA/MA/0174/2019	4
HepA/USA/MA/0039/2018	HepA/USA/MA/0303/2018	1
HepA/USA/MA/0039/2018	HepA/USA/MA/0094/2018	3
HepA/USA/MA/0039/2018	HepA/USA/MA/0006/2018	0
HepA/USA/MA/0039/2018	HepA/USA/MA/0164/2018	2
HepA/USA/MA/0039/2018	HepA/USA/MA/0046/2018	0
HepA/USA/MA/0039/2018	HepA/USA/MA/0356/2023	1225
HepA/USA/MA/0039/2018	HepA/USA/MA/0212/2019	3
HepA/USA/MA/0039/2018	HepA/USA/MA/0301/2018	0
HepA/USA/MA/0039/2018	HepA/USA/MA/0264/2018	2
HepA/USA/MA/0039/2018	HepA/USA/MA/0369/2024	1223
HepA/USA/MA/0039/2018	HepA/USA/MA/0035/2018	0
HepA/USA/MA/0039/2018	HepA/USA/MA/0220/2019	4
HepA/USA/MA/0123/2018	HepA/USA/MA/0221/2019	4
HepA/USA/MA/0123/2018	HepA/USA/MA/0300/2019	2
HepA/USA/MA/0123/2018	HepA/USA/MA/0357/2023	1220
HepA/USA/MA/0123/2018	HepA/USA/MA/0166/2019	2
HepA/USA/MA/0123/2018	HepA/USA/MA/0156/2018	6
HepA/USA/MA/0123/2018	HepA/USA/MA/0202/2019	3
HepA/USA/MA/0123/2018	HepA/USA/MA/0277/2019	1217
HepA/USA/MA/0123/2018	HepA/USA/MA/0088/2018	4
HepA/USA/MA/0123/2018	HepA/USA/MA/0233/2018	4
HepA/USA/MA/0123/2018	HepA/USA/MA/0267/2018	1
HepA/USA/MA/0123/2018	HepA/USA/MA/0102/2018	1
HepA/USA/MA/0123/2018	HepA/USA/MA/0097/2018	5
HepA/USA/MA/0123/2018	HepA/USA/MA/0231/2018	4
HepA/USA/MA/0123/2018	HepA/USA/MA/0133/2018	2
HepA/USA/MA/0123/2018	HepA/USA/MA/0029/2018	1
HepA/USA/MA/0123/2018	HepA/USA/MA/0167/2018	5
HepA/USA/MA/0123/2018	HepA/USA/MA/0180/2019	2
HepA/USA/MA/0123/2018	HepA/USA/MA/0016/2018	1
HepA/USA/MA/0123/2018	HepA/USA/MA/0245/2018	1
HepA/USA/MA/0123/2018	HepA/USA/MA/0153/2018	1
HepA/USA/MA/0123/2018	HepA/USA/MA/0284/2019	2
HepA/USA/MA/0123/2018	HepA/USA/MA/0105/2018	5
HepA/USA/MA/0123/2018	HepA/USA/MA/0011/2018	3
HepA/USA/MA/0123/2018	HepA/USA/MA/0227/2018	4
HepA/USA/MA/0123/2018	HepA/USA/MA/0376/2024	270
HepA/USA/MA/0123/2018	HepA/USA/MA/0236/2018	1
HepA/USA/MA/0123/2018	HepA/USA/MA/0251/2018	4
HepA/USA/MA/0123/2018	HepA/USA/MA/0069/2018	2
HepA/USA/MA/0123/2018	HepA/USA/MA/0127/2018	4
HepA/USA/MA/0123/2018	HepA/USA/MA/0145/2018	1
HepA/USA/MA/0123/2018	HepA/USA/MA/0184/2019	3
HepA/USA/MA/0123/2018	HepA/USA/MA/0205/2019	1217
HepA/USA/MA/0123/2018	HepA/USA/MA/0136/2018	1
HepA/USA/MA/0123/2018	HepA/USA/MA/0079/2018	2
HepA/USA/MA/0123/2018	HepA/USA/MA/0151/2018	1224
HepA/USA/MA/0123/2018	HepA/USA/MA/0199/2019	2
HepA/USA/MA/0123/2018	HepA/USA/MA/0329/2019	4
HepA/USA/MA/0123/2018	HepA/USA/MA/0013/2018	1
HepA/USA/MA/0123/2018	HepA/USA/MA/0226/2018	7
HepA/USA/MA/0123/2018	HepA/USA/MA/0344/2019	4
HepA/USA/MA/0123/2018	HepA/USA/MA/0374/2024	1217
HepA/USA/MA/0123/2018	HepA/USA/MA/0161/2018	5
HepA/USA/MA/0123/2018	HepA/USA/MA/0248/2018	3
HepA/USA/MA/0123/2018	HepA/USA/MA/0263/2018	5
HepA/USA/MA/0123/2018	HepA/USA/MA/0237/2018	1
HepA/USA/MA/0123/2018	HepA/USA/MA/0353/2020	1205
HepA/USA/MA/0123/2018	HepA/USA/MA/0108/2018	1
HepA/USA/MA/0123/2018	HepA/USA/MA/0040/2018	3
HepA/USA/MA/0123/2018	HepA/USA/MA/0339/2019	3
HepA/USA/MA/0123/2018	HepA/USA/MA/0261/2018	3
HepA/USA/MA/0123/2018	HepA/USA/MA/0304/2018	4
HepA/USA/MA/0123/2018	HepA/USA/MA/0271/2018	1
HepA/USA/MA/0123/2018	HepA/USA/MA/0148/2018	6
HepA/USA/MA/0123/2018	HepA/USA/MA/0163/2018	1
HepA/USA/MA/0123/2018	HepA/USA/MA/0137/2018	1
HepA/USA/MA/0123/2018	HepA/USA/MA/0370/2024	1251
HepA/USA/MA/0123/2018	HepA/USA/MA/0302/2018	1
HepA/USA/MA/0123/2018	HepA/USA/MA/0169/2018	1
HepA/USA/MA/0123/2018	HepA/USA/MA/0045/2018	1
HepA/USA/MA/0123/2018	HepA/USA/MA/0084/2018	2
HepA/USA/MA/0123/2018	HepA/USA/MA/0051/2018	2
HepA/USA/MA/0123/2018	HepA/USA/MA/0333/2019	4
HepA/USA/MA/0123/2018	HepA/USA/MA/0113/2018	4
HepA/USA/MA/0123/2018	HepA/USA/MA/0053/2018	4
HepA/USA/MA/0123/2018	HepA/USA/MA/0005/2018	2
HepA/USA/MA/0123/2018	HepA/USA/MA/0111/2018	4
HepA/USA/MA/0123/2018	HepA/USA/MA/0269/2019	1208
HepA/USA/MA/0123/2018	HepA/USA/MA/0366/2024	302
HepA/USA/MA/0123/2018	HepA/USA/MA/0213/2019	1
HepA/USA/MA/0123/2018	HepA/USA/MA/0193/2019	1
HepA/USA/MA/0123/2018	HepA/USA/MA/0019/2018	3
HepA/USA/MA/0123/2018	HepA/USA/MA/0182/2019	5
HepA/USA/MA/0123/2018	HepA/USA/MA/0073/2018	5
HepA/USA/MA/0123/2018	HepA/USA/MA/0026/2018	4
HepA/USA/MA/0123/2018	HepA/USA/MA/0259/2018	4
HepA/USA/MA/0123/2018	HepA/USA/MA/0100/2018	2
HepA/USA/MA/0123/2018	HepA/USA/MA/0240/2018	4
HepA/USA/MA/0123/2018	HepA/USA/MA/0048/2018	3
HepA/USA/MA/0123/2018	HepA/USA/MA/0063/2018	5
HepA/USA/MA/0123/2018	HepA/USA/MA/0037/2018	1
HepA/USA/MA/0123/2018	HepA/USA/MA/0291/2019	5
HepA/USA/MA/0123/2018	HepA/USA/MA/0293/2019	1228
HepA/USA/MA/0123/2018	HepA/USA/MA/0061/2018	2
HepA/USA/MA/0123/2018	HepA/USA/MA/0321/2019	4
HepA/USA/MA/0123/2018	HepA/USA/MA/0364/2024	1220
HepA/USA/MA/0123/2018	HepA/USA/MA/0008/2018	4
HepA/USA/MA/0123/2018	HepA/USA/MA/0191/2019	0
HepA/USA/MA/0123/2018	HepA/USA/MA/0159/2018	1
HepA/USA/MA/0123/2018	HepA/USA/MA/0200/2019	2
HepA/USA/MA/0123/2018	HepA/USA/MA/0140/2018	6
HepA/USA/MA/0123/2018	HepA/USA/MA/0071/2018	2
HepA/USA/MA/0123/2018	HepA/USA/MA/0104/2018	1
HepA/USA/MA/0123/2018	HepA/USA/MA/0326/2019	1217
HepA/USA/MA/0123/2018	HepA/USA/MA/0244/2018	3
HepA/USA/MA/0123/2018	HepA/USA/MA/0139/2018	6
HepA/USA/MA/0123/2018	HepA/USA/MA/0319/2019	4
HepA/USA/MA/0123/2018	HepA/USA/MA/0023/2018	3
HepA/USA/MA/0123/2018	HepA/USA/MA/0239/2018	2
HepA/USA/MA/0123/2018	HepA/USA/MA/0185/2019	1
HepA/USA/MA/0123/2018	HepA/USA/MA/0204/2019	4
HepA/USA/MA/0123/2018	HepA/USA/MA/0144/2018	4
HepA/USA/MA/0123/2018	HepA/USA/MA/0057/2018	5
HepA/USA/MA/0123/2018	HepA/USA/MA/0021/2018	1
HepA/USA/MA/0123/2018	HepA/USA/MA/0217/2019	1226
HepA/USA/MA/0123/2018	HepA/USA/MA/0077/2018	5
HepA/USA/MA/0123/2018	HepA/USA/MA/0327/2019	1212
HepA/USA/MA/0123/2018	HepA/USA/MA/0197/2019	3
HepA/USA/MA/0123/2018	HepA/USA/MA/0288/2019	4
HepA/USA/MA/0123/2018	HepA/USA/MA/0129/2018	0
HepA/USA/MA/0123/2018	HepA/USA/MA/0067/2018	5
HepA/USA/MA/0123/2018	HepA/USA/MA/0080/2018	3
HepA/USA/MA/0123/2018	HepA/USA/MA/0297/2019	1223
HepA/USA/MA/0123/2018	HepA/USA/MA/0042/2018	5
HepA/USA/MA/0123/2018	HepA/USA/MA/0216/2019	4
HepA/USA/MA/0123/2018	HepA/USA/MA/0188/2019	1
HepA/USA/MA/0123/2018	HepA/USA/MA/0229/2018	1
HepA/USA/MA/0123/2018	HepA/USA/MA/0160/2018	4
HepA/USA/MA/0123/2018	HepA/USA/MA/0187/2019	4
HepA/USA/MA/0123/2018	HepA/USA/MA/0003/2018	6
HepA/USA/MA/0123/2018	HepA/USA/MA/0055/2018	2
HepA/USA/MA/0123/2018	HepA/USA/MA/0170/2018	2
HepA/USA/MA/0123/2018	HepA/USA/MA/0032/2018	1
HepA/USA/MA/0123/2018	HepA/USA/MA/0215/2019	5
HepA/USA/MA/0123/2018	HepA/USA/MA/0043/2018	6
HepA/USA/MA/0123/2018	HepA/USA/MA/0260/2018	1
HepA/USA/MA/0123/2018	HepA/USA/MA/0224/2018	4
HepA/USA/MA/0123/2018	HepA/USA/MA/0078/2018	2
HepA/USA/MA/0123/2018	HepA/USA/MA/0328/2019	1212
HepA/USA/MA/0123/2018	HepA/USA/MA/0001/2018	3
HepA/USA/MA/0123/2018	HepA/USA/MA/0198/2019	4
HepA/USA/MA/0123/2018	HepA/USA/MA/0295/2019	4
HepA/USA/MA/0123/2018	HepA/USA/MA/0186/2019	6
HepA/USA/MA/0123/2018	HepA/USA/MA/0218/2019	4
HepA/USA/MA/0123/2018	HepA/USA/MA/0307/2019	1218
HepA/USA/MA/0123/2018	HepA/USA/MA/0109/2018	5
HepA/USA/MA/0123/2018	HepA/USA/MA/0250/2018	4
HepA/USA/MA/0123/2018	HepA/USA/MA/0249/2018	1
HepA/USA/MA/0123/2018	HepA/USA/MA/0134/2018	5
HepA/USA/MA/0123/2018	HepA/USA/MA/0058/2018	3
HepA/USA/MA/0123/2018	HepA/USA/MA/0118/2018	1
HepA/USA/MA/0123/2018	HepA/USA/MA/0075/2018	1
HepA/USA/MA/0123/2018	HepA/USA/MA/0325/2019	5
HepA/USA/MA/0123/2018	HepA/USA/MA/0195/2019	7
HepA/USA/MA/0123/2018	HepA/USA/MA/0286/2019	4
HepA/USA/MA/0123/2018	HepA/USA/MA/0234/2018	3
HepA/USA/MA/0123/2018	HepA/USA/MA/0065/2018	6
HepA/USA/MA/0123/2018	HepA/USA/MA/0209/2019	3
HepA/USA/MA/0123/2018	HepA/USA/MA/0150/2018	4
HepA/USA/MA/0123/2018	HepA/USA/MA/0149/2018	1
HepA/USA/MA/0123/2018	HepA/USA/MA/0254/2018	1
HepA/USA/MA/0123/2018	HepA/USA/MA/0192/2019	2
HepA/USA/MA/0123/2018	HepA/USA/MA/0322/2019	5
HepA/USA/MA/0123/2018	HepA/USA/MA/0183/2019	2
HepA/USA/MA/0123/2018	HepA/USA/MA/0007/2018	1
HepA/USA/MA/0123/2018	HepA/USA/MA/0072/2018	1
HepA/USA/MA/0123/2018	HepA/USA/MA/0014/2018	1
HepA/USA/MA/0123/2018	HepA/USA/MA/0062/2018	3
HepA/USA/MA/0123/2018	HepA/USA/MA/0230/2018	4
HepA/USA/MA/0123/2018	HepA/USA/MA/0047/2018	4
HepA/USA/MA/0123/2018	HepA/USA/MA/0292/2019	2
HepA/USA/MA/0123/2018	HepA/USA/MA/0154/2018	5
HepA/USA/MA/0123/2018	HepA/USA/MA/0038/2018	4
HepA/USA/MA/0123/2018	HepA/USA/MA/0283/2019	1241
HepA/USA/MA/0123/2018	HepA/USA/MA/0354/2023	1220
HepA/USA/MA/0123/2018	HepA/USA/MA/0181/2019	3
HepA/USA/MA/0123/2018	HepA/USA/MA/0174/2019	3
HepA/USA/MA/0123/2018	HepA/USA/MA/0303/2018	4
HepA/USA/MA/0123/2018	HepA/USA/MA/0094/2018	2
HepA/USA/MA/0123/2018	HepA/USA/MA/0006/2018	3
HepA/USA/MA/0123/2018	HepA/USA/MA/0164/2018	1
HepA/USA/MA/0123/2018	HepA/USA/MA/0046/2018	1
HepA/USA/MA/0123/2018	HepA/USA/MA/0356/2023	1220
HepA/USA/MA/0123/2018	HepA/USA/MA/0212/2019	2
HepA/USA/MA/0123/2018	HepA/USA/MA/0301/2018	2
HepA/USA/MA/0123/2018	HepA/USA/MA/0264/2018	5
HepA/USA/MA/0123/2018	HepA/USA/MA/0369/2024	1219
HepA/USA/MA/0123/2018	HepA/USA/MA/0035/2018	3
HepA/USA/MA/0123/2018	HepA/USA/MA/0220/2019	3
HepA/USA/MA/0221/2019	HepA/USA/MA/0300/2019	4
HepA/USA/MA/0221/2019	HepA/USA/MA/0357/2023	1226
HepA/USA/MA/0221/2019	HepA/USA/MA/0166/2019	4
HepA/USA/MA/0221/2019	HepA/USA/MA/0156/2018	4
HepA/USA/MA/0221/2019	HepA/USA/MA/0202/2019	5
HepA/USA/MA/0221/2019	HepA/USA/MA/0277/2019	1226
HepA/USA/MA/0221/2019	HepA/USA/MA/0088/2018	2
HepA/USA/MA/0221/2019	HepA/USA/MA/0233/2018	2
HepA/USA/MA/0221/2019	HepA/USA/MA/0267/2018	3
HepA/USA/MA/0221/2019	HepA/USA/MA/0102/2018	3
HepA/USA/MA/0221/2019	HepA/USA/MA/0097/2018	3
HepA/USA/MA/0221/2019	HepA/USA/MA/0231/2018	2
HepA/USA/MA/0221/2019	HepA/USA/MA/0133/2018	4
HepA/USA/MA/0221/2019	HepA/USA/MA/0029/2018	3
HepA/USA/MA/0221/2019	HepA/USA/MA/0167/2018	1
HepA/USA/MA/0221/2019	HepA/USA/MA/0180/2019	4
HepA/USA/MA/0221/2019	HepA/USA/MA/0016/2018	3
HepA/USA/MA/0221/2019	HepA/USA/MA/0245/2018	3
HepA/USA/MA/0221/2019	HepA/USA/MA/0153/2018	4
HepA/USA/MA/0221/2019	HepA/USA/MA/0284/2019	4
HepA/USA/MA/0221/2019	HepA/USA/MA/0105/2018	3
HepA/USA/MA/0221/2019	HepA/USA/MA/0011/2018	2
HepA/USA/MA/0221/2019	HepA/USA/MA/0227/2018	2
HepA/USA/MA/0221/2019	HepA/USA/MA/0376/2024	270
HepA/USA/MA/0221/2019	HepA/USA/MA/0236/2018	4
HepA/USA/MA/0221/2019	HepA/USA/MA/0251/2018	2
HepA/USA/MA/0221/2019	HepA/USA/MA/0069/2018	4
HepA/USA/MA/0221/2019	HepA/USA/MA/0127/2018	2
HepA/USA/MA/0221/2019	HepA/USA/MA/0145/2018	3
HepA/USA/MA/0221/2019	HepA/USA/MA/0184/2019	5
HepA/USA/MA/0221/2019	HepA/USA/MA/0205/2019	1226
HepA/USA/MA/0221/2019	HepA/USA/MA/0136/2018	3
HepA/USA/MA/0221/2019	HepA/USA/MA/0079/2018	4
HepA/USA/MA/0221/2019	HepA/USA/MA/0151/2018	1228
HepA/USA/MA/0221/2019	HepA/USA/MA/0199/2019	4
HepA/USA/MA/0221/2019	HepA/USA/MA/0329/2019	6
HepA/USA/MA/0221/2019	HepA/USA/MA/0013/2018	3
HepA/USA/MA/0221/2019	HepA/USA/MA/0226/2018	5
HepA/USA/MA/0221/2019	HepA/USA/MA/0344/2019	6
HepA/USA/MA/0221/2019	HepA/USA/MA/0374/2024	1221
HepA/USA/MA/0221/2019	HepA/USA/MA/0161/2018	3
HepA/USA/MA/0221/2019	HepA/USA/MA/0248/2018	1
HepA/USA/MA/0221/2019	HepA/USA/MA/0263/2018	3
HepA/USA/MA/0221/2019	HepA/USA/MA/0237/2018	3
HepA/USA/MA/0221/2019	HepA/USA/MA/0353/2020	1207
HepA/USA/MA/0221/2019	HepA/USA/MA/0108/2018	3
HepA/USA/MA/0221/2019	HepA/USA/MA/0040/2018	1
HepA/USA/MA/0221/2019	HepA/USA/MA/0339/2019	5
HepA/USA/MA/0221/2019	HepA/USA/MA/0261/2018	1
HepA/USA/MA/0221/2019	HepA/USA/MA/0304/2018	2
HepA/USA/MA/0221/2019	HepA/USA/MA/0271/2018	3
HepA/USA/MA/0221/2019	HepA/USA/MA/0148/2018	4
HepA/USA/MA/0221/2019	HepA/USA/MA/0163/2018	3
HepA/USA/MA/0221/2019	HepA/USA/MA/0137/2018	3
HepA/USA/MA/0221/2019	HepA/USA/MA/0370/2024	1260
HepA/USA/MA/0221/2019	HepA/USA/MA/0302/2018	3
HepA/USA/MA/0221/2019	HepA/USA/MA/0169/2018	3
HepA/USA/MA/0221/2019	HepA/USA/MA/0045/2018	3
HepA/USA/MA/0221/2019	HepA/USA/MA/0084/2018	4
HepA/USA/MA/0221/2019	HepA/USA/MA/0051/2018	4
HepA/USA/MA/0221/2019	HepA/USA/MA/0333/2019	6
HepA/USA/MA/0221/2019	HepA/USA/MA/0113/2018	0
HepA/USA/MA/0221/2019	HepA/USA/MA/0053/2018	2
HepA/USA/MA/0221/2019	HepA/USA/MA/0005/2018	4
HepA/USA/MA/0221/2019	HepA/USA/MA/0111/2018	2
HepA/USA/MA/0221/2019	HepA/USA/MA/0269/2019	1213
HepA/USA/MA/0221/2019	HepA/USA/MA/0366/2024	302
HepA/USA/MA/0221/2019	HepA/USA/MA/0213/2019	3
HepA/USA/MA/0221/2019	HepA/USA/MA/0193/2019	3
HepA/USA/MA/0221/2019	HepA/USA/MA/0019/2018	1
HepA/USA/MA/0221/2019	HepA/USA/MA/0182/2019	3
HepA/USA/MA/0221/2019	HepA/USA/MA/0073/2018	3
HepA/USA/MA/0221/2019	HepA/USA/MA/0026/2018	2
HepA/USA/MA/0221/2019	HepA/USA/MA/0259/2018	2
HepA/USA/MA/0221/2019	HepA/USA/MA/0100/2018	4
HepA/USA/MA/0221/2019	HepA/USA/MA/0240/2018	2
HepA/USA/MA/0221/2019	HepA/USA/MA/0048/2018	1
HepA/USA/MA/0221/2019	HepA/USA/MA/0063/2018	3
HepA/USA/MA/0221/2019	HepA/USA/MA/0037/2018	3
HepA/USA/MA/0221/2019	HepA/USA/MA/0291/2019	4
HepA/USA/MA/0221/2019	HepA/USA/MA/0293/2019	1237
HepA/USA/MA/0221/2019	HepA/USA/MA/0061/2018	4
HepA/USA/MA/0221/2019	HepA/USA/MA/0321/2019	6
HepA/USA/MA/0221/2019	HepA/USA/MA/0364/2024	1222
HepA/USA/MA/0221/2019	HepA/USA/MA/0008/2018	2
HepA/USA/MA/0221/2019	HepA/USA/MA/0191/2019	4
HepA/USA/MA/0221/2019	HepA/USA/MA/0159/2018	3
HepA/USA/MA/0221/2019	HepA/USA/MA/0200/2019	4
HepA/USA/MA/0221/2019	HepA/USA/MA/0140/2018	4
HepA/USA/MA/0221/2019	HepA/USA/MA/0071/2018	4
HepA/USA/MA/0221/2019	HepA/USA/MA/0104/2018	3
HepA/USA/MA/0221/2019	HepA/USA/MA/0326/2019	1221
HepA/USA/MA/0221/2019	HepA/USA/MA/0244/2018	1
HepA/USA/MA/0221/2019	HepA/USA/MA/0139/2018	4
HepA/USA/MA/0221/2019	HepA/USA/MA/0319/2019	6
HepA/USA/MA/0221/2019	HepA/USA/MA/0023/2018	1
HepA/USA/MA/0221/2019	HepA/USA/MA/0239/2018	4
HepA/USA/MA/0221/2019	HepA/USA/MA/0185/2019	3
HepA/USA/MA/0221/2019	HepA/USA/MA/0204/2019	2
HepA/USA/MA/0221/2019	HepA/USA/MA/0144/2018	0
HepA/USA/MA/0221/2019	HepA/USA/MA/0057/2018	3
HepA/USA/MA/0221/2019	HepA/USA/MA/0021/2018	3
HepA/USA/MA/0221/2019	HepA/USA/MA/0217/2019	1233
HepA/USA/MA/0221/2019	HepA/USA/MA/0077/2018	3
HepA/USA/MA/0221/2019	HepA/USA/MA/0327/2019	1218
HepA/USA/MA/0221/2019	HepA/USA/MA/0197/2019	1
HepA/USA/MA/0221/2019	HepA/USA/MA/0288/2019	0
HepA/USA/MA/0221/2019	HepA/USA/MA/0129/2018	4
HepA/USA/MA/0221/2019	HepA/USA/MA/0067/2018	3
HepA/USA/MA/0221/2019	HepA/USA/MA/0080/2018	1
HepA/USA/MA/0221/2019	HepA/USA/MA/0297/2019	1229
HepA/USA/MA/0221/2019	HepA/USA/MA/0042/2018	3
HepA/USA/MA/0221/2019	HepA/USA/MA/0216/2019	0
HepA/USA/MA/0221/2019	HepA/USA/MA/0188/2019	3
HepA/USA/MA/0221/2019	HepA/USA/MA/0229/2018	3
HepA/USA/MA/0221/2019	HepA/USA/MA/0160/2018	3
HepA/USA/MA/0221/2019	HepA/USA/MA/0187/2019	2
HepA/USA/MA/0221/2019	HepA/USA/MA/0003/2018	4
HepA/USA/MA/0221/2019	HepA/USA/MA/0055/2018	4
HepA/USA/MA/0221/2019	HepA/USA/MA/0170/2018	4
HepA/USA/MA/0221/2019	HepA/USA/MA/0032/2018	3
HepA/USA/MA/0221/2019	HepA/USA/MA/0215/2019	1
HepA/USA/MA/0221/2019	HepA/USA/MA/0043/2018	4
HepA/USA/MA/0221/2019	HepA/USA/MA/0260/2018	3
HepA/USA/MA/0221/2019	HepA/USA/MA/0224/2018	2
HepA/USA/MA/0221/2019	HepA/USA/MA/0078/2018	4
HepA/USA/MA/0221/2019	HepA/USA/MA/0328/2019	1217
HepA/USA/MA/0221/2019	HepA/USA/MA/0001/2018	1
HepA/USA/MA/0221/2019	HepA/USA/MA/0198/2019	2
HepA/USA/MA/0221/2019	HepA/USA/MA/0295/2019	0
HepA/USA/MA/0221/2019	HepA/USA/MA/0186/2019	4
HepA/USA/MA/0221/2019	HepA/USA/MA/0218/2019	0
HepA/USA/MA/0221/2019	HepA/USA/MA/0307/2019	1222
HepA/USA/MA/0221/2019	HepA/USA/MA/0109/2018	3
HepA/USA/MA/0221/2019	HepA/USA/MA/0250/2018	2
HepA/USA/MA/0221/2019	HepA/USA/MA/0249/2018	3
HepA/USA/MA/0221/2019	HepA/USA/MA/0134/2018	3
HepA/USA/MA/0221/2019	HepA/USA/MA/0058/2018	1
HepA/USA/MA/0221/2019	HepA/USA/MA/0118/2018	3
HepA/USA/MA/0221/2019	HepA/USA/MA/0075/2018	3
HepA/USA/MA/0221/2019	HepA/USA/MA/0325/2019	7
HepA/USA/MA/0221/2019	HepA/USA/MA/0195/2019	5
HepA/USA/MA/0221/2019	HepA/USA/MA/0286/2019	0
HepA/USA/MA/0221/2019	HepA/USA/MA/0234/2018	1
HepA/USA/MA/0221/2019	HepA/USA/MA/0065/2018	4
HepA/USA/MA/0221/2019	HepA/USA/MA/0209/2019	1
HepA/USA/MA/0221/2019	HepA/USA/MA/0150/2018	2
HepA/USA/MA/0221/2019	HepA/USA/MA/0149/2018	3
HepA/USA/MA/0221/2019	HepA/USA/MA/0254/2018	3
HepA/USA/MA/0221/2019	HepA/USA/MA/0192/2019	4
HepA/USA/MA/0221/2019	HepA/USA/MA/0322/2019	7
HepA/USA/MA/0221/2019	HepA/USA/MA/0183/2019	4
HepA/USA/MA/0221/2019	HepA/USA/MA/0007/2018	3
HepA/USA/MA/0221/2019	HepA/USA/MA/0072/2018	3
HepA/USA/MA/0221/2019	HepA/USA/MA/0014/2018	3
HepA/USA/MA/0221/2019	HepA/USA/MA/0062/2018	1
HepA/USA/MA/0221/2019	HepA/USA/MA/0230/2018	3
HepA/USA/MA/0221/2019	HepA/USA/MA/0047/2018	2
HepA/USA/MA/0221/2019	HepA/USA/MA/0292/2019	4
HepA/USA/MA/0221/2019	HepA/USA/MA/0154/2018	7
HepA/USA/MA/0221/2019	HepA/USA/MA/0038/2018	3
HepA/USA/MA/0221/2019	HepA/USA/MA/0283/2019	1244
HepA/USA/MA/0221/2019	HepA/USA/MA/0354/2023	1224
HepA/USA/MA/0221/2019	HepA/USA/MA/0181/2019	2
HepA/USA/MA/0221/2019	HepA/USA/MA/0174/2019	5
HepA/USA/MA/0221/2019	HepA/USA/MA/0303/2018	2
HepA/USA/MA/0221/2019	HepA/USA/MA/0094/2018	4
HepA/USA/MA/0221/2019	HepA/USA/MA/0006/2018	2
HepA/USA/MA/0221/2019	HepA/USA/MA/0164/2018	3
HepA/USA/MA/0221/2019	HepA/USA/MA/0046/2018	1
HepA/USA/MA/0221/2019	HepA/USA/MA/0356/2023	1225
HepA/USA/MA/0221/2019	HepA/USA/MA/0212/2019	4
HepA/USA/MA/0221/2019	HepA/USA/MA/0301/2018	1
HepA/USA/MA/0221/2019	HepA/USA/MA/0264/2018	3
HepA/USA/MA/0221/2019	HepA/USA/MA/0369/2024	1223
HepA/USA/MA/0221/2019	HepA/USA/MA/0035/2018	1
HepA/USA/MA/0221/2019	HepA/USA/MA/0220/2019	5
HepA/USA/MA/0300/2019	HepA/USA/MA/0357/2023	1225
HepA/USA/MA/0300/2019	HepA/USA/MA/0166/2019	2
HepA/USA/MA/0300/2019	HepA/USA/MA/0156/2018	6
HepA/USA/MA/0300/2019	HepA/USA/MA/0202/2019	3
HepA/USA/MA/0300/2019	HepA/USA/MA/0277/2019	1225
HepA/USA/MA/0300/2019	HepA/USA/MA/0088/2018	4
HepA/USA/MA/0300/2019	HepA/USA/MA/0233/2018	4
HepA/USA/MA/0300/2019	HepA/USA/MA/0267/2018	1
HepA/USA/MA/0300/2019	HepA/USA/MA/0102/2018	1
HepA/USA/MA/0300/2019	HepA/USA/MA/0097/2018	5
HepA/USA/MA/0300/2019	HepA/USA/MA/0231/2018	4
HepA/USA/MA/0300/2019	HepA/USA/MA/0133/2018	2
HepA/USA/MA/0300/2019	HepA/USA/MA/0029/2018	1
HepA/USA/MA/0300/2019	HepA/USA/MA/0167/2018	5
HepA/USA/MA/0300/2019	HepA/USA/MA/0180/2019	2
HepA/USA/MA/0300/2019	HepA/USA/MA/0016/2018	1
HepA/USA/MA/0300/2019	HepA/USA/MA/0245/2018	1
HepA/USA/MA/0300/2019	HepA/USA/MA/0153/2018	1
HepA/USA/MA/0300/2019	HepA/USA/MA/0284/2019	2
HepA/USA/MA/0300/2019	HepA/USA/MA/0105/2018	5
HepA/USA/MA/0300/2019	HepA/USA/MA/0011/2018	3
HepA/USA/MA/0300/2019	HepA/USA/MA/0227/2018	4
HepA/USA/MA/0300/2019	HepA/USA/MA/0376/2024	271
HepA/USA/MA/0300/2019	HepA/USA/MA/0236/2018	1
HepA/USA/MA/0300/2019	HepA/USA/MA/0251/2018	4
HepA/USA/MA/0300/2019	HepA/USA/MA/0069/2018	2
HepA/USA/MA/0300/2019	HepA/USA/MA/0127/2018	4
HepA/USA/MA/0300/2019	HepA/USA/MA/0145/2018	1
HepA/USA/MA/0300/2019	HepA/USA/MA/0184/2019	3
HepA/USA/MA/0300/2019	HepA/USA/MA/0205/2019	1225
HepA/USA/MA/0300/2019	HepA/USA/MA/0136/2018	1
HepA/USA/MA/0300/2019	HepA/USA/MA/0079/2018	2
HepA/USA/MA/0300/2019	HepA/USA/MA/0151/2018	1227
HepA/USA/MA/0300/2019	HepA/USA/MA/0199/2019	0
HepA/USA/MA/0300/2019	HepA/USA/MA/0329/2019	2
HepA/USA/MA/0300/2019	HepA/USA/MA/0013/2018	1
HepA/USA/MA/0300/2019	HepA/USA/MA/0226/2018	7
HepA/USA/MA/0300/2019	HepA/USA/MA/0344/2019	2
HepA/USA/MA/0300/2019	HepA/USA/MA/0374/2024	1220
HepA/USA/MA/0300/2019	HepA/USA/MA/0161/2018	5
HepA/USA/MA/0300/2019	HepA/USA/MA/0248/2018	3
HepA/USA/MA/0300/2019	HepA/USA/MA/0263/2018	5
HepA/USA/MA/0300/2019	HepA/USA/MA/0237/2018	1
HepA/USA/MA/0300/2019	HepA/USA/MA/0353/2020	1207
HepA/USA/MA/0300/2019	HepA/USA/MA/0108/2018	1
HepA/USA/MA/0300/2019	HepA/USA/MA/0040/2018	3
HepA/USA/MA/0300/2019	HepA/USA/MA/0339/2019	1
HepA/USA/MA/0300/2019	HepA/USA/MA/0261/2018	3
HepA/USA/MA/0300/2019	HepA/USA/MA/0304/2018	4
HepA/USA/MA/0300/2019	HepA/USA/MA/0271/2018	1
HepA/USA/MA/0300/2019	HepA/USA/MA/0148/2018	6
HepA/USA/MA/0300/2019	HepA/USA/MA/0163/2018	1
HepA/USA/MA/0300/2019	HepA/USA/MA/0137/2018	1
HepA/USA/MA/0300/2019	HepA/USA/MA/0370/2024	1259
HepA/USA/MA/0300/2019	HepA/USA/MA/0302/2018	1
HepA/USA/MA/0300/2019	HepA/USA/MA/0169/2018	1
HepA/USA/MA/0300/2019	HepA/USA/MA/0045/2018	1
HepA/USA/MA/0300/2019	HepA/USA/MA/0084/2018	2
HepA/USA/MA/0300/2019	HepA/USA/MA/0051/2018	2
HepA/USA/MA/0300/2019	HepA/USA/MA/0333/2019	2
HepA/USA/MA/0300/2019	HepA/USA/MA/0113/2018	4
HepA/USA/MA/0300/2019	HepA/USA/MA/0053/2018	4
HepA/USA/MA/0300/2019	HepA/USA/MA/0005/2018	2
HepA/USA/MA/0300/2019	HepA/USA/MA/0111/2018	4
HepA/USA/MA/0300/2019	HepA/USA/MA/0269/2019	1213
HepA/USA/MA/0300/2019	HepA/USA/MA/0366/2024	303
HepA/USA/MA/0300/2019	HepA/USA/MA/0213/2019	1
HepA/USA/MA/0300/2019	HepA/USA/MA/0193/2019	1
HepA/USA/MA/0300/2019	HepA/USA/MA/0019/2018	3
HepA/USA/MA/0300/2019	HepA/USA/MA/0182/2019	5
HepA/USA/MA/0300/2019	HepA/USA/MA/0073/2018	5
HepA/USA/MA/0300/2019	HepA/USA/MA/0026/2018	4
HepA/USA/MA/0300/2019	HepA/USA/MA/0259/2018	4
HepA/USA/MA/0300/2019	HepA/USA/MA/0100/2018	2
HepA/USA/MA/0300/2019	HepA/USA/MA/0240/2018	4
HepA/USA/MA/0300/2019	HepA/USA/MA/0048/2018	3
HepA/USA/MA/0300/2019	HepA/USA/MA/0063/2018	5
HepA/USA/MA/0300/2019	HepA/USA/MA/0037/2018	1
HepA/USA/MA/0300/2019	HepA/USA/MA/0291/2019	5
HepA/USA/MA/0300/2019	HepA/USA/MA/0293/2019	1236
HepA/USA/MA/0300/2019	HepA/USA/MA/0061/2018	2
HepA/USA/MA/0300/2019	HepA/USA/MA/0321/2019	2
HepA/USA/MA/0300/2019	HepA/USA/MA/0364/2024	1221
HepA/USA/MA/0300/2019	HepA/USA/MA/0008/2018	4
HepA/USA/MA/0300/2019	HepA/USA/MA/0191/2019	2
HepA/USA/MA/0300/2019	HepA/USA/MA/0159/2018	1
HepA/USA/MA/0300/2019	HepA/USA/MA/0200/2019	2
HepA/USA/MA/0300/2019	HepA/USA/MA/0140/2018	6
HepA/USA/MA/0300/2019	HepA/USA/MA/0071/2018	2
HepA/USA/MA/0300/2019	HepA/USA/MA/0104/2018	1
HepA/USA/MA/0300/2019	HepA/USA/MA/0326/2019	1221
HepA/USA/MA/0300/2019	HepA/USA/MA/0244/2018	3
HepA/USA/MA/0300/2019	HepA/USA/MA/0139/2018	6
HepA/USA/MA/0300/2019	HepA/USA/MA/0319/2019	2
HepA/USA/MA/0300/2019	HepA/USA/MA/0023/2018	3
HepA/USA/MA/0300/2019	HepA/USA/MA/0239/2018	2
HepA/USA/MA/0300/2019	HepA/USA/MA/0185/2019	1
HepA/USA/MA/0300/2019	HepA/USA/MA/0204/2019	4
HepA/USA/MA/0300/2019	HepA/USA/MA/0144/2018	4
HepA/USA/MA/0300/2019	HepA/USA/MA/0057/2018	5
HepA/USA/MA/0300/2019	HepA/USA/MA/0021/2018	1
HepA/USA/MA/0300/2019	HepA/USA/MA/0217/2019	1232
HepA/USA/MA/0300/2019	HepA/USA/MA/0077/2018	5
HepA/USA/MA/0300/2019	HepA/USA/MA/0327/2019	1217
HepA/USA/MA/0300/2019	HepA/USA/MA/0197/2019	3
HepA/USA/MA/0300/2019	HepA/USA/MA/0288/2019	4
HepA/USA/MA/0300/2019	HepA/USA/MA/0129/2018	2
HepA/USA/MA/0300/2019	HepA/USA/MA/0067/2018	5
HepA/USA/MA/0300/2019	HepA/USA/MA/0080/2018	3
HepA/USA/MA/0300/2019	HepA/USA/MA/0297/2019	1228
HepA/USA/MA/0300/2019	HepA/USA/MA/0042/2018	5
HepA/USA/MA/0300/2019	HepA/USA/MA/0216/2019	4
HepA/USA/MA/0300/2019	HepA/USA/MA/0188/2019	1
HepA/USA/MA/0300/2019	HepA/USA/MA/0229/2018	1
HepA/USA/MA/0300/2019	HepA/USA/MA/0160/2018	4
HepA/USA/MA/0300/2019	HepA/USA/MA/0187/2019	4
HepA/USA/MA/0300/2019	HepA/USA/MA/0003/2018	6
HepA/USA/MA/0300/2019	HepA/USA/MA/0055/2018	2
HepA/USA/MA/0300/2019	HepA/USA/MA/0170/2018	2
HepA/USA/MA/0300/2019	HepA/USA/MA/0032/2018	1
HepA/USA/MA/0300/2019	HepA/USA/MA/0215/2019	5
HepA/USA/MA/0300/2019	HepA/USA/MA/0043/2018	6
HepA/USA/MA/0300/2019	HepA/USA/MA/0260/2018	1
HepA/USA/MA/0300/2019	HepA/USA/MA/0224/2018	4
HepA/USA/MA/0300/2019	HepA/USA/MA/0078/2018	0
HepA/USA/MA/0300/2019	HepA/USA/MA/0328/2019	1217
HepA/USA/MA/0300/2019	HepA/USA/MA/0001/2018	3
HepA/USA/MA/0300/2019	HepA/USA/MA/0198/2019	4
HepA/USA/MA/0300/2019	HepA/USA/MA/0295/2019	4
HepA/USA/MA/0300/2019	HepA/USA/MA/0186/2019	6
HepA/USA/MA/0300/2019	HepA/USA/MA/0218/2019	4
HepA/USA/MA/0300/2019	HepA/USA/MA/0307/2019	1222
HepA/USA/MA/0300/2019	HepA/USA/MA/0109/2018	5
HepA/USA/MA/0300/2019	HepA/USA/MA/0250/2018	4
HepA/USA/MA/0300/2019	HepA/USA/MA/0249/2018	1
HepA/USA/MA/0300/2019	HepA/USA/MA/0134/2018	5
HepA/USA/MA/0300/2019	HepA/USA/MA/0058/2018	3
HepA/USA/MA/0300/2019	HepA/USA/MA/0118/2018	1
HepA/USA/MA/0300/2019	HepA/USA/MA/0075/2018	1
HepA/USA/MA/0300/2019	HepA/USA/MA/0325/2019	3
HepA/USA/MA/0300/2019	HepA/USA/MA/0195/2019	7
HepA/USA/MA/0300/2019	HepA/USA/MA/0286/2019	4
HepA/USA/MA/0300/2019	HepA/USA/MA/0234/2018	3
HepA/USA/MA/0300/2019	HepA/USA/MA/0065/2018	6
HepA/USA/MA/0300/2019	HepA/USA/MA/0209/2019	3
HepA/USA/MA/0300/2019	HepA/USA/MA/0150/2018	4
HepA/USA/MA/0300/2019	HepA/USA/MA/0149/2018	1
HepA/USA/MA/0300/2019	HepA/USA/MA/0254/2018	1
HepA/USA/MA/0300/2019	HepA/USA/MA/0192/2019	2
HepA/USA/MA/0300/2019	HepA/USA/MA/0322/2019	3
HepA/USA/MA/0300/2019	HepA/USA/MA/0183/2019	2
HepA/USA/MA/0300/2019	HepA/USA/MA/0007/2018	1
HepA/USA/MA/0300/2019	HepA/USA/MA/0072/2018	1
HepA/USA/MA/0300/2019	HepA/USA/MA/0014/2018	1
HepA/USA/MA/0300/2019	HepA/USA/MA/0062/2018	3
HepA/USA/MA/0300/2019	HepA/USA/MA/0230/2018	4
HepA/USA/MA/0300/2019	HepA/USA/MA/0047/2018	4
HepA/USA/MA/0300/2019	HepA/USA/MA/0292/2019	0
HepA/USA/MA/0300/2019	HepA/USA/MA/0154/2018	3
HepA/USA/MA/0300/2019	HepA/USA/MA/0038/2018	4
HepA/USA/MA/0300/2019	HepA/USA/MA/0283/2019	1244
HepA/USA/MA/0300/2019	HepA/USA/MA/0354/2023	1224
HepA/USA/MA/0300/2019	HepA/USA/MA/0181/2019	3
HepA/USA/MA/0300/2019	HepA/USA/MA/0174/2019	3
HepA/USA/MA/0300/2019	HepA/USA/MA/0303/2018	4
HepA/USA/MA/0300/2019	HepA/USA/MA/0094/2018	2
HepA/USA/MA/0300/2019	HepA/USA/MA/0006/2018	3
HepA/USA/MA/0300/2019	HepA/USA/MA/0164/2018	0
HepA/USA/MA/0300/2019	HepA/USA/MA/0046/2018	1
HepA/USA/MA/0300/2019	HepA/USA/MA/0356/2023	1224
HepA/USA/MA/0300/2019	HepA/USA/MA/0212/2019	0
HepA/USA/MA/0300/2019	HepA/USA/MA/0301/2018	2
HepA/USA/MA/0300/2019	HepA/USA/MA/0264/2018	5
HepA/USA/MA/0300/2019	HepA/USA/MA/0369/2024	1223
HepA/USA/MA/0300/2019	HepA/USA/MA/0035/2018	3
HepA/USA/MA/0300/2019	HepA/USA/MA/0220/2019	3
HepA/USA/MA/0357/2023	HepA/USA/MA/0166/2019	1226
HepA/USA/MA/0357/2023	HepA/USA/MA/0156/2018	1227
HepA/USA/MA/0357/2023	HepA/USA/MA/0202/2019	1220
HepA/USA/MA/0357/2023	HepA/USA/MA/0277/2019	674
HepA/USA/MA/0357/2023	HepA/USA/MA/0088/2018	1226
HepA/USA/MA/0357/2023	HepA/USA/MA/0233/2018	1224
HepA/USA/MA/0357/2023	HepA/USA/MA/0267/2018	1225
HepA/USA/MA/0357/2023	HepA/USA/MA/0102/2018	1218
HepA/USA/MA/0357/2023	HepA/USA/MA/0097/2018	1227
HepA/USA/MA/0357/2023	HepA/USA/MA/0231/2018	1224
HepA/USA/MA/0357/2023	HepA/USA/MA/0133/2018	1225
HepA/USA/MA/0357/2023	HepA/USA/MA/0029/2018	1219
HepA/USA/MA/0357/2023	HepA/USA/MA/0167/2018	1226
HepA/USA/MA/0357/2023	HepA/USA/MA/0180/2019	1220
HepA/USA/MA/0357/2023	HepA/USA/MA/0016/2018	1222
HepA/USA/MA/0357/2023	HepA/USA/MA/0245/2018	1225
HepA/USA/MA/0357/2023	HepA/USA/MA/0153/2018	1222
HepA/USA/MA/0357/2023	HepA/USA/MA/0284/2019	1224
HepA/USA/MA/0357/2023	HepA/USA/MA/0105/2018	1225
HepA/USA/MA/0357/2023	HepA/USA/MA/0011/2018	1221
HepA/USA/MA/0357/2023	HepA/USA/MA/0227/2018	1225
HepA/USA/MA/0357/2023	HepA/USA/MA/0376/2024	1234
HepA/USA/MA/0357/2023	HepA/USA/MA/0236/2018	1224
HepA/USA/MA/0357/2023	HepA/USA/MA/0251/2018	1218
HepA/USA/MA/0357/2023	HepA/USA/MA/0069/2018	1219
HepA/USA/MA/0357/2023	HepA/USA/MA/0127/2018	1218
HepA/USA/MA/0357/2023	HepA/USA/MA/0145/2018	1217
HepA/USA/MA/0357/2023	HepA/USA/MA/0184/2019	1223
HepA/USA/MA/0357/2023	HepA/USA/MA/0205/2019	679
HepA/USA/MA/0357/2023	HepA/USA/MA/0136/2018	1224
HepA/USA/MA/0357/2023	HepA/USA/MA/0079/2018	1220
HepA/USA/MA/0357/2023	HepA/USA/MA/0151/2018	656
HepA/USA/MA/0357/2023	HepA/USA/MA/0199/2019	1213
HepA/USA/MA/0357/2023	HepA/USA/MA/0329/2019	1225
HepA/USA/MA/0357/2023	HepA/USA/MA/0013/2018	1226
HepA/USA/MA/0357/2023	HepA/USA/MA/0226/2018	1222
HepA/USA/MA/0357/2023	HepA/USA/MA/0344/2019	1222
HepA/USA/MA/0357/2023	HepA/USA/MA/0374/2024	639
HepA/USA/MA/0357/2023	HepA/USA/MA/0161/2018	1226
HepA/USA/MA/0357/2023	HepA/USA/MA/0248/2018	1221
HepA/USA/MA/0357/2023	HepA/USA/MA/0263/2018	1226
HepA/USA/MA/0357/2023	HepA/USA/MA/0237/2018	1225
HepA/USA/MA/0357/2023	HepA/USA/MA/0353/2020	649
HepA/USA/MA/0357/2023	HepA/USA/MA/0108/2018	1224
HepA/USA/MA/0357/2023	HepA/USA/MA/0040/2018	1224
HepA/USA/MA/0357/2023	HepA/USA/MA/0339/2019	1211
HepA/USA/MA/0357/2023	HepA/USA/MA/0261/2018	1224
HepA/USA/MA/0357/2023	HepA/USA/MA/0304/2018	1226
HepA/USA/MA/0357/2023	HepA/USA/MA/0271/2018	1224
HepA/USA/MA/0357/2023	HepA/USA/MA/0148/2018	1221
HepA/USA/MA/0357/2023	HepA/USA/MA/0163/2018	1225
HepA/USA/MA/0357/2023	HepA/USA/MA/0137/2018	1226
HepA/USA/MA/0357/2023	HepA/USA/MA/0370/2024	665
HepA/USA/MA/0357/2023	HepA/USA/MA/0302/2018	1225
HepA/USA/MA/0357/2023	HepA/USA/MA/0169/2018	1223
HepA/USA/MA/0357/2023	HepA/USA/MA/0045/2018	1214
HepA/USA/MA/0357/2023	HepA/USA/MA/0084/2018	1210
HepA/USA/MA/0357/2023	HepA/USA/MA/0051/2018	1224
HepA/USA/MA/0357/2023	HepA/USA/MA/0333/2019	1219
HepA/USA/MA/0357/2023	HepA/USA/MA/0113/2018	1219
HepA/USA/MA/0357/2023	HepA/USA/MA/0053/2018	1220
HepA/USA/MA/0357/2023	HepA/USA/MA/0005/2018	1224
HepA/USA/MA/0357/2023	HepA/USA/MA/0111/2018	1226
HepA/USA/MA/0357/2023	HepA/USA/MA/0269/2019	260
HepA/USA/MA/0357/2023	HepA/USA/MA/0366/2024	1237
HepA/USA/MA/0357/2023	HepA/USA/MA/0213/2019	1219
HepA/USA/MA/0357/2023	HepA/USA/MA/0193/2019	1225
HepA/USA/MA/0357/2023	HepA/USA/MA/0019/2018	1219
HepA/USA/MA/0357/2023	HepA/USA/MA/0182/2019	1222
HepA/USA/MA/0357/2023	HepA/USA/MA/0073/2018	1226
HepA/USA/MA/0357/2023	HepA/USA/MA/0026/2018	1219
HepA/USA/MA/0357/2023	HepA/USA/MA/0259/2018	1203
HepA/USA/MA/0357/2023	HepA/USA/MA/0100/2018	1226
HepA/USA/MA/0357/2023	HepA/USA/MA/0240/2018	1226
HepA/USA/MA/0357/2023	HepA/USA/MA/0048/2018	1225
HepA/USA/MA/0357/2023	HepA/USA/MA/0063/2018	1226
HepA/USA/MA/0357/2023	HepA/USA/MA/0037/2018	1219
HepA/USA/MA/0357/2023	HepA/USA/MA/0291/2019	1225
HepA/USA/MA/0357/2023	HepA/USA/MA/0293/2019	672
HepA/USA/MA/0357/2023	HepA/USA/MA/0061/2018	1226
HepA/USA/MA/0357/2023	HepA/USA/MA/0321/2019	1223
HepA/USA/MA/0357/2023	HepA/USA/MA/0364/2024	3
HepA/USA/MA/0357/2023	HepA/USA/MA/0008/2018	1224
HepA/USA/MA/0357/2023	HepA/USA/MA/0191/2019	1220
HepA/USA/MA/0357/2023	HepA/USA/MA/0159/2018	1222
HepA/USA/MA/0357/2023	HepA/USA/MA/0200/2019	1220
HepA/USA/MA/0357/2023	HepA/USA/MA/0140/2018	1225
HepA/USA/MA/0357/2023	HepA/USA/MA/0071/2018	1225
HepA/USA/MA/0357/2023	HepA/USA/MA/0104/2018	1219
HepA/USA/MA/0357/2023	HepA/USA/MA/0326/2019	22
HepA/USA/MA/0357/2023	HepA/USA/MA/0244/2018	1216
HepA/USA/MA/0357/2023	HepA/USA/MA/0139/2018	1226
HepA/USA/MA/0357/2023	HepA/USA/MA/0319/2019	1225
HepA/USA/MA/0357/2023	HepA/USA/MA/0023/2018	1225
HepA/USA/MA/0357/2023	HepA/USA/MA/0239/2018	1226
HepA/USA/MA/0357/2023	HepA/USA/MA/0185/2019	1226
HepA/USA/MA/0357/2023	HepA/USA/MA/0204/2019	1222
HepA/USA/MA/0357/2023	HepA/USA/MA/0144/2018	1222
HepA/USA/MA/0357/2023	HepA/USA/MA/0057/2018	1221
HepA/USA/MA/0357/2023	HepA/USA/MA/0021/2018	1225
HepA/USA/MA/0357/2023	HepA/USA/MA/0217/2019	648
HepA/USA/MA/0357/2023	HepA/USA/MA/0077/2018	1222
HepA/USA/MA/0357/2023	HepA/USA/MA/0327/2019	265
HepA/USA/MA/0357/2023	HepA/USA/MA/0197/2019	1200
HepA/USA/MA/0357/2023	HepA/USA/MA/0288/2019	1226
HepA/USA/MA/0357/2023	HepA/USA/MA/0129/2018	1223
HepA/USA/MA/0357/2023	HepA/USA/MA/0067/2018	1227
HepA/USA/MA/0357/2023	HepA/USA/MA/0080/2018	1225
HepA/USA/MA/0357/2023	HepA/USA/MA/0297/2019	651
HepA/USA/MA/0357/2023	HepA/USA/MA/0042/2018	1211
HepA/USA/MA/0357/2023	HepA/USA/MA/0216/2019	1222
HepA/USA/MA/0357/2023	HepA/USA/MA/0188/2019	1218
HepA/USA/MA/0357/2023	HepA/USA/MA/0229/2018	1214
HepA/USA/MA/0357/2023	HepA/USA/MA/0160/2018	1222
HepA/USA/MA/0357/2023	HepA/USA/MA/0187/2019	1222
HepA/USA/MA/0357/2023	HepA/USA/MA/0003/2018	1227
HepA/USA/MA/0357/2023	HepA/USA/MA/0055/2018	1220
HepA/USA/MA/0357/2023	HepA/USA/MA/0170/2018	1226
HepA/USA/MA/0357/2023	HepA/USA/MA/0032/2018	1218
HepA/USA/MA/0357/2023	HepA/USA/MA/0215/2019	1226
HepA/USA/MA/0357/2023	HepA/USA/MA/0043/2018	1226
HepA/USA/MA/0357/2023	HepA/USA/MA/0260/2018	1220
HepA/USA/MA/0357/2023	HepA/USA/MA/0224/2018	1223
HepA/USA/MA/0357/2023	HepA/USA/MA/0078/2018	1226
HepA/USA/MA/0357/2023	HepA/USA/MA/0328/2019	264
HepA/USA/MA/0357/2023	HepA/USA/MA/0001/2018	1226
HepA/USA/MA/0357/2023	HepA/USA/MA/0198/2019	1220
HepA/USA/MA/0357/2023	HepA/USA/MA/0295/2019	1224
HepA/USA/MA/0357/2023	HepA/USA/MA/0186/2019	1223
HepA/USA/MA/0357/2023	HepA/USA/MA/0218/2019	1227
HepA/USA/MA/0357/2023	HepA/USA/MA/0307/2019	20
HepA/USA/MA/0357/2023	HepA/USA/MA/0109/2018	1227
HepA/USA/MA/0357/2023	HepA/USA/MA/0250/2018	1220
HepA/USA/MA/0357/2023	HepA/USA/MA/0249/2018	1219
HepA/USA/MA/0357/2023	HepA/USA/MA/0134/2018	1222
HepA/USA/MA/0357/2023	HepA/USA/MA/0058/2018	1213
HepA/USA/MA/0357/2023	HepA/USA/MA/0118/2018	1222
HepA/USA/MA/0357/2023	HepA/USA/MA/0075/2018	1225
HepA/USA/MA/0357/2023	HepA/USA/MA/0325/2019	1219
HepA/USA/MA/0357/2023	HepA/USA/MA/0195/2019	1226
HepA/USA/MA/0357/2023	HepA/USA/MA/0286/2019	1220
HepA/USA/MA/0357/2023	HepA/USA/MA/0234/2018	1225
HepA/USA/MA/0357/2023	HepA/USA/MA/0065/2018	1226
HepA/USA/MA/0357/2023	HepA/USA/MA/0209/2019	1219
HepA/USA/MA/0357/2023	HepA/USA/MA/0150/2018	1226
HepA/USA/MA/0357/2023	HepA/USA/MA/0149/2018	1226
HepA/USA/MA/0357/2023	HepA/USA/MA/0254/2018	1218
HepA/USA/MA/0357/2023	HepA/USA/MA/0192/2019	1227
HepA/USA/MA/0357/2023	HepA/USA/MA/0322/2019	1224
HepA/USA/MA/0357/2023	HepA/USA/MA/0183/2019	1206
HepA/USA/MA/0357/2023	HepA/USA/MA/0007/2018	1226
HepA/USA/MA/0357/2023	HepA/USA/MA/0072/2018	1212
HepA/USA/MA/0357/2023	HepA/USA/MA/0014/2018	1225
HepA/USA/MA/0357/2023	HepA/USA/MA/0062/2018	1225
HepA/USA/MA/0357/2023	HepA/USA/MA/0230/2018	1220
HepA/USA/MA/0357/2023	HepA/USA/MA/0047/2018	1218
HepA/USA/MA/0357/2023	HepA/USA/MA/0292/2019	1226
HepA/USA/MA/0357/2023	HepA/USA/MA/0154/2018	1227
HepA/USA/MA/0357/2023	HepA/USA/MA/0038/2018	1221
HepA/USA/MA/0357/2023	HepA/USA/MA/0283/2019	668
HepA/USA/MA/0357/2023	HepA/USA/MA/0354/2023	2
HepA/USA/MA/0357/2023	HepA/USA/MA/0181/2019	1224
HepA/USA/MA/0357/2023	HepA/USA/MA/0174/2019	1216
HepA/USA/MA/0357/2023	HepA/USA/MA/0303/2018	1222
HepA/USA/MA/0357/2023	HepA/USA/MA/0094/2018	1226
HepA/USA/MA/0357/2023	HepA/USA/MA/0006/2018	1225
HepA/USA/MA/0357/2023	HepA/USA/MA/0164/2018	1221
HepA/USA/MA/0357/2023	HepA/USA/MA/0046/2018	1216
HepA/USA/MA/0357/2023	HepA/USA/MA/0356/2023	2
HepA/USA/MA/0357/2023	HepA/USA/MA/0212/2019	1227
HepA/USA/MA/0357/2023	HepA/USA/MA/0301/2018	1221
HepA/USA/MA/0357/2023	HepA/USA/MA/0264/2018	1220
HepA/USA/MA/0357/2023	HepA/USA/MA/0369/2024	0
HepA/USA/MA/0357/2023	HepA/USA/MA/0035/2018	1219
HepA/USA/MA/0357/2023	HepA/USA/MA/0220/2019	1225
HepA/USA/MA/0166/2019	HepA/USA/MA/0156/2018	6
HepA/USA/MA/0166/2019	HepA/USA/MA/0202/2019	3
HepA/USA/MA/0166/2019	HepA/USA/MA/0277/2019	1226
HepA/USA/MA/0166/2019	HepA/USA/MA/0088/2018	4
HepA/USA/MA/0166/2019	HepA/USA/MA/0233/2018	4
HepA/USA/MA/0166/2019	HepA/USA/MA/0267/2018	1
HepA/USA/MA/0166/2019	HepA/USA/MA/0102/2018	1
HepA/USA/MA/0166/2019	HepA/USA/MA/0097/2018	5
HepA/USA/MA/0166/2019	HepA/USA/MA/0231/2018	4
HepA/USA/MA/0166/2019	HepA/USA/MA/0133/2018	2
HepA/USA/MA/0166/2019	HepA/USA/MA/0029/2018	1
HepA/USA/MA/0166/2019	HepA/USA/MA/0167/2018	5
HepA/USA/MA/0166/2019	HepA/USA/MA/0180/2019	2
HepA/USA/MA/0166/2019	HepA/USA/MA/0016/2018	1
HepA/USA/MA/0166/2019	HepA/USA/MA/0245/2018	1
HepA/USA/MA/0166/2019	HepA/USA/MA/0153/2018	1
HepA/USA/MA/0166/2019	HepA/USA/MA/0284/2019	2
HepA/USA/MA/0166/2019	HepA/USA/MA/0105/2018	5
HepA/USA/MA/0166/2019	HepA/USA/MA/0011/2018	3
HepA/USA/MA/0166/2019	HepA/USA/MA/0227/2018	4
HepA/USA/MA/0166/2019	HepA/USA/MA/0376/2024	271
HepA/USA/MA/0166/2019	HepA/USA/MA/0236/2018	1
HepA/USA/MA/0166/2019	HepA/USA/MA/0251/2018	4
HepA/USA/MA/0166/2019	HepA/USA/MA/0069/2018	2
HepA/USA/MA/0166/2019	HepA/USA/MA/0127/2018	4
HepA/USA/MA/0166/2019	HepA/USA/MA/0145/2018	1
HepA/USA/MA/0166/2019	HepA/USA/MA/0184/2019	3
HepA/USA/MA/0166/2019	HepA/USA/MA/0205/2019	1226
HepA/USA/MA/0166/2019	HepA/USA/MA/0136/2018	1
HepA/USA/MA/0166/2019	HepA/USA/MA/0079/2018	2
HepA/USA/MA/0166/2019	HepA/USA/MA/0151/2018	1227
HepA/USA/MA/0166/2019	HepA/USA/MA/0199/2019	2
HepA/USA/MA/0166/2019	HepA/USA/MA/0329/2019	4
HepA/USA/MA/0166/2019	HepA/USA/MA/0013/2018	1
HepA/USA/MA/0166/2019	HepA/USA/MA/0226/2018	7
HepA/USA/MA/0166/2019	HepA/USA/MA/0344/2019	4
HepA/USA/MA/0166/2019	HepA/USA/MA/0374/2024	1220
HepA/USA/MA/0166/2019	HepA/USA/MA/0161/2018	5
HepA/USA/MA/0166/2019	HepA/USA/MA/0248/2018	3
HepA/USA/MA/0166/2019	HepA/USA/MA/0263/2018	5
HepA/USA/MA/0166/2019	HepA/USA/MA/0237/2018	1
HepA/USA/MA/0166/2019	HepA/USA/MA/0353/2020	1207
HepA/USA/MA/0166/2019	HepA/USA/MA/0108/2018	1
HepA/USA/MA/0166/2019	HepA/USA/MA/0040/2018	3
HepA/USA/MA/0166/2019	HepA/USA/MA/0339/2019	3
HepA/USA/MA/0166/2019	HepA/USA/MA/0261/2018	3
HepA/USA/MA/0166/2019	HepA/USA/MA/0304/2018	4
HepA/USA/MA/0166/2019	HepA/USA/MA/0271/2018	1
HepA/USA/MA/0166/2019	HepA/USA/MA/0148/2018	6
HepA/USA/MA/0166/2019	HepA/USA/MA/0163/2018	1
HepA/USA/MA/0166/2019	HepA/USA/MA/0137/2018	1
HepA/USA/MA/0166/2019	HepA/USA/MA/0370/2024	1259
HepA/USA/MA/0166/2019	HepA/USA/MA/0302/2018	1
HepA/USA/MA/0166/2019	HepA/USA/MA/0169/2018	1
HepA/USA/MA/0166/2019	HepA/USA/MA/0045/2018	1
HepA/USA/MA/0166/2019	HepA/USA/MA/0084/2018	2
HepA/USA/MA/0166/2019	HepA/USA/MA/0051/2018	2
HepA/USA/MA/0166/2019	HepA/USA/MA/0333/2019	4
HepA/USA/MA/0166/2019	HepA/USA/MA/0113/2018	4
HepA/USA/MA/0166/2019	HepA/USA/MA/0053/2018	4
HepA/USA/MA/0166/2019	HepA/USA/MA/0005/2018	2
HepA/USA/MA/0166/2019	HepA/USA/MA/0111/2018	4
HepA/USA/MA/0166/2019	HepA/USA/MA/0269/2019	1214
HepA/USA/MA/0166/2019	HepA/USA/MA/0366/2024	303
HepA/USA/MA/0166/2019	HepA/USA/MA/0213/2019	1
HepA/USA/MA/0166/2019	HepA/USA/MA/0193/2019	1
HepA/USA/MA/0166/2019	HepA/USA/MA/0019/2018	3
HepA/USA/MA/0166/2019	HepA/USA/MA/0182/2019	6
HepA/USA/MA/0166/2019	HepA/USA/MA/0073/2018	5
HepA/USA/MA/0166/2019	HepA/USA/MA/0026/2018	4
HepA/USA/MA/0166/2019	HepA/USA/MA/0259/2018	4
HepA/USA/MA/0166/2019	HepA/USA/MA/0100/2018	2
HepA/USA/MA/0166/2019	HepA/USA/MA/0240/2018	4
HepA/USA/MA/0166/2019	HepA/USA/MA/0048/2018	3
HepA/USA/MA/0166/2019	HepA/USA/MA/0063/2018	5
HepA/USA/MA/0166/2019	HepA/USA/MA/0037/2018	1
HepA/USA/MA/0166/2019	HepA/USA/MA/0291/2019	5
HepA/USA/MA/0166/2019	HepA/USA/MA/0293/2019	1237
HepA/USA/MA/0166/2019	HepA/USA/MA/0061/2018	2
HepA/USA/MA/0166/2019	HepA/USA/MA/0321/2019	4
HepA/USA/MA/0166/2019	HepA/USA/MA/0364/2024	1221
HepA/USA/MA/0166/2019	HepA/USA/MA/0008/2018	4
HepA/USA/MA/0166/2019	HepA/USA/MA/0191/2019	2
HepA/USA/MA/0166/2019	HepA/USA/MA/0159/2018	1
HepA/USA/MA/0166/2019	HepA/USA/MA/0200/2019	0
HepA/USA/MA/0166/2019	HepA/USA/MA/0140/2018	6
HepA/USA/MA/0166/2019	HepA/USA/MA/0071/2018	2
HepA/USA/MA/0166/2019	HepA/USA/MA/0104/2018	1
HepA/USA/MA/0166/2019	HepA/USA/MA/0326/2019	1222
HepA/USA/MA/0166/2019	HepA/USA/MA/0244/2018	3
HepA/USA/MA/0166/2019	HepA/USA/MA/0139/2018	6
HepA/USA/MA/0166/2019	HepA/USA/MA/0319/2019	4
HepA/USA/MA/0166/2019	HepA/USA/MA/0023/2018	3
HepA/USA/MA/0166/2019	HepA/USA/MA/0239/2018	2
HepA/USA/MA/0166/2019	HepA/USA/MA/0185/2019	1
HepA/USA/MA/0166/2019	HepA/USA/MA/0204/2019	4
HepA/USA/MA/0166/2019	HepA/USA/MA/0144/2018	4
HepA/USA/MA/0166/2019	HepA/USA/MA/0057/2018	5
HepA/USA/MA/0166/2019	HepA/USA/MA/0021/2018	1
HepA/USA/MA/0166/2019	HepA/USA/MA/0217/2019	1233
HepA/USA/MA/0166/2019	HepA/USA/MA/0077/2018	5
HepA/USA/MA/0166/2019	HepA/USA/MA/0327/2019	1218
HepA/USA/MA/0166/2019	HepA/USA/MA/0197/2019	3
HepA/USA/MA/0166/2019	HepA/USA/MA/0288/2019	4
HepA/USA/MA/0166/2019	HepA/USA/MA/0129/2018	2
HepA/USA/MA/0166/2019	HepA/USA/MA/0067/2018	5
HepA/USA/MA/0166/2019	HepA/USA/MA/0080/2018	3
HepA/USA/MA/0166/2019	HepA/USA/MA/0297/2019	1229
HepA/USA/MA/0166/2019	HepA/USA/MA/0042/2018	5
HepA/USA/MA/0166/2019	HepA/USA/MA/0216/2019	4
HepA/USA/MA/0166/2019	HepA/USA/MA/0188/2019	1
HepA/USA/MA/0166/2019	HepA/USA/MA/0229/2018	1
HepA/USA/MA/0166/2019	HepA/USA/MA/0160/2018	4
HepA/USA/MA/0166/2019	HepA/USA/MA/0187/2019	4
HepA/USA/MA/0166/2019	HepA/USA/MA/0003/2018	6
HepA/USA/MA/0166/2019	HepA/USA/MA/0055/2018	2
HepA/USA/MA/0166/2019	HepA/USA/MA/0170/2018	2
HepA/USA/MA/0166/2019	HepA/USA/MA/0032/2018	1
HepA/USA/MA/0166/2019	HepA/USA/MA/0215/2019	5
HepA/USA/MA/0166/2019	HepA/USA/MA/0043/2018	6
HepA/USA/MA/0166/2019	HepA/USA/MA/0260/2018	1
HepA/USA/MA/0166/2019	HepA/USA/MA/0224/2018	4
HepA/USA/MA/0166/2019	HepA/USA/MA/0078/2018	2
HepA/USA/MA/0166/2019	HepA/USA/MA/0328/2019	1218
HepA/USA/MA/0166/2019	HepA/USA/MA/0001/2018	3
HepA/USA/MA/0166/2019	HepA/USA/MA/0198/2019	4
HepA/USA/MA/0166/2019	HepA/USA/MA/0295/2019	4
HepA/USA/MA/0166/2019	HepA/USA/MA/0186/2019	6
HepA/USA/MA/0166/2019	HepA/USA/MA/0218/2019	4
HepA/USA/MA/0166/2019	HepA/USA/MA/0307/2019	1223
HepA/USA/MA/0166/2019	HepA/USA/MA/0109/2018	5
HepA/USA/MA/0166/2019	HepA/USA/MA/0250/2018	4
HepA/USA/MA/0166/2019	HepA/USA/MA/0249/2018	1
HepA/USA/MA/0166/2019	HepA/USA/MA/0134/2018	5
HepA/USA/MA/0166/2019	HepA/USA/MA/0058/2018	3
HepA/USA/MA/0166/2019	HepA/USA/MA/0118/2018	1
HepA/USA/MA/0166/2019	HepA/USA/MA/0075/2018	1
HepA/USA/MA/0166/2019	HepA/USA/MA/0325/2019	5
HepA/USA/MA/0166/2019	HepA/USA/MA/0195/2019	7
HepA/USA/MA/0166/2019	HepA/USA/MA/0286/2019	4
HepA/USA/MA/0166/2019	HepA/USA/MA/0234/2018	3
HepA/USA/MA/0166/2019	HepA/USA/MA/0065/2018	6
HepA/USA/MA/0166/2019	HepA/USA/MA/0209/2019	3
HepA/USA/MA/0166/2019	HepA/USA/MA/0150/2018	4
HepA/USA/MA/0166/2019	HepA/USA/MA/0149/2018	1
HepA/USA/MA/0166/2019	HepA/USA/MA/0254/2018	1
HepA/USA/MA/0166/2019	HepA/USA/MA/0192/2019	2
HepA/USA/MA/0166/2019	HepA/USA/MA/0322/2019	5
HepA/USA/MA/0166/2019	HepA/USA/MA/0183/2019	2
HepA/USA/MA/0166/2019	HepA/USA/MA/0007/2018	1
HepA/USA/MA/0166/2019	HepA/USA/MA/0072/2018	1
HepA/USA/MA/0166/2019	HepA/USA/MA/0014/2018	1
HepA/USA/MA/0166/2019	HepA/USA/MA/0062/2018	3
HepA/USA/MA/0166/2019	HepA/USA/MA/0230/2018	4
HepA/USA/MA/0166/2019	HepA/USA/MA/0047/2018	4
HepA/USA/MA/0166/2019	HepA/USA/MA/0292/2019	2
HepA/USA/MA/0166/2019	HepA/USA/MA/0154/2018	5
HepA/USA/MA/0166/2019	HepA/USA/MA/0038/2018	4
HepA/USA/MA/0166/2019	HepA/USA/MA/0283/2019	1244
HepA/USA/MA/0166/2019	HepA/USA/MA/0354/2023	1225
HepA/USA/MA/0166/2019	HepA/USA/MA/0181/2019	3
HepA/USA/MA/0166/2019	HepA/USA/MA/0174/2019	3
HepA/USA/MA/0166/2019	HepA/USA/MA/0303/2018	4
HepA/USA/MA/0166/2019	HepA/USA/MA/0094/2018	2
HepA/USA/MA/0166/2019	HepA/USA/MA/0006/2018	3
HepA/USA/MA/0166/2019	HepA/USA/MA/0164/2018	1
HepA/USA/MA/0166/2019	HepA/USA/MA/0046/2018	1
HepA/USA/MA/0166/2019	HepA/USA/MA/0356/2023	1225
HepA/USA/MA/0166/2019	HepA/USA/MA/0212/2019	2
HepA/USA/MA/0166/2019	HepA/USA/MA/0301/2018	2
HepA/USA/MA/0166/2019	HepA/USA/MA/0264/2018	5
HepA/USA/MA/0166/2019	HepA/USA/MA/0369/2024	1224
HepA/USA/MA/0166/2019	HepA/USA/MA/0035/2018	3
HepA/USA/MA/0166/2019	HepA/USA/MA/0220/2019	3
HepA/USA/MA/0156/2018	HepA/USA/MA/0202/2019	7
HepA/USA/MA/0156/2018	HepA/USA/MA/0277/2019	1225
HepA/USA/MA/0156/2018	HepA/USA/MA/0088/2018	4
HepA/USA/MA/0156/2018	HepA/USA/MA/0233/2018	4
HepA/USA/MA/0156/2018	HepA/USA/MA/0267/2018	5
HepA/USA/MA/0156/2018	HepA/USA/MA/0102/2018	5
HepA/USA/MA/0156/2018	HepA/USA/MA/0097/2018	5
HepA/USA/MA/0156/2018	HepA/USA/MA/0231/2018	4
HepA/USA/MA/0156/2018	HepA/USA/MA/0133/2018	6
HepA/USA/MA/0156/2018	HepA/USA/MA/0029/2018	5
HepA/USA/MA/0156/2018	HepA/USA/MA/0167/2018	5
HepA/USA/MA/0156/2018	HepA/USA/MA/0180/2019	6
HepA/USA/MA/0156/2018	HepA/USA/MA/0016/2018	5
HepA/USA/MA/0156/2018	HepA/USA/MA/0245/2018	5
HepA/USA/MA/0156/2018	HepA/USA/MA/0153/2018	5
HepA/USA/MA/0156/2018	HepA/USA/MA/0284/2019	6
HepA/USA/MA/0156/2018	HepA/USA/MA/0105/2018	3
HepA/USA/MA/0156/2018	HepA/USA/MA/0011/2018	3
HepA/USA/MA/0156/2018	HepA/USA/MA/0227/2018	2
HepA/USA/MA/0156/2018	HepA/USA/MA/0376/2024	271
HepA/USA/MA/0156/2018	HepA/USA/MA/0236/2018	5
HepA/USA/MA/0156/2018	HepA/USA/MA/0251/2018	4
HepA/USA/MA/0156/2018	HepA/USA/MA/0069/2018	6
HepA/USA/MA/0156/2018	HepA/USA/MA/0127/2018	4
HepA/USA/MA/0156/2018	HepA/USA/MA/0145/2018	5
HepA/USA/MA/0156/2018	HepA/USA/MA/0184/2019	7
HepA/USA/MA/0156/2018	HepA/USA/MA/0205/2019	1225
HepA/USA/MA/0156/2018	HepA/USA/MA/0136/2018	5
HepA/USA/MA/0156/2018	HepA/USA/MA/0079/2018	6
HepA/USA/MA/0156/2018	HepA/USA/MA/0151/2018	1226
HepA/USA/MA/0156/2018	HepA/USA/MA/0199/2019	6
HepA/USA/MA/0156/2018	HepA/USA/MA/0329/2019	8
HepA/USA/MA/0156/2018	HepA/USA/MA/0013/2018	5
HepA/USA/MA/0156/2018	HepA/USA/MA/0226/2018	5
HepA/USA/MA/0156/2018	HepA/USA/MA/0344/2019	8
HepA/USA/MA/0156/2018	HepA/USA/MA/0374/2024	1219
HepA/USA/MA/0156/2018	HepA/USA/MA/0161/2018	5
HepA/USA/MA/0156/2018	HepA/USA/MA/0248/2018	3
HepA/USA/MA/0156/2018	HepA/USA/MA/0263/2018	3
HepA/USA/MA/0156/2018	HepA/USA/MA/0237/2018	5
HepA/USA/MA/0156/2018	HepA/USA/MA/0353/2020	1206
HepA/USA/MA/0156/2018	HepA/USA/MA/0108/2018	5
HepA/USA/MA/0156/2018	HepA/USA/MA/0040/2018	3
HepA/USA/MA/0156/2018	HepA/USA/MA/0339/2019	7
HepA/USA/MA/0156/2018	HepA/USA/MA/0261/2018	3
HepA/USA/MA/0156/2018	HepA/USA/MA/0304/2018	2
HepA/USA/MA/0156/2018	HepA/USA/MA/0271/2018	5
HepA/USA/MA/0156/2018	HepA/USA/MA/0148/2018	6
HepA/USA/MA/0156/2018	HepA/USA/MA/0163/2018	5
HepA/USA/MA/0156/2018	HepA/USA/MA/0137/2018	5
HepA/USA/MA/0156/2018	HepA/USA/MA/0370/2024	1260
HepA/USA/MA/0156/2018	HepA/USA/MA/0302/2018	5
HepA/USA/MA/0156/2018	HepA/USA/MA/0169/2018	5
HepA/USA/MA/0156/2018	HepA/USA/MA/0045/2018	5
HepA/USA/MA/0156/2018	HepA/USA/MA/0084/2018	6
HepA/USA/MA/0156/2018	HepA/USA/MA/0051/2018	6
HepA/USA/MA/0156/2018	HepA/USA/MA/0333/2019	8
HepA/USA/MA/0156/2018	HepA/USA/MA/0113/2018	4
HepA/USA/MA/0156/2018	HepA/USA/MA/0053/2018	4
HepA/USA/MA/0156/2018	HepA/USA/MA/0005/2018	6
HepA/USA/MA/0156/2018	HepA/USA/MA/0111/2018	4
HepA/USA/MA/0156/2018	HepA/USA/MA/0269/2019	1215
HepA/USA/MA/0156/2018	HepA/USA/MA/0366/2024	301
HepA/USA/MA/0156/2018	HepA/USA/MA/0213/2019	5
HepA/USA/MA/0156/2018	HepA/USA/MA/0193/2019	5
HepA/USA/MA/0156/2018	HepA/USA/MA/0019/2018	3
HepA/USA/MA/0156/2018	HepA/USA/MA/0182/2019	6
HepA/USA/MA/0156/2018	HepA/USA/MA/0073/2018	5
HepA/USA/MA/0156/2018	HepA/USA/MA/0026/2018	4
HepA/USA/MA/0156/2018	HepA/USA/MA/0259/2018	4
HepA/USA/MA/0156/2018	HepA/USA/MA/0100/2018	6
HepA/USA/MA/0156/2018	HepA/USA/MA/0240/2018	4
HepA/USA/MA/0156/2018	HepA/USA/MA/0048/2018	3
HepA/USA/MA/0156/2018	HepA/USA/MA/0063/2018	5
HepA/USA/MA/0156/2018	HepA/USA/MA/0037/2018	5
HepA/USA/MA/0156/2018	HepA/USA/MA/0291/2019	5
HepA/USA/MA/0156/2018	HepA/USA/MA/0293/2019	1236
HepA/USA/MA/0156/2018	HepA/USA/MA/0061/2018	6
HepA/USA/MA/0156/2018	HepA/USA/MA/0321/2019	8
HepA/USA/MA/0156/2018	HepA/USA/MA/0364/2024	1222
HepA/USA/MA/0156/2018	HepA/USA/MA/0008/2018	2
HepA/USA/MA/0156/2018	HepA/USA/MA/0191/2019	6
HepA/USA/MA/0156/2018	HepA/USA/MA/0159/2018	5
HepA/USA/MA/0156/2018	HepA/USA/MA/0200/2019	6
HepA/USA/MA/0156/2018	HepA/USA/MA/0140/2018	4
HepA/USA/MA/0156/2018	HepA/USA/MA/0071/2018	6
HepA/USA/MA/0156/2018	HepA/USA/MA/0104/2018	5
HepA/USA/MA/0156/2018	HepA/USA/MA/0326/2019	1223
HepA/USA/MA/0156/2018	HepA/USA/MA/0244/2018	3
HepA/USA/MA/0156/2018	HepA/USA/MA/0139/2018	4
HepA/USA/MA/0156/2018	HepA/USA/MA/0319/2019	8
HepA/USA/MA/0156/2018	HepA/USA/MA/0023/2018	3
HepA/USA/MA/0156/2018	HepA/USA/MA/0239/2018	6
HepA/USA/MA/0156/2018	HepA/USA/MA/0185/2019	5
HepA/USA/MA/0156/2018	HepA/USA/MA/0204/2019	4
HepA/USA/MA/0156/2018	HepA/USA/MA/0144/2018	4
HepA/USA/MA/0156/2018	HepA/USA/MA/0057/2018	3
HepA/USA/MA/0156/2018	HepA/USA/MA/0021/2018	5
HepA/USA/MA/0156/2018	HepA/USA/MA/0217/2019	1232
HepA/USA/MA/0156/2018	HepA/USA/MA/0077/2018	3
HepA/USA/MA/0156/2018	HepA/USA/MA/0327/2019	1219
HepA/USA/MA/0156/2018	HepA/USA/MA/0197/2019	3
HepA/USA/MA/0156/2018	HepA/USA/MA/0288/2019	4
HepA/USA/MA/0156/2018	HepA/USA/MA/0129/2018	6
HepA/USA/MA/0156/2018	HepA/USA/MA/0067/2018	5
HepA/USA/MA/0156/2018	HepA/USA/MA/0080/2018	3
HepA/USA/MA/0156/2018	HepA/USA/MA/0297/2019	1228
HepA/USA/MA/0156/2018	HepA/USA/MA/0042/2018	3
HepA/USA/MA/0156/2018	HepA/USA/MA/0216/2019	4
HepA/USA/MA/0156/2018	HepA/USA/MA/0188/2019	5
HepA/USA/MA/0156/2018	HepA/USA/MA/0229/2018	5
HepA/USA/MA/0156/2018	HepA/USA/MA/0160/2018	4
HepA/USA/MA/0156/2018	HepA/USA/MA/0187/2019	4
HepA/USA/MA/0156/2018	HepA/USA/MA/0003/2018	6
HepA/USA/MA/0156/2018	HepA/USA/MA/0055/2018	6
HepA/USA/MA/0156/2018	HepA/USA/MA/0170/2018	6
HepA/USA/MA/0156/2018	HepA/USA/MA/0032/2018	5
HepA/USA/MA/0156/2018	HepA/USA/MA/0215/2019	5
HepA/USA/MA/0156/2018	HepA/USA/MA/0043/2018	6
HepA/USA/MA/0156/2018	HepA/USA/MA/0260/2018	5
HepA/USA/MA/0156/2018	HepA/USA/MA/0224/2018	4
HepA/USA/MA/0156/2018	HepA/USA/MA/0078/2018	6
HepA/USA/MA/0156/2018	HepA/USA/MA/0328/2019	1219
HepA/USA/MA/0156/2018	HepA/USA/MA/0001/2018	3
HepA/USA/MA/0156/2018	HepA/USA/MA/0198/2019	4
HepA/USA/MA/0156/2018	HepA/USA/MA/0295/2019	4
HepA/USA/MA/0156/2018	HepA/USA/MA/0186/2019	0
HepA/USA/MA/0156/2018	HepA/USA/MA/0218/2019	4
HepA/USA/MA/0156/2018	HepA/USA/MA/0307/2019	1224
HepA/USA/MA/0156/2018	HepA/USA/MA/0109/2018	5
HepA/USA/MA/0156/2018	HepA/USA/MA/0250/2018	4
HepA/USA/MA/0156/2018	HepA/USA/MA/0249/2018	5
HepA/USA/MA/0156/2018	HepA/USA/MA/0134/2018	5
HepA/USA/MA/0156/2018	HepA/USA/MA/0058/2018	3
HepA/USA/MA/0156/2018	HepA/USA/MA/0118/2018	5
HepA/USA/MA/0156/2018	HepA/USA/MA/0075/2018	5
HepA/USA/MA/0156/2018	HepA/USA/MA/0325/2019	9
HepA/USA/MA/0156/2018	HepA/USA/MA/0195/2019	7
HepA/USA/MA/0156/2018	HepA/USA/MA/0286/2019	4
HepA/USA/MA/0156/2018	HepA/USA/MA/0234/2018	3
HepA/USA/MA/0156/2018	HepA/USA/MA/0065/2018	4
HepA/USA/MA/0156/2018	HepA/USA/MA/0209/2019	3
HepA/USA/MA/0156/2018	HepA/USA/MA/0150/2018	4
HepA/USA/MA/0156/2018	HepA/USA/MA/0149/2018	5
HepA/USA/MA/0156/2018	HepA/USA/MA/0254/2018	5
HepA/USA/MA/0156/2018	HepA/USA/MA/0192/2019	6
HepA/USA/MA/0156/2018	HepA/USA/MA/0322/2019	9
HepA/USA/MA/0156/2018	HepA/USA/MA/0183/2019	6
HepA/USA/MA/0156/2018	HepA/USA/MA/0007/2018	5
HepA/USA/MA/0156/2018	HepA/USA/MA/0072/2018	5
HepA/USA/MA/0156/2018	HepA/USA/MA/0014/2018	5
HepA/USA/MA/0156/2018	HepA/USA/MA/0062/2018	3
HepA/USA/MA/0156/2018	HepA/USA/MA/0230/2018	4
HepA/USA/MA/0156/2018	HepA/USA/MA/0047/2018	4
HepA/USA/MA/0156/2018	HepA/USA/MA/0292/2019	6
HepA/USA/MA/0156/2018	HepA/USA/MA/0154/2018	9
HepA/USA/MA/0156/2018	HepA/USA/MA/0038/2018	4
HepA/USA/MA/0156/2018	HepA/USA/MA/0283/2019	1243
HepA/USA/MA/0156/2018	HepA/USA/MA/0354/2023	1226
HepA/USA/MA/0156/2018	HepA/USA/MA/0181/2019	3
HepA/USA/MA/0156/2018	HepA/USA/MA/0174/2019	7
HepA/USA/MA/0156/2018	HepA/USA/MA/0303/2018	4
HepA/USA/MA/0156/2018	HepA/USA/MA/0094/2018	6
HepA/USA/MA/0156/2018	HepA/USA/MA/0006/2018	3
HepA/USA/MA/0156/2018	HepA/USA/MA/0164/2018	5
HepA/USA/MA/0156/2018	HepA/USA/MA/0046/2018	2
HepA/USA/MA/0156/2018	HepA/USA/MA/0356/2023	1226
HepA/USA/MA/0156/2018	HepA/USA/MA/0212/2019	6
HepA/USA/MA/0156/2018	HepA/USA/MA/0301/2018	3
HepA/USA/MA/0156/2018	HepA/USA/MA/0264/2018	5
HepA/USA/MA/0156/2018	HepA/USA/MA/0369/2024	1225
HepA/USA/MA/0156/2018	HepA/USA/MA/0035/2018	3
HepA/USA/MA/0156/2018	HepA/USA/MA/0220/2019	7
HepA/USA/MA/0202/2019	HepA/USA/MA/0277/2019	1219
HepA/USA/MA/0202/2019	HepA/USA/MA/0088/2018	5
HepA/USA/MA/0202/2019	HepA/USA/MA/0233/2018	5
HepA/USA/MA/0202/2019	HepA/USA/MA/0267/2018	2
HepA/USA/MA/0202/2019	HepA/USA/MA/0102/2018	2
HepA/USA/MA/0202/2019	HepA/USA/MA/0097/2018	6
HepA/USA/MA/0202/2019	HepA/USA/MA/0231/2018	5
HepA/USA/MA/0202/2019	HepA/USA/MA/0133/2018	3
HepA/USA/MA/0202/2019	HepA/USA/MA/0029/2018	2
HepA/USA/MA/0202/2019	HepA/USA/MA/0167/2018	6
HepA/USA/MA/0202/2019	HepA/USA/MA/0180/2019	3
HepA/USA/MA/0202/2019	HepA/USA/MA/0016/2018	2
HepA/USA/MA/0202/2019	HepA/USA/MA/0245/2018	2
HepA/USA/MA/0202/2019	HepA/USA/MA/0153/2018	2
HepA/USA/MA/0202/2019	HepA/USA/MA/0284/2019	3
HepA/USA/MA/0202/2019	HepA/USA/MA/0105/2018	6
HepA/USA/MA/0202/2019	HepA/USA/MA/0011/2018	4
HepA/USA/MA/0202/2019	HepA/USA/MA/0227/2018	5
HepA/USA/MA/0202/2019	HepA/USA/MA/0376/2024	271
HepA/USA/MA/0202/2019	HepA/USA/MA/0236/2018	2
HepA/USA/MA/0202/2019	HepA/USA/MA/0251/2018	5
HepA/USA/MA/0202/2019	HepA/USA/MA/0069/2018	3
HepA/USA/MA/0202/2019	HepA/USA/MA/0127/2018	5
HepA/USA/MA/0202/2019	HepA/USA/MA/0145/2018	2
HepA/USA/MA/0202/2019	HepA/USA/MA/0184/2019	4
HepA/USA/MA/0202/2019	HepA/USA/MA/0205/2019	1219
HepA/USA/MA/0202/2019	HepA/USA/MA/0136/2018	2
HepA/USA/MA/0202/2019	HepA/USA/MA/0079/2018	3
HepA/USA/MA/0202/2019	HepA/USA/MA/0151/2018	1226
HepA/USA/MA/0202/2019	HepA/USA/MA/0199/2019	3
HepA/USA/MA/0202/2019	HepA/USA/MA/0329/2019	5
HepA/USA/MA/0202/2019	HepA/USA/MA/0013/2018	2
HepA/USA/MA/0202/2019	HepA/USA/MA/0226/2018	8
HepA/USA/MA/0202/2019	HepA/USA/MA/0344/2019	5
HepA/USA/MA/0202/2019	HepA/USA/MA/0374/2024	1219
HepA/USA/MA/0202/2019	HepA/USA/MA/0161/2018	6
HepA/USA/MA/0202/2019	HepA/USA/MA/0248/2018	4
HepA/USA/MA/0202/2019	HepA/USA/MA/0263/2018	6
HepA/USA/MA/0202/2019	HepA/USA/MA/0237/2018	2
HepA/USA/MA/0202/2019	HepA/USA/MA/0353/2020	1208
HepA/USA/MA/0202/2019	HepA/USA/MA/0108/2018	2
HepA/USA/MA/0202/2019	HepA/USA/MA/0040/2018	4
HepA/USA/MA/0202/2019	HepA/USA/MA/0339/2019	4
HepA/USA/MA/0202/2019	HepA/USA/MA/0261/2018	4
HepA/USA/MA/0202/2019	HepA/USA/MA/0304/2018	5
HepA/USA/MA/0202/2019	HepA/USA/MA/0271/2018	2
HepA/USA/MA/0202/2019	HepA/USA/MA/0148/2018	7
HepA/USA/MA/0202/2019	HepA/USA/MA/0163/2018	2
HepA/USA/MA/0202/2019	HepA/USA/MA/0137/2018	2
HepA/USA/MA/0202/2019	HepA/USA/MA/0370/2024	1253
HepA/USA/MA/0202/2019	HepA/USA/MA/0302/2018	2
HepA/USA/MA/0202/2019	HepA/USA/MA/0169/2018	2
HepA/USA/MA/0202/2019	HepA/USA/MA/0045/2018	2
HepA/USA/MA/0202/2019	HepA/USA/MA/0084/2018	3
HepA/USA/MA/0202/2019	HepA/USA/MA/0051/2018	3
HepA/USA/MA/0202/2019	HepA/USA/MA/0333/2019	5
HepA/USA/MA/0202/2019	HepA/USA/MA/0113/2018	5
HepA/USA/MA/0202/2019	HepA/USA/MA/0053/2018	5
HepA/USA/MA/0202/2019	HepA/USA/MA/0005/2018	3
HepA/USA/MA/0202/2019	HepA/USA/MA/0111/2018	5
HepA/USA/MA/0202/2019	HepA/USA/MA/0269/2019	1206
HepA/USA/MA/0202/2019	HepA/USA/MA/0366/2024	303
HepA/USA/MA/0202/2019	HepA/USA/MA/0213/2019	2
HepA/USA/MA/0202/2019	HepA/USA/MA/0193/2019	2
HepA/USA/MA/0202/2019	HepA/USA/MA/0019/2018	4
HepA/USA/MA/0202/2019	HepA/USA/MA/0182/2019	6
HepA/USA/MA/0202/2019	HepA/USA/MA/0073/2018	6
HepA/USA/MA/0202/2019	HepA/USA/MA/0026/2018	5
HepA/USA/MA/0202/2019	HepA/USA/MA/0259/2018	5
HepA/USA/MA/0202/2019	HepA/USA/MA/0100/2018	3
HepA/USA/MA/0202/2019	HepA/USA/MA/0240/2018	5
HepA/USA/MA/0202/2019	HepA/USA/MA/0048/2018	4
HepA/USA/MA/0202/2019	HepA/USA/MA/0063/2018	6
HepA/USA/MA/0202/2019	HepA/USA/MA/0037/2018	2
HepA/USA/MA/0202/2019	HepA/USA/MA/0291/2019	6
HepA/USA/MA/0202/2019	HepA/USA/MA/0293/2019	1230
HepA/USA/MA/0202/2019	HepA/USA/MA/0061/2018	3
HepA/USA/MA/0202/2019	HepA/USA/MA/0321/2019	5
HepA/USA/MA/0202/2019	HepA/USA/MA/0364/2024	1220
HepA/USA/MA/0202/2019	HepA/USA/MA/0008/2018	5
HepA/USA/MA/0202/2019	HepA/USA/MA/0191/2019	3
HepA/USA/MA/0202/2019	HepA/USA/MA/0159/2018	2
HepA/USA/MA/0202/2019	HepA/USA/MA/0200/2019	3
HepA/USA/MA/0202/2019	HepA/USA/MA/0140/2018	7
HepA/USA/MA/0202/2019	HepA/USA/MA/0071/2018	3
HepA/USA/MA/0202/2019	HepA/USA/MA/0104/2018	2
HepA/USA/MA/0202/2019	HepA/USA/MA/0326/2019	1217
HepA/USA/MA/0202/2019	HepA/USA/MA/0244/2018	4
HepA/USA/MA/0202/2019	HepA/USA/MA/0139/2018	7
HepA/USA/MA/0202/2019	HepA/USA/MA/0319/2019	5
HepA/USA/MA/0202/2019	HepA/USA/MA/0023/2018	4
HepA/USA/MA/0202/2019	HepA/USA/MA/0239/2018	3
HepA/USA/MA/0202/2019	HepA/USA/MA/0185/2019	2
HepA/USA/MA/0202/2019	HepA/USA/MA/0204/2019	5
HepA/USA/MA/0202/2019	HepA/USA/MA/0144/2018	5
HepA/USA/MA/0202/2019	HepA/USA/MA/0057/2018	6
HepA/USA/MA/0202/2019	HepA/USA/MA/0021/2018	2
HepA/USA/MA/0202/2019	HepA/USA/MA/0217/2019	1228
HepA/USA/MA/0202/2019	HepA/USA/MA/0077/2018	6
HepA/USA/MA/0202/2019	HepA/USA/MA/0327/2019	1210
HepA/USA/MA/0202/2019	HepA/USA/MA/0197/2019	4
HepA/USA/MA/0202/2019	HepA/USA/MA/0288/2019	5
HepA/USA/MA/0202/2019	HepA/USA/MA/0129/2018	3
HepA/USA/MA/0202/2019	HepA/USA/MA/0067/2018	6
HepA/USA/MA/0202/2019	HepA/USA/MA/0080/2018	4
HepA/USA/MA/0202/2019	HepA/USA/MA/0297/2019	1225
HepA/USA/MA/0202/2019	HepA/USA/MA/0042/2018	6
HepA/USA/MA/0202/2019	HepA/USA/MA/0216/2019	5
HepA/USA/MA/0202/2019	HepA/USA/MA/0188/2019	2
HepA/USA/MA/0202/2019	HepA/USA/MA/0229/2018	2
HepA/USA/MA/0202/2019	HepA/USA/MA/0160/2018	5
HepA/USA/MA/0202/2019	HepA/USA/MA/0187/2019	5
HepA/USA/MA/0202/2019	HepA/USA/MA/0003/2018	7
HepA/USA/MA/0202/2019	HepA/USA/MA/0055/2018	3
HepA/USA/MA/0202/2019	HepA/USA/MA/0170/2018	3
HepA/USA/MA/0202/2019	HepA/USA/MA/0032/2018	2
HepA/USA/MA/0202/2019	HepA/USA/MA/0215/2019	6
HepA/USA/MA/0202/2019	HepA/USA/MA/0043/2018	7
HepA/USA/MA/0202/2019	HepA/USA/MA/0260/2018	2
HepA/USA/MA/0202/2019	HepA/USA/MA/0224/2018	5
HepA/USA/MA/0202/2019	HepA/USA/MA/0078/2018	3
HepA/USA/MA/0202/2019	HepA/USA/MA/0328/2019	1210
HepA/USA/MA/0202/2019	HepA/USA/MA/0001/2018	4
HepA/USA/MA/0202/2019	HepA/USA/MA/0198/2019	5
HepA/USA/MA/0202/2019	HepA/USA/MA/0295/2019	5
HepA/USA/MA/0202/2019	HepA/USA/MA/0186/2019	7
HepA/USA/MA/0202/2019	HepA/USA/MA/0218/2019	5
HepA/USA/MA/0202/2019	HepA/USA/MA/0307/2019	1218
HepA/USA/MA/0202/2019	HepA/USA/MA/0109/2018	6
HepA/USA/MA/0202/2019	HepA/USA/MA/0250/2018	5
HepA/USA/MA/0202/2019	HepA/USA/MA/0249/2018	2
HepA/USA/MA/0202/2019	HepA/USA/MA/0134/2018	6
HepA/USA/MA/0202/2019	HepA/USA/MA/0058/2018	4
HepA/USA/MA/0202/2019	HepA/USA/MA/0118/2018	2
HepA/USA/MA/0202/2019	HepA/USA/MA/0075/2018	2
HepA/USA/MA/0202/2019	HepA/USA/MA/0325/2019	6
HepA/USA/MA/0202/2019	HepA/USA/MA/0195/2019	8
HepA/USA/MA/0202/2019	HepA/USA/MA/0286/2019	5
HepA/USA/MA/0202/2019	HepA/USA/MA/0234/2018	4
HepA/USA/MA/0202/2019	HepA/USA/MA/0065/2018	7
HepA/USA/MA/0202/2019	HepA/USA/MA/0209/2019	4
HepA/USA/MA/0202/2019	HepA/USA/MA/0150/2018	5
HepA/USA/MA/0202/2019	HepA/USA/MA/0149/2018	2
HepA/USA/MA/0202/2019	HepA/USA/MA/0254/2018	2
HepA/USA/MA/0202/2019	HepA/USA/MA/0192/2019	3
HepA/USA/MA/0202/2019	HepA/USA/MA/0322/2019	6
HepA/USA/MA/0202/2019	HepA/USA/MA/0183/2019	3
HepA/USA/MA/0202/2019	HepA/USA/MA/0007/2018	2
HepA/USA/MA/0202/2019	HepA/USA/MA/0072/2018	2
HepA/USA/MA/0202/2019	HepA/USA/MA/0014/2018	2
HepA/USA/MA/0202/2019	HepA/USA/MA/0062/2018	4
HepA/USA/MA/0202/2019	HepA/USA/MA/0230/2018	5
HepA/USA/MA/0202/2019	HepA/USA/MA/0047/2018	5
HepA/USA/MA/0202/2019	HepA/USA/MA/0292/2019	3
HepA/USA/MA/0202/2019	HepA/USA/MA/0154/2018	6
HepA/USA/MA/0202/2019	HepA/USA/MA/0038/2018	5
HepA/USA/MA/0202/2019	HepA/USA/MA/0283/2019	1244
HepA/USA/MA/0202/2019	HepA/USA/MA/0354/2023	1220
HepA/USA/MA/0202/2019	HepA/USA/MA/0181/2019	4
HepA/USA/MA/0202/2019	HepA/USA/MA/0174/2019	4
HepA/USA/MA/0202/2019	HepA/USA/MA/0303/2018	5
HepA/USA/MA/0202/2019	HepA/USA/MA/0094/2018	3
HepA/USA/MA/0202/2019	HepA/USA/MA/0006/2018	4
HepA/USA/MA/0202/2019	HepA/USA/MA/0164/2018	2
HepA/USA/MA/0202/2019	HepA/USA/MA/0046/2018	2
HepA/USA/MA/0202/2019	HepA/USA/MA/0356/2023	1220
HepA/USA/MA/0202/2019	HepA/USA/MA/0212/2019	3
HepA/USA/MA/0202/2019	HepA/USA/MA/0301/2018	3
HepA/USA/MA/0202/2019	HepA/USA/MA/0264/2018	6
HepA/USA/MA/0202/2019	HepA/USA/MA/0369/2024	1219
HepA/USA/MA/0202/2019	HepA/USA/MA/0035/2018	4
HepA/USA/MA/0202/2019	HepA/USA/MA/0220/2019	4
HepA/USA/MA/0277/2019	HepA/USA/MA/0088/2018	1225
HepA/USA/MA/0277/2019	HepA/USA/MA/0233/2018	1224
HepA/USA/MA/0277/2019	HepA/USA/MA/0267/2018	1225
HepA/USA/MA/0277/2019	HepA/USA/MA/0102/2018	1217
HepA/USA/MA/0277/2019	HepA/USA/MA/0097/2018	1227
HepA/USA/MA/0277/2019	HepA/USA/MA/0231/2018	1226
HepA/USA/MA/0277/2019	HepA/USA/MA/0133/2018	1225
HepA/USA/MA/0277/2019	HepA/USA/MA/0029/2018	1218
HepA/USA/MA/0277/2019	HepA/USA/MA/0167/2018	1226
HepA/USA/MA/0277/2019	HepA/USA/MA/0180/2019	1218
HepA/USA/MA/0277/2019	HepA/USA/MA/0016/2018	1222
HepA/USA/MA/0277/2019	HepA/USA/MA/0245/2018	1226
HepA/USA/MA/0277/2019	HepA/USA/MA/0153/2018	1220
HepA/USA/MA/0277/2019	HepA/USA/MA/0284/2019	1223
HepA/USA/MA/0277/2019	HepA/USA/MA/0105/2018	1225
HepA/USA/MA/0277/2019	HepA/USA/MA/0011/2018	1221
HepA/USA/MA/0277/2019	HepA/USA/MA/0227/2018	1225
HepA/USA/MA/0277/2019	HepA/USA/MA/0376/2024	1266
HepA/USA/MA/0277/2019	HepA/USA/MA/0236/2018	1225
HepA/USA/MA/0277/2019	HepA/USA/MA/0251/2018	1217
HepA/USA/MA/0277/2019	HepA/USA/MA/0069/2018	1218
HepA/USA/MA/0277/2019	HepA/USA/MA/0127/2018	1218
HepA/USA/MA/0277/2019	HepA/USA/MA/0145/2018	1216
HepA/USA/MA/0277/2019	HepA/USA/MA/0184/2019	1223
HepA/USA/MA/0277/2019	HepA/USA/MA/0205/2019	5
HepA/USA/MA/0277/2019	HepA/USA/MA/0136/2018	1224
HepA/USA/MA/0277/2019	HepA/USA/MA/0079/2018	1219
HepA/USA/MA/0277/2019	HepA/USA/MA/0151/2018	361
HepA/USA/MA/0277/2019	HepA/USA/MA/0199/2019	1212
HepA/USA/MA/0277/2019	HepA/USA/MA/0329/2019	1225
HepA/USA/MA/0277/2019	HepA/USA/MA/0013/2018	1226
HepA/USA/MA/0277/2019	HepA/USA/MA/0226/2018	1221
HepA/USA/MA/0277/2019	HepA/USA/MA/0344/2019	1222
HepA/USA/MA/0277/2019	HepA/USA/MA/0374/2024	353
HepA/USA/MA/0277/2019	HepA/USA/MA/0161/2018	1224
HepA/USA/MA/0277/2019	HepA/USA/MA/0248/2018	1219
HepA/USA/MA/0277/2019	HepA/USA/MA/0263/2018	1226
HepA/USA/MA/0277/2019	HepA/USA/MA/0237/2018	1225
HepA/USA/MA/0277/2019	HepA/USA/MA/0353/2020	89
HepA/USA/MA/0277/2019	HepA/USA/MA/0108/2018	1224
HepA/USA/MA/0277/2019	HepA/USA/MA/0040/2018	1224
HepA/USA/MA/0277/2019	HepA/USA/MA/0339/2019	1208
HepA/USA/MA/0277/2019	HepA/USA/MA/0261/2018	1224
HepA/USA/MA/0277/2019	HepA/USA/MA/0304/2018	1226
HepA/USA/MA/0277/2019	HepA/USA/MA/0271/2018	1224
HepA/USA/MA/0277/2019	HepA/USA/MA/0148/2018	1220
HepA/USA/MA/0277/2019	HepA/USA/MA/0163/2018	1225
HepA/USA/MA/0277/2019	HepA/USA/MA/0137/2018	1225
HepA/USA/MA/0277/2019	HepA/USA/MA/0370/2024	364
HepA/USA/MA/0277/2019	HepA/USA/MA/0302/2018	1225
HepA/USA/MA/0277/2019	HepA/USA/MA/0169/2018	1223
HepA/USA/MA/0277/2019	HepA/USA/MA/0045/2018	1212
HepA/USA/MA/0277/2019	HepA/USA/MA/0084/2018	1206
HepA/USA/MA/0277/2019	HepA/USA/MA/0051/2018	1224
HepA/USA/MA/0277/2019	HepA/USA/MA/0333/2019	1218
HepA/USA/MA/0277/2019	HepA/USA/MA/0113/2018	1218
HepA/USA/MA/0277/2019	HepA/USA/MA/0053/2018	1219
HepA/USA/MA/0277/2019	HepA/USA/MA/0005/2018	1226
HepA/USA/MA/0277/2019	HepA/USA/MA/0111/2018	1226
HepA/USA/MA/0277/2019	HepA/USA/MA/0269/2019	655
HepA/USA/MA/0277/2019	HepA/USA/MA/0366/2024	1257
HepA/USA/MA/0277/2019	HepA/USA/MA/0213/2019	1218
HepA/USA/MA/0277/2019	HepA/USA/MA/0193/2019	1225
HepA/USA/MA/0277/2019	HepA/USA/MA/0019/2018	1218
HepA/USA/MA/0277/2019	HepA/USA/MA/0182/2019	1221
HepA/USA/MA/0277/2019	HepA/USA/MA/0073/2018	1226
HepA/USA/MA/0277/2019	HepA/USA/MA/0026/2018	1218
HepA/USA/MA/0277/2019	HepA/USA/MA/0259/2018	1202
HepA/USA/MA/0277/2019	HepA/USA/MA/0100/2018	1226
HepA/USA/MA/0277/2019	HepA/USA/MA/0240/2018	1225
HepA/USA/MA/0277/2019	HepA/USA/MA/0048/2018	1225
HepA/USA/MA/0277/2019	HepA/USA/MA/0063/2018	1226
HepA/USA/MA/0277/2019	HepA/USA/MA/0037/2018	1217
HepA/USA/MA/0277/2019	HepA/USA/MA/0291/2019	1223
HepA/USA/MA/0277/2019	HepA/USA/MA/0293/2019	167
HepA/USA/MA/0277/2019	HepA/USA/MA/0061/2018	1226
HepA/USA/MA/0277/2019	HepA/USA/MA/0321/2019	1223
HepA/USA/MA/0277/2019	HepA/USA/MA/0364/2024	677
HepA/USA/MA/0277/2019	HepA/USA/MA/0008/2018	1224
HepA/USA/MA/0277/2019	HepA/USA/MA/0191/2019	1217
HepA/USA/MA/0277/2019	HepA/USA/MA/0159/2018	1221
HepA/USA/MA/0277/2019	HepA/USA/MA/0200/2019	1219
HepA/USA/MA/0277/2019	HepA/USA/MA/0140/2018	1223
HepA/USA/MA/0277/2019	HepA/USA/MA/0071/2018	1225
HepA/USA/MA/0277/2019	HepA/USA/MA/0104/2018	1218
HepA/USA/MA/0277/2019	HepA/USA/MA/0326/2019	665
HepA/USA/MA/0277/2019	HepA/USA/MA/0244/2018	1214
HepA/USA/MA/0277/2019	HepA/USA/MA/0139/2018	1224
HepA/USA/MA/0277/2019	HepA/USA/MA/0319/2019	1225
HepA/USA/MA/0277/2019	HepA/USA/MA/0023/2018	1225
HepA/USA/MA/0277/2019	HepA/USA/MA/0239/2018	1224
HepA/USA/MA/0277/2019	HepA/USA/MA/0185/2019	1226
HepA/USA/MA/0277/2019	HepA/USA/MA/0204/2019	1219
HepA/USA/MA/0277/2019	HepA/USA/MA/0144/2018	1221
HepA/USA/MA/0277/2019	HepA/USA/MA/0057/2018	1220
HepA/USA/MA/0277/2019	HepA/USA/MA/0021/2018	1225
HepA/USA/MA/0277/2019	HepA/USA/MA/0217/2019	360
HepA/USA/MA/0277/2019	HepA/USA/MA/0077/2018	1221
HepA/USA/MA/0277/2019	HepA/USA/MA/0327/2019	656
HepA/USA/MA/0277/2019	HepA/USA/MA/0197/2019	1198
HepA/USA/MA/0277/2019	HepA/USA/MA/0288/2019	1226
HepA/USA/MA/0277/2019	HepA/USA/MA/0129/2018	1221
HepA/USA/MA/0277/2019	HepA/USA/MA/0067/2018	1227
HepA/USA/MA/0277/2019	HepA/USA/MA/0080/2018	1225
HepA/USA/MA/0277/2019	HepA/USA/MA/0297/2019	364
HepA/USA/MA/0277/2019	HepA/USA/MA/0042/2018	1210
HepA/USA/MA/0277/2019	HepA/USA/MA/0216/2019	1222
HepA/USA/MA/0277/2019	HepA/USA/MA/0188/2019	1217
HepA/USA/MA/0277/2019	HepA/USA/MA/0229/2018	1212
HepA/USA/MA/0277/2019	HepA/USA/MA/0160/2018	1223
HepA/USA/MA/0277/2019	HepA/USA/MA/0187/2019	1221
HepA/USA/MA/0277/2019	HepA/USA/MA/0003/2018	1225
HepA/USA/MA/0277/2019	HepA/USA/MA/0055/2018	1219
HepA/USA/MA/0277/2019	HepA/USA/MA/0170/2018	1226
HepA/USA/MA/0277/2019	HepA/USA/MA/0032/2018	1217
HepA/USA/MA/0277/2019	HepA/USA/MA/0215/2019	1226
HepA/USA/MA/0277/2019	HepA/USA/MA/0043/2018	1226
HepA/USA/MA/0277/2019	HepA/USA/MA/0260/2018	1219
HepA/USA/MA/0277/2019	HepA/USA/MA/0224/2018	1223
HepA/USA/MA/0277/2019	HepA/USA/MA/0078/2018	1227
HepA/USA/MA/0277/2019	HepA/USA/MA/0328/2019	656
HepA/USA/MA/0277/2019	HepA/USA/MA/0001/2018	1225
HepA/USA/MA/0277/2019	HepA/USA/MA/0198/2019	1219
HepA/USA/MA/0277/2019	HepA/USA/MA/0295/2019	1223
HepA/USA/MA/0277/2019	HepA/USA/MA/0186/2019	1220
HepA/USA/MA/0277/2019	HepA/USA/MA/0218/2019	1226
HepA/USA/MA/0277/2019	HepA/USA/MA/0307/2019	665
HepA/USA/MA/0277/2019	HepA/USA/MA/0109/2018	1228
HepA/USA/MA/0277/2019	HepA/USA/MA/0250/2018	1219
HepA/USA/MA/0277/2019	HepA/USA/MA/0249/2018	1218
HepA/USA/MA/0277/2019	HepA/USA/MA/0134/2018	1221
HepA/USA/MA/0277/2019	HepA/USA/MA/0058/2018	1211
HepA/USA/MA/0277/2019	HepA/USA/MA/0118/2018	1221
HepA/USA/MA/0277/2019	HepA/USA/MA/0075/2018	1225
HepA/USA/MA/0277/2019	HepA/USA/MA/0325/2019	1216
HepA/USA/MA/0277/2019	HepA/USA/MA/0195/2019	1226
HepA/USA/MA/0277/2019	HepA/USA/MA/0286/2019	1219
HepA/USA/MA/0277/2019	HepA/USA/MA/0234/2018	1226
HepA/USA/MA/0277/2019	HepA/USA/MA/0065/2018	1226
HepA/USA/MA/0277/2019	HepA/USA/MA/0209/2019	1218
HepA/USA/MA/0277/2019	HepA/USA/MA/0150/2018	1224
HepA/USA/MA/0277/2019	HepA/USA/MA/0149/2018	1226
HepA/USA/MA/0277/2019	HepA/USA/MA/0254/2018	1217
HepA/USA/MA/0277/2019	HepA/USA/MA/0192/2019	1227
HepA/USA/MA/0277/2019	HepA/USA/MA/0322/2019	1224
HepA/USA/MA/0277/2019	HepA/USA/MA/0183/2019	1206
HepA/USA/MA/0277/2019	HepA/USA/MA/0007/2018	1225
HepA/USA/MA/0277/2019	HepA/USA/MA/0072/2018	1211
HepA/USA/MA/0277/2019	HepA/USA/MA/0014/2018	1225
HepA/USA/MA/0277/2019	HepA/USA/MA/0062/2018	1225
HepA/USA/MA/0277/2019	HepA/USA/MA/0230/2018	1219
HepA/USA/MA/0277/2019	HepA/USA/MA/0047/2018	1217
HepA/USA/MA/0277/2019	HepA/USA/MA/0292/2019	1226
HepA/USA/MA/0277/2019	HepA/USA/MA/0154/2018	1227
HepA/USA/MA/0277/2019	HepA/USA/MA/0038/2018	1221
HepA/USA/MA/0277/2019	HepA/USA/MA/0283/2019	367
HepA/USA/MA/0277/2019	HepA/USA/MA/0354/2023	673
HepA/USA/MA/0277/2019	HepA/USA/MA/0181/2019	1225
HepA/USA/MA/0277/2019	HepA/USA/MA/0174/2019	1215
HepA/USA/MA/0277/2019	HepA/USA/MA/0303/2018	1224
HepA/USA/MA/0277/2019	HepA/USA/MA/0094/2018	1226
HepA/USA/MA/0277/2019	HepA/USA/MA/0006/2018	1226
HepA/USA/MA/0277/2019	HepA/USA/MA/0164/2018	1219
HepA/USA/MA/0277/2019	HepA/USA/MA/0046/2018	1215
HepA/USA/MA/0277/2019	HepA/USA/MA/0356/2023	675
HepA/USA/MA/0277/2019	HepA/USA/MA/0212/2019	1226
HepA/USA/MA/0277/2019	HepA/USA/MA/0301/2018	1221
HepA/USA/MA/0277/2019	HepA/USA/MA/0264/2018	1221
HepA/USA/MA/0277/2019	HepA/USA/MA/0369/2024	671
HepA/USA/MA/0277/2019	HepA/USA/MA/0035/2018	1218
HepA/USA/MA/0277/2019	HepA/USA/MA/0220/2019	1225
HepA/USA/MA/0088/2018	HepA/USA/MA/0233/2018	2
HepA/USA/MA/0088/2018	HepA/USA/MA/0267/2018	3
HepA/USA/MA/0088/2018	HepA/USA/MA/0102/2018	3
HepA/USA/MA/0088/2018	HepA/USA/MA/0097/2018	3
HepA/USA/MA/0088/2018	HepA/USA/MA/0231/2018	2
HepA/USA/MA/0088/2018	HepA/USA/MA/0133/2018	4
HepA/USA/MA/0088/2018	HepA/USA/MA/0029/2018	3
HepA/USA/MA/0088/2018	HepA/USA/MA/0167/2018	3
HepA/USA/MA/0088/2018	HepA/USA/MA/0180/2019	4
HepA/USA/MA/0088/2018	HepA/USA/MA/0016/2018	3
HepA/USA/MA/0088/2018	HepA/USA/MA/0245/2018	3
HepA/USA/MA/0088/2018	HepA/USA/MA/0153/2018	3
HepA/USA/MA/0088/2018	HepA/USA/MA/0284/2019	4
HepA/USA/MA/0088/2018	HepA/USA/MA/0105/2018	3
HepA/USA/MA/0088/2018	HepA/USA/MA/0011/2018	1
HepA/USA/MA/0088/2018	HepA/USA/MA/0227/2018	2
HepA/USA/MA/0088/2018	HepA/USA/MA/0376/2024	268
HepA/USA/MA/0088/2018	HepA/USA/MA/0236/2018	3
HepA/USA/MA/0088/2018	HepA/USA/MA/0251/2018	3
HepA/USA/MA/0088/2018	HepA/USA/MA/0069/2018	4
HepA/USA/MA/0088/2018	HepA/USA/MA/0127/2018	2
HepA/USA/MA/0088/2018	HepA/USA/MA/0145/2018	3
HepA/USA/MA/0088/2018	HepA/USA/MA/0184/2019	5
HepA/USA/MA/0088/2018	HepA/USA/MA/0205/2019	1226
HepA/USA/MA/0088/2018	HepA/USA/MA/0136/2018	3
HepA/USA/MA/0088/2018	HepA/USA/MA/0079/2018	4
HepA/USA/MA/0088/2018	HepA/USA/MA/0151/2018	1226
HepA/USA/MA/0088/2018	HepA/USA/MA/0199/2019	4
HepA/USA/MA/0088/2018	HepA/USA/MA/0329/2019	6
HepA/USA/MA/0088/2018	HepA/USA/MA/0013/2018	3
HepA/USA/MA/0088/2018	HepA/USA/MA/0226/2018	5
HepA/USA/MA/0088/2018	HepA/USA/MA/0344/2019	6
HepA/USA/MA/0088/2018	HepA/USA/MA/0374/2024	1220
HepA/USA/MA/0088/2018	HepA/USA/MA/0161/2018	1
HepA/USA/MA/0088/2018	HepA/USA/MA/0248/2018	1
HepA/USA/MA/0088/2018	HepA/USA/MA/0263/2018	3
HepA/USA/MA/0088/2018	HepA/USA/MA/0237/2018	3
HepA/USA/MA/0088/2018	HepA/USA/MA/0353/2020	1206
HepA/USA/MA/0088/2018	HepA/USA/MA/0108/2018	3
HepA/USA/MA/0088/2018	HepA/USA/MA/0040/2018	1
HepA/USA/MA/0088/2018	HepA/USA/MA/0339/2019	5
HepA/USA/MA/0088/2018	HepA/USA/MA/0261/2018	1
HepA/USA/MA/0088/2018	HepA/USA/MA/0304/2018	2
HepA/USA/MA/0088/2018	HepA/USA/MA/0271/2018	3
HepA/USA/MA/0088/2018	HepA/USA/MA/0148/2018	4
HepA/USA/MA/0088/2018	HepA/USA/MA/0163/2018	3
HepA/USA/MA/0088/2018	HepA/USA/MA/0137/2018	3
HepA/USA/MA/0088/2018	HepA/USA/MA/0370/2024	1259
HepA/USA/MA/0088/2018	HepA/USA/MA/0302/2018	3
HepA/USA/MA/0088/2018	HepA/USA/MA/0169/2018	3
HepA/USA/MA/0088/2018	HepA/USA/MA/0045/2018	3
HepA/USA/MA/0088/2018	HepA/USA/MA/0084/2018	4
HepA/USA/MA/0088/2018	HepA/USA/MA/0051/2018	4
HepA/USA/MA/0088/2018	HepA/USA/MA/0333/2019	6
HepA/USA/MA/0088/2018	HepA/USA/MA/0113/2018	2
HepA/USA/MA/0088/2018	HepA/USA/MA/0053/2018	2
HepA/USA/MA/0088/2018	HepA/USA/MA/0005/2018	4
HepA/USA/MA/0088/2018	HepA/USA/MA/0111/2018	2
HepA/USA/MA/0088/2018	HepA/USA/MA/0269/2019	1213
HepA/USA/MA/0088/2018	HepA/USA/MA/0366/2024	301
HepA/USA/MA/0088/2018	HepA/USA/MA/0213/2019	3
HepA/USA/MA/0088/2018	HepA/USA/MA/0193/2019	3
HepA/USA/MA/0088/2018	HepA/USA/MA/0019/2018	1
HepA/USA/MA/0088/2018	HepA/USA/MA/0182/2019	4
HepA/USA/MA/0088/2018	HepA/USA/MA/0073/2018	3
HepA/USA/MA/0088/2018	HepA/USA/MA/0026/2018	2
HepA/USA/MA/0088/2018	HepA/USA/MA/0259/2018	2
HepA/USA/MA/0088/2018	HepA/USA/MA/0100/2018	4
HepA/USA/MA/0088/2018	HepA/USA/MA/0240/2018	2
HepA/USA/MA/0088/2018	HepA/USA/MA/0048/2018	1
HepA/USA/MA/0088/2018	HepA/USA/MA/0063/2018	3
HepA/USA/MA/0088/2018	HepA/USA/MA/0037/2018	3
HepA/USA/MA/0088/2018	HepA/USA/MA/0291/2019	3
HepA/USA/MA/0088/2018	HepA/USA/MA/0293/2019	1236
HepA/USA/MA/0088/2018	HepA/USA/MA/0061/2018	4
HepA/USA/MA/0088/2018	HepA/USA/MA/0321/2019	6
HepA/USA/MA/0088/2018	HepA/USA/MA/0364/2024	1221
HepA/USA/MA/0088/2018	HepA/USA/MA/0008/2018	2
HepA/USA/MA/0088/2018	HepA/USA/MA/0191/2019	5
HepA/USA/MA/0088/2018	HepA/USA/MA/0159/2018	3
HepA/USA/MA/0088/2018	HepA/USA/MA/0200/2019	4
HepA/USA/MA/0088/2018	HepA/USA/MA/0140/2018	4
HepA/USA/MA/0088/2018	HepA/USA/MA/0071/2018	4
HepA/USA/MA/0088/2018	HepA/USA/MA/0104/2018	4
HepA/USA/MA/0088/2018	HepA/USA/MA/0326/2019	1221
HepA/USA/MA/0088/2018	HepA/USA/MA/0244/2018	1
HepA/USA/MA/0088/2018	HepA/USA/MA/0139/2018	4
HepA/USA/MA/0088/2018	HepA/USA/MA/0319/2019	6
HepA/USA/MA/0088/2018	HepA/USA/MA/0023/2018	1
HepA/USA/MA/0088/2018	HepA/USA/MA/0239/2018	4
HepA/USA/MA/0088/2018	HepA/USA/MA/0185/2019	3
HepA/USA/MA/0088/2018	HepA/USA/MA/0204/2019	2
HepA/USA/MA/0088/2018	HepA/USA/MA/0144/2018	2
HepA/USA/MA/0088/2018	HepA/USA/MA/0057/2018	3
HepA/USA/MA/0088/2018	HepA/USA/MA/0021/2018	3
HepA/USA/MA/0088/2018	HepA/USA/MA/0217/2019	1232
HepA/USA/MA/0088/2018	HepA/USA/MA/0077/2018	3
HepA/USA/MA/0088/2018	HepA/USA/MA/0327/2019	1217
HepA/USA/MA/0088/2018	HepA/USA/MA/0197/2019	1
HepA/USA/MA/0088/2018	HepA/USA/MA/0288/2019	2
HepA/USA/MA/0088/2018	HepA/USA/MA/0129/2018	4
HepA/USA/MA/0088/2018	HepA/USA/MA/0067/2018	3
HepA/USA/MA/0088/2018	HepA/USA/MA/0080/2018	1
HepA/USA/MA/0088/2018	HepA/USA/MA/0297/2019	1228
HepA/USA/MA/0088/2018	HepA/USA/MA/0042/2018	3
HepA/USA/MA/0088/2018	HepA/USA/MA/0216/2019	2
HepA/USA/MA/0088/2018	HepA/USA/MA/0188/2019	3
HepA/USA/MA/0088/2018	HepA/USA/MA/0229/2018	4
HepA/USA/MA/0088/2018	HepA/USA/MA/0160/2018	0
HepA/USA/MA/0088/2018	HepA/USA/MA/0187/2019	0
HepA/USA/MA/0088/2018	HepA/USA/MA/0003/2018	4
HepA/USA/MA/0088/2018	HepA/USA/MA/0055/2018	4
HepA/USA/MA/0088/2018	HepA/USA/MA/0170/2018	4
HepA/USA/MA/0088/2018	HepA/USA/MA/0032/2018	3
HepA/USA/MA/0088/2018	HepA/USA/MA/0215/2019	3
HepA/USA/MA/0088/2018	HepA/USA/MA/0043/2018	4
HepA/USA/MA/0088/2018	HepA/USA/MA/0260/2018	3
HepA/USA/MA/0088/2018	HepA/USA/MA/0224/2018	2
HepA/USA/MA/0088/2018	HepA/USA/MA/0078/2018	4
HepA/USA/MA/0088/2018	HepA/USA/MA/0328/2019	1217
HepA/USA/MA/0088/2018	HepA/USA/MA/0001/2018	1
HepA/USA/MA/0088/2018	HepA/USA/MA/0198/2019	2
HepA/USA/MA/0088/2018	HepA/USA/MA/0295/2019	2
HepA/USA/MA/0088/2018	HepA/USA/MA/0186/2019	4
HepA/USA/MA/0088/2018	HepA/USA/MA/0218/2019	2
HepA/USA/MA/0088/2018	HepA/USA/MA/0307/2019	1222
HepA/USA/MA/0088/2018	HepA/USA/MA/0109/2018	3
HepA/USA/MA/0088/2018	HepA/USA/MA/0250/2018	2
HepA/USA/MA/0088/2018	HepA/USA/MA/0249/2018	3
HepA/USA/MA/0088/2018	HepA/USA/MA/0134/2018	3
HepA/USA/MA/0088/2018	HepA/USA/MA/0058/2018	1
HepA/USA/MA/0088/2018	HepA/USA/MA/0118/2018	3
HepA/USA/MA/0088/2018	HepA/USA/MA/0075/2018	3
HepA/USA/MA/0088/2018	HepA/USA/MA/0325/2019	7
HepA/USA/MA/0088/2018	HepA/USA/MA/0195/2019	5
HepA/USA/MA/0088/2018	HepA/USA/MA/0286/2019	3
HepA/USA/MA/0088/2018	HepA/USA/MA/0234/2018	1
HepA/USA/MA/0088/2018	HepA/USA/MA/0065/2018	4
HepA/USA/MA/0088/2018	HepA/USA/MA/0209/2019	1
HepA/USA/MA/0088/2018	HepA/USA/MA/0150/2018	2
HepA/USA/MA/0088/2018	HepA/USA/MA/0149/2018	3
HepA/USA/MA/0088/2018	HepA/USA/MA/0254/2018	3
HepA/USA/MA/0088/2018	HepA/USA/MA/0192/2019	4
HepA/USA/MA/0088/2018	HepA/USA/MA/0322/2019	7
HepA/USA/MA/0088/2018	HepA/USA/MA/0183/2019	4
HepA/USA/MA/0088/2018	HepA/USA/MA/0007/2018	3
HepA/USA/MA/0088/2018	HepA/USA/MA/0072/2018	3
HepA/USA/MA/0088/2018	HepA/USA/MA/0014/2018	3
HepA/USA/MA/0088/2018	HepA/USA/MA/0062/2018	1
HepA/USA/MA/0088/2018	HepA/USA/MA/0230/2018	2
HepA/USA/MA/0088/2018	HepA/USA/MA/0047/2018	2
HepA/USA/MA/0088/2018	HepA/USA/MA/0292/2019	4
HepA/USA/MA/0088/2018	HepA/USA/MA/0154/2018	7
HepA/USA/MA/0088/2018	HepA/USA/MA/0038/2018	0
HepA/USA/MA/0088/2018	HepA/USA/MA/0283/2019	1243
HepA/USA/MA/0088/2018	HepA/USA/MA/0354/2023	1225
HepA/USA/MA/0088/2018	HepA/USA/MA/0181/2019	1
HepA/USA/MA/0088/2018	HepA/USA/MA/0174/2019	5
HepA/USA/MA/0088/2018	HepA/USA/MA/0303/2018	2
HepA/USA/MA/0088/2018	HepA/USA/MA/0094/2018	4
HepA/USA/MA/0088/2018	HepA/USA/MA/0006/2018	1
HepA/USA/MA/0088/2018	HepA/USA/MA/0164/2018	3
HepA/USA/MA/0088/2018	HepA/USA/MA/0046/2018	1
HepA/USA/MA/0088/2018	HepA/USA/MA/0356/2023	1225
HepA/USA/MA/0088/2018	HepA/USA/MA/0212/2019	4
HepA/USA/MA/0088/2018	HepA/USA/MA/0301/2018	1
HepA/USA/MA/0088/2018	HepA/USA/MA/0264/2018	3
HepA/USA/MA/0088/2018	HepA/USA/MA/0369/2024	1223
HepA/USA/MA/0088/2018	HepA/USA/MA/0035/2018	1
HepA/USA/MA/0088/2018	HepA/USA/MA/0220/2019	5
HepA/USA/MA/0233/2018	HepA/USA/MA/0267/2018	3
HepA/USA/MA/0233/2018	HepA/USA/MA/0102/2018	3
HepA/USA/MA/0233/2018	HepA/USA/MA/0097/2018	3
HepA/USA/MA/0233/2018	HepA/USA/MA/0231/2018	2
HepA/USA/MA/0233/2018	HepA/USA/MA/0133/2018	4
HepA/USA/MA/0233/2018	HepA/USA/MA/0029/2018	3
HepA/USA/MA/0233/2018	HepA/USA/MA/0167/2018	3
HepA/USA/MA/0233/2018	HepA/USA/MA/0180/2019	4
HepA/USA/MA/0233/2018	HepA/USA/MA/0016/2018	3
HepA/USA/MA/0233/2018	HepA/USA/MA/0245/2018	3
HepA/USA/MA/0233/2018	HepA/USA/MA/0153/2018	3
HepA/USA/MA/0233/2018	HepA/USA/MA/0284/2019	4
HepA/USA/MA/0233/2018	HepA/USA/MA/0105/2018	3
HepA/USA/MA/0233/2018	HepA/USA/MA/0011/2018	1
HepA/USA/MA/0233/2018	HepA/USA/MA/0227/2018	2
HepA/USA/MA/0233/2018	HepA/USA/MA/0376/2024	269
HepA/USA/MA/0233/2018	HepA/USA/MA/0236/2018	3
HepA/USA/MA/0233/2018	HepA/USA/MA/0251/2018	2
HepA/USA/MA/0233/2018	HepA/USA/MA/0069/2018	4
HepA/USA/MA/0233/2018	HepA/USA/MA/0127/2018	2
HepA/USA/MA/0233/2018	HepA/USA/MA/0145/2018	3
HepA/USA/MA/0233/2018	HepA/USA/MA/0184/2019	5
HepA/USA/MA/0233/2018	HepA/USA/MA/0205/2019	1224
HepA/USA/MA/0233/2018	HepA/USA/MA/0136/2018	3
HepA/USA/MA/0233/2018	HepA/USA/MA/0079/2018	4
HepA/USA/MA/0233/2018	HepA/USA/MA/0151/2018	1225
HepA/USA/MA/0233/2018	HepA/USA/MA/0199/2019	4
HepA/USA/MA/0233/2018	HepA/USA/MA/0329/2019	6
HepA/USA/MA/0233/2018	HepA/USA/MA/0013/2018	3
HepA/USA/MA/0233/2018	HepA/USA/MA/0226/2018	5
HepA/USA/MA/0233/2018	HepA/USA/MA/0344/2019	6
HepA/USA/MA/0233/2018	HepA/USA/MA/0374/2024	1220
HepA/USA/MA/0233/2018	HepA/USA/MA/0161/2018	3
HepA/USA/MA/0233/2018	HepA/USA/MA/0248/2018	1
HepA/USA/MA/0233/2018	HepA/USA/MA/0263/2018	3
HepA/USA/MA/0233/2018	HepA/USA/MA/0237/2018	3
HepA/USA/MA/0233/2018	HepA/USA/MA/0353/2020	1205
HepA/USA/MA/0233/2018	HepA/USA/MA/0108/2018	3
HepA/USA/MA/0233/2018	HepA/USA/MA/0040/2018	1
HepA/USA/MA/0233/2018	HepA/USA/MA/0339/2019	5
HepA/USA/MA/0233/2018	HepA/USA/MA/0261/2018	0
HepA/USA/MA/0233/2018	HepA/USA/MA/0304/2018	2
HepA/USA/MA/0233/2018	HepA/USA/MA/0271/2018	3
HepA/USA/MA/0233/2018	HepA/USA/MA/0148/2018	4
HepA/USA/MA/0233/2018	HepA/USA/MA/0163/2018	3
HepA/USA/MA/0233/2018	HepA/USA/MA/0137/2018	3
HepA/USA/MA/0233/2018	HepA/USA/MA/0370/2024	1257
HepA/USA/MA/0233/2018	HepA/USA/MA/0302/2018	3
HepA/USA/MA/0233/2018	HepA/USA/MA/0169/2018	3
HepA/USA/MA/0233/2018	HepA/USA/MA/0045/2018	3
HepA/USA/MA/0233/2018	HepA/USA/MA/0084/2018	4
HepA/USA/MA/0233/2018	HepA/USA/MA/0051/2018	4
HepA/USA/MA/0233/2018	HepA/USA/MA/0333/2019	6
HepA/USA/MA/0233/2018	HepA/USA/MA/0113/2018	2
HepA/USA/MA/0233/2018	HepA/USA/MA/0053/2018	2
HepA/USA/MA/0233/2018	HepA/USA/MA/0005/2018	4
HepA/USA/MA/0233/2018	HepA/USA/MA/0111/2018	2
HepA/USA/MA/0233/2018	HepA/USA/MA/0269/2019	1212
HepA/USA/MA/0233/2018	HepA/USA/MA/0366/2024	299
HepA/USA/MA/0233/2018	HepA/USA/MA/0213/2019	3
HepA/USA/MA/0233/2018	HepA/USA/MA/0193/2019	3
HepA/USA/MA/0233/2018	HepA/USA/MA/0019/2018	1
HepA/USA/MA/0233/2018	HepA/USA/MA/0182/2019	4
HepA/USA/MA/0233/2018	HepA/USA/MA/0073/2018	3
HepA/USA/MA/0233/2018	HepA/USA/MA/0026/2018	2
HepA/USA/MA/0233/2018	HepA/USA/MA/0259/2018	2
HepA/USA/MA/0233/2018	HepA/USA/MA/0100/2018	4
HepA/USA/MA/0233/2018	HepA/USA/MA/0240/2018	2
HepA/USA/MA/0233/2018	HepA/USA/MA/0048/2018	1
HepA/USA/MA/0233/2018	HepA/USA/MA/0063/2018	3
HepA/USA/MA/0233/2018	HepA/USA/MA/0037/2018	3
HepA/USA/MA/0233/2018	HepA/USA/MA/0291/2019	3
HepA/USA/MA/0233/2018	HepA/USA/MA/0293/2019	1235
HepA/USA/MA/0233/2018	HepA/USA/MA/0061/2018	4
HepA/USA/MA/0233/2018	HepA/USA/MA/0321/2019	6
HepA/USA/MA/0233/2018	HepA/USA/MA/0364/2024	1219
HepA/USA/MA/0233/2018	HepA/USA/MA/0008/2018	2
HepA/USA/MA/0233/2018	HepA/USA/MA/0191/2019	4
HepA/USA/MA/0233/2018	HepA/USA/MA/0159/2018	3
HepA/USA/MA/0233/2018	HepA/USA/MA/0200/2019	4
HepA/USA/MA/0233/2018	HepA/USA/MA/0140/2018	4
HepA/USA/MA/0233/2018	HepA/USA/MA/0071/2018	4
HepA/USA/MA/0233/2018	HepA/USA/MA/0104/2018	3
HepA/USA/MA/0233/2018	HepA/USA/MA/0326/2019	1220
HepA/USA/MA/0233/2018	HepA/USA/MA/0244/2018	1
HepA/USA/MA/0233/2018	HepA/USA/MA/0139/2018	4
HepA/USA/MA/0233/2018	HepA/USA/MA/0319/2019	6
HepA/USA/MA/0233/2018	HepA/USA/MA/0023/2018	1
HepA/USA/MA/0233/2018	HepA/USA/MA/0239/2018	4
HepA/USA/MA/0233/2018	HepA/USA/MA/0185/2019	3
HepA/USA/MA/0233/2018	HepA/USA/MA/0204/2019	2
HepA/USA/MA/0233/2018	HepA/USA/MA/0144/2018	2
HepA/USA/MA/0233/2018	HepA/USA/MA/0057/2018	3
HepA/USA/MA/0233/2018	HepA/USA/MA/0021/2018	3
HepA/USA/MA/0233/2018	HepA/USA/MA/0217/2019	1231
HepA/USA/MA/0233/2018	HepA/USA/MA/0077/2018	3
HepA/USA/MA/0233/2018	HepA/USA/MA/0327/2019	1216
HepA/USA/MA/0233/2018	HepA/USA/MA/0197/2019	1
HepA/USA/MA/0233/2018	HepA/USA/MA/0288/2019	2
HepA/USA/MA/0233/2018	HepA/USA/MA/0129/2018	4
HepA/USA/MA/0233/2018	HepA/USA/MA/0067/2018	3
HepA/USA/MA/0233/2018	HepA/USA/MA/0080/2018	1
HepA/USA/MA/0233/2018	HepA/USA/MA/0297/2019	1227
HepA/USA/MA/0233/2018	HepA/USA/MA/0042/2018	3
HepA/USA/MA/0233/2018	HepA/USA/MA/0216/2019	2
HepA/USA/MA/0233/2018	HepA/USA/MA/0188/2019	3
HepA/USA/MA/0233/2018	HepA/USA/MA/0229/2018	3
HepA/USA/MA/0233/2018	HepA/USA/MA/0160/2018	2
HepA/USA/MA/0233/2018	HepA/USA/MA/0187/2019	2
HepA/USA/MA/0233/2018	HepA/USA/MA/0003/2018	4
HepA/USA/MA/0233/2018	HepA/USA/MA/0055/2018	4
HepA/USA/MA/0233/2018	HepA/USA/MA/0170/2018	4
HepA/USA/MA/0233/2018	HepA/USA/MA/0032/2018	3
HepA/USA/MA/0233/2018	HepA/USA/MA/0215/2019	3
HepA/USA/MA/0233/2018	HepA/USA/MA/0043/2018	4
HepA/USA/MA/0233/2018	HepA/USA/MA/0260/2018	3
HepA/USA/MA/0233/2018	HepA/USA/MA/0224/2018	0
HepA/USA/MA/0233/2018	HepA/USA/MA/0078/2018	4
HepA/USA/MA/0233/2018	HepA/USA/MA/0328/2019	1216
HepA/USA/MA/0233/2018	HepA/USA/MA/0001/2018	1
HepA/USA/MA/0233/2018	HepA/USA/MA/0198/2019	2
HepA/USA/MA/0233/2018	HepA/USA/MA/0295/2019	2
HepA/USA/MA/0233/2018	HepA/USA/MA/0186/2019	4
HepA/USA/MA/0233/2018	HepA/USA/MA/0218/2019	2
HepA/USA/MA/0233/2018	HepA/USA/MA/0307/2019	1221
HepA/USA/MA/0233/2018	HepA/USA/MA/0109/2018	3
HepA/USA/MA/0233/2018	HepA/USA/MA/0250/2018	2
HepA/USA/MA/0233/2018	HepA/USA/MA/0249/2018	3
HepA/USA/MA/0233/2018	HepA/USA/MA/0134/2018	3
HepA/USA/MA/0233/2018	HepA/USA/MA/0058/2018	1
HepA/USA/MA/0233/2018	HepA/USA/MA/0118/2018	3
HepA/USA/MA/0233/2018	HepA/USA/MA/0075/2018	3
HepA/USA/MA/0233/2018	HepA/USA/MA/0325/2019	7
HepA/USA/MA/0233/2018	HepA/USA/MA/0195/2019	5
HepA/USA/MA/0233/2018	HepA/USA/MA/0286/2019	2
HepA/USA/MA/0233/2018	HepA/USA/MA/0234/2018	1
HepA/USA/MA/0233/2018	HepA/USA/MA/0065/2018	4
HepA/USA/MA/0233/2018	HepA/USA/MA/0209/2019	1
HepA/USA/MA/0233/2018	HepA/USA/MA/0150/2018	2
HepA/USA/MA/0233/2018	HepA/USA/MA/0149/2018	3
HepA/USA/MA/0233/2018	HepA/USA/MA/0254/2018	3
HepA/USA/MA/0233/2018	HepA/USA/MA/0192/2019	4
HepA/USA/MA/0233/2018	HepA/USA/MA/0322/2019	7
HepA/USA/MA/0233/2018	HepA/USA/MA/0183/2019	4
HepA/USA/MA/0233/2018	HepA/USA/MA/0007/2018	3
HepA/USA/MA/0233/2018	HepA/USA/MA/0072/2018	3
HepA/USA/MA/0233/2018	HepA/USA/MA/0014/2018	3
HepA/USA/MA/0233/2018	HepA/USA/MA/0062/2018	1
HepA/USA/MA/0233/2018	HepA/USA/MA/0230/2018	2
HepA/USA/MA/0233/2018	HepA/USA/MA/0047/2018	0
HepA/USA/MA/0233/2018	HepA/USA/MA/0292/2019	4
HepA/USA/MA/0233/2018	HepA/USA/MA/0154/2018	7
HepA/USA/MA/0233/2018	HepA/USA/MA/0038/2018	2
HepA/USA/MA/0233/2018	HepA/USA/MA/0283/2019	1242
HepA/USA/MA/0233/2018	HepA/USA/MA/0354/2023	1223
HepA/USA/MA/0233/2018	HepA/USA/MA/0181/2019	1
HepA/USA/MA/0233/2018	HepA/USA/MA/0174/2019	5
HepA/USA/MA/0233/2018	HepA/USA/MA/0303/2018	2
HepA/USA/MA/0233/2018	HepA/USA/MA/0094/2018	4
HepA/USA/MA/0233/2018	HepA/USA/MA/0006/2018	1
HepA/USA/MA/0233/2018	HepA/USA/MA/0164/2018	3
HepA/USA/MA/0233/2018	HepA/USA/MA/0046/2018	1
HepA/USA/MA/0233/2018	HepA/USA/MA/0356/2023	1223
HepA/USA/MA/0233/2018	HepA/USA/MA/0212/2019	4
HepA/USA/MA/0233/2018	HepA/USA/MA/0301/2018	1
HepA/USA/MA/0233/2018	HepA/USA/MA/0264/2018	3
HepA/USA/MA/0233/2018	HepA/USA/MA/0369/2024	1222
HepA/USA/MA/0233/2018	HepA/USA/MA/0035/2018	1
HepA/USA/MA/0233/2018	HepA/USA/MA/0220/2019	5
HepA/USA/MA/0267/2018	HepA/USA/MA/0102/2018	0
HepA/USA/MA/0267/2018	HepA/USA/MA/0097/2018	4
HepA/USA/MA/0267/2018	HepA/USA/MA/0231/2018	3
HepA/USA/MA/0267/2018	HepA/USA/MA/0133/2018	1
HepA/USA/MA/0267/2018	HepA/USA/MA/0029/2018	0
HepA/USA/MA/0267/2018	HepA/USA/MA/0167/2018	4
HepA/USA/MA/0267/2018	HepA/USA/MA/0180/2019	1
HepA/USA/MA/0267/2018	HepA/USA/MA/0016/2018	0
HepA/USA/MA/0267/2018	HepA/USA/MA/0245/2018	0
HepA/USA/MA/0267/2018	HepA/USA/MA/0153/2018	0
HepA/USA/MA/0267/2018	HepA/USA/MA/0284/2019	1
HepA/USA/MA/0267/2018	HepA/USA/MA/0105/2018	4
HepA/USA/MA/0267/2018	HepA/USA/MA/0011/2018	2
HepA/USA/MA/0267/2018	HepA/USA/MA/0227/2018	3
HepA/USA/MA/0267/2018	HepA/USA/MA/0376/2024	270
HepA/USA/MA/0267/2018	HepA/USA/MA/0236/2018	0
HepA/USA/MA/0267/2018	HepA/USA/MA/0251/2018	3
HepA/USA/MA/0267/2018	HepA/USA/MA/0069/2018	1
HepA/USA/MA/0267/2018	HepA/USA/MA/0127/2018	3
HepA/USA/MA/0267/2018	HepA/USA/MA/0145/2018	0
HepA/USA/MA/0267/2018	HepA/USA/MA/0184/2019	2
HepA/USA/MA/0267/2018	HepA/USA/MA/0205/2019	1225
HepA/USA/MA/0267/2018	HepA/USA/MA/0136/2018	0
HepA/USA/MA/0267/2018	HepA/USA/MA/0079/2018	1
HepA/USA/MA/0267/2018	HepA/USA/MA/0151/2018	1226
HepA/USA/MA/0267/2018	HepA/USA/MA/0199/2019	1
HepA/USA/MA/0267/2018	HepA/USA/MA/0329/2019	3
HepA/USA/MA/0267/2018	HepA/USA/MA/0013/2018	0
HepA/USA/MA/0267/2018	HepA/USA/MA/0226/2018	6
HepA/USA/MA/0267/2018	HepA/USA/MA/0344/2019	3
HepA/USA/MA/0267/2018	HepA/USA/MA/0374/2024	1219
HepA/USA/MA/0267/2018	HepA/USA/MA/0161/2018	4
HepA/USA/MA/0267/2018	HepA/USA/MA/0248/2018	2
HepA/USA/MA/0267/2018	HepA/USA/MA/0263/2018	4
HepA/USA/MA/0267/2018	HepA/USA/MA/0237/2018	0
HepA/USA/MA/0267/2018	HepA/USA/MA/0353/2020	1206
HepA/USA/MA/0267/2018	HepA/USA/MA/0108/2018	0
HepA/USA/MA/0267/2018	HepA/USA/MA/0040/2018	2
HepA/USA/MA/0267/2018	HepA/USA/MA/0339/2019	2
HepA/USA/MA/0267/2018	HepA/USA/MA/0261/2018	2
HepA/USA/MA/0267/2018	HepA/USA/MA/0304/2018	3
HepA/USA/MA/0267/2018	HepA/USA/MA/0271/2018	0
HepA/USA/MA/0267/2018	HepA/USA/MA/0148/2018	5
HepA/USA/MA/0267/2018	HepA/USA/MA/0163/2018	0
HepA/USA/MA/0267/2018	HepA/USA/MA/0137/2018	0
HepA/USA/MA/0267/2018	HepA/USA/MA/0370/2024	1258
HepA/USA/MA/0267/2018	HepA/USA/MA/0302/2018	0
HepA/USA/MA/0267/2018	HepA/USA/MA/0169/2018	0
HepA/USA/MA/0267/2018	HepA/USA/MA/0045/2018	0
HepA/USA/MA/0267/2018	HepA/USA/MA/0084/2018	1
HepA/USA/MA/0267/2018	HepA/USA/MA/0051/2018	1
HepA/USA/MA/0267/2018	HepA/USA/MA/0333/2019	3
HepA/USA/MA/0267/2018	HepA/USA/MA/0113/2018	3
HepA/USA/MA/0267/2018	HepA/USA/MA/0053/2018	3
HepA/USA/MA/0267/2018	HepA/USA/MA/0005/2018	1
HepA/USA/MA/0267/2018	HepA/USA/MA/0111/2018	3
HepA/USA/MA/0267/2018	HepA/USA/MA/0269/2019	1213
HepA/USA/MA/0267/2018	HepA/USA/MA/0366/2024	302
HepA/USA/MA/0267/2018	HepA/USA/MA/0213/2019	0
HepA/USA/MA/0267/2018	HepA/USA/MA/0193/2019	0
HepA/USA/MA/0267/2018	HepA/USA/MA/0019/2018	2
HepA/USA/MA/0267/2018	HepA/USA/MA/0182/2019	5
HepA/USA/MA/0267/2018	HepA/USA/MA/0073/2018	4
HepA/USA/MA/0267/2018	HepA/USA/MA/0026/2018	3
HepA/USA/MA/0267/2018	HepA/USA/MA/0259/2018	3
HepA/USA/MA/0267/2018	HepA/USA/MA/0100/2018	1
HepA/USA/MA/0267/2018	HepA/USA/MA/0240/2018	3
HepA/USA/MA/0267/2018	HepA/USA/MA/0048/2018	2
HepA/USA/MA/0267/2018	HepA/USA/MA/0063/2018	4
HepA/USA/MA/0267/2018	HepA/USA/MA/0037/2018	0
HepA/USA/MA/0267/2018	HepA/USA/MA/0291/2019	4
HepA/USA/MA/0267/2018	HepA/USA/MA/0293/2019	1236
HepA/USA/MA/0267/2018	HepA/USA/MA/0061/2018	1
HepA/USA/MA/0267/2018	HepA/USA/MA/0321/2019	3
HepA/USA/MA/0267/2018	HepA/USA/MA/0364/2024	1220
HepA/USA/MA/0267/2018	HepA/USA/MA/0008/2018	3
HepA/USA/MA/0267/2018	HepA/USA/MA/0191/2019	1
HepA/USA/MA/0267/2018	HepA/USA/MA/0159/2018	0
HepA/USA/MA/0267/2018	HepA/USA/MA/0200/2019	1
HepA/USA/MA/0267/2018	HepA/USA/MA/0140/2018	5
HepA/USA/MA/0267/2018	HepA/USA/MA/0071/2018	1
HepA/USA/MA/0267/2018	HepA/USA/MA/0104/2018	0
HepA/USA/MA/0267/2018	HepA/USA/MA/0326/2019	1221
HepA/USA/MA/0267/2018	HepA/USA/MA/0244/2018	2
HepA/USA/MA/0267/2018	HepA/USA/MA/0139/2018	5
HepA/USA/MA/0267/2018	HepA/USA/MA/0319/2019	3
HepA/USA/MA/0267/2018	HepA/USA/MA/0023/2018	2
HepA/USA/MA/0267/2018	HepA/USA/MA/0239/2018	1
HepA/USA/MA/0267/2018	HepA/USA/MA/0185/2019	0
HepA/USA/MA/0267/2018	HepA/USA/MA/0204/2019	3
HepA/USA/MA/0267/2018	HepA/USA/MA/0144/2018	3
HepA/USA/MA/0267/2018	HepA/USA/MA/0057/2018	4
HepA/USA/MA/0267/2018	HepA/USA/MA/0021/2018	0
HepA/USA/MA/0267/2018	HepA/USA/MA/0217/2019	1232
HepA/USA/MA/0267/2018	HepA/USA/MA/0077/2018	4
HepA/USA/MA/0267/2018	HepA/USA/MA/0327/2019	1217
HepA/USA/MA/0267/2018	HepA/USA/MA/0197/2019	2
HepA/USA/MA/0267/2018	HepA/USA/MA/0288/2019	3
HepA/USA/MA/0267/2018	HepA/USA/MA/0129/2018	1
HepA/USA/MA/0267/2018	HepA/USA/MA/0067/2018	4
HepA/USA/MA/0267/2018	HepA/USA/MA/0080/2018	2
HepA/USA/MA/0267/2018	HepA/USA/MA/0297/2019	1228
HepA/USA/MA/0267/2018	HepA/USA/MA/0042/2018	4
HepA/USA/MA/0267/2018	HepA/USA/MA/0216/2019	3
HepA/USA/MA/0267/2018	HepA/USA/MA/0188/2019	0
HepA/USA/MA/0267/2018	HepA/USA/MA/0229/2018	0
HepA/USA/MA/0267/2018	HepA/USA/MA/0160/2018	3
HepA/USA/MA/0267/2018	HepA/USA/MA/0187/2019	3
HepA/USA/MA/0267/2018	HepA/USA/MA/0003/2018	5
HepA/USA/MA/0267/2018	HepA/USA/MA/0055/2018	1
HepA/USA/MA/0267/2018	HepA/USA/MA/0170/2018	1
HepA/USA/MA/0267/2018	HepA/USA/MA/0032/2018	0
HepA/USA/MA/0267/2018	HepA/USA/MA/0215/2019	4
HepA/USA/MA/0267/2018	HepA/USA/MA/0043/2018	5
HepA/USA/MA/0267/2018	HepA/USA/MA/0260/2018	0
HepA/USA/MA/0267/2018	HepA/USA/MA/0224/2018	3
HepA/USA/MA/0267/2018	HepA/USA/MA/0078/2018	1
HepA/USA/MA/0267/2018	HepA/USA/MA/0328/2019	1217
HepA/USA/MA/0267/2018	HepA/USA/MA/0001/2018	2
HepA/USA/MA/0267/2018	HepA/USA/MA/0198/2019	3
HepA/USA/MA/0267/2018	HepA/USA/MA/0295/2019	3
HepA/USA/MA/0267/2018	HepA/USA/MA/0186/2019	5
HepA/USA/MA/0267/2018	HepA/USA/MA/0218/2019	3
HepA/USA/MA/0267/2018	HepA/USA/MA/0307/2019	1222
HepA/USA/MA/0267/2018	HepA/USA/MA/0109/2018	4
HepA/USA/MA/0267/2018	HepA/USA/MA/0250/2018	3
HepA/USA/MA/0267/2018	HepA/USA/MA/0249/2018	0
HepA/USA/MA/0267/2018	HepA/USA/MA/0134/2018	4
HepA/USA/MA/0267/2018	HepA/USA/MA/0058/2018	2
HepA/USA/MA/0267/2018	HepA/USA/MA/0118/2018	0
HepA/USA/MA/0267/2018	HepA/USA/MA/0075/2018	0
HepA/USA/MA/0267/2018	HepA/USA/MA/0325/2019	4
HepA/USA/MA/0267/2018	HepA/USA/MA/0195/2019	6
HepA/USA/MA/0267/2018	HepA/USA/MA/0286/2019	3
HepA/USA/MA/0267/2018	HepA/USA/MA/0234/2018	2
HepA/USA/MA/0267/2018	HepA/USA/MA/0065/2018	5
HepA/USA/MA/0267/2018	HepA/USA/MA/0209/2019	2
HepA/USA/MA/0267/2018	HepA/USA/MA/0150/2018	3
HepA/USA/MA/0267/2018	HepA/USA/MA/0149/2018	0
HepA/USA/MA/0267/2018	HepA/USA/MA/0254/2018	0
HepA/USA/MA/0267/2018	HepA/USA/MA/0192/2019	1
HepA/USA/MA/0267/2018	HepA/USA/MA/0322/2019	4
HepA/USA/MA/0267/2018	HepA/USA/MA/0183/2019	1
HepA/USA/MA/0267/2018	HepA/USA/MA/0007/2018	0
HepA/USA/MA/0267/2018	HepA/USA/MA/0072/2018	0
HepA/USA/MA/0267/2018	HepA/USA/MA/0014/2018	0
HepA/USA/MA/0267/2018	HepA/USA/MA/0062/2018	2
HepA/USA/MA/0267/2018	HepA/USA/MA/0230/2018	3
HepA/USA/MA/0267/2018	HepA/USA/MA/0047/2018	3
HepA/USA/MA/0267/2018	HepA/USA/MA/0292/2019	1
HepA/USA/MA/0267/2018	HepA/USA/MA/0154/2018	4
HepA/USA/MA/0267/2018	HepA/USA/MA/0038/2018	3
HepA/USA/MA/0267/2018	HepA/USA/MA/0283/2019	1243
HepA/USA/MA/0267/2018	HepA/USA/MA/0354/2023	1224
HepA/USA/MA/0267/2018	HepA/USA/MA/0181/2019	2
HepA/USA/MA/0267/2018	HepA/USA/MA/0174/2019	2
HepA/USA/MA/0267/2018	HepA/USA/MA/0303/2018	3
HepA/USA/MA/0267/2018	HepA/USA/MA/0094/2018	1
HepA/USA/MA/0267/2018	HepA/USA/MA/0006/2018	2
HepA/USA/MA/0267/2018	HepA/USA/MA/0164/2018	0
HepA/USA/MA/0267/2018	HepA/USA/MA/0046/2018	0
HepA/USA/MA/0267/2018	HepA/USA/MA/0356/2023	1224
HepA/USA/MA/0267/2018	HepA/USA/MA/0212/2019	1
HepA/USA/MA/0267/2018	HepA/USA/MA/0301/2018	1
HepA/USA/MA/0267/2018	HepA/USA/MA/0264/2018	4
HepA/USA/MA/0267/2018	HepA/USA/MA/0369/2024	1223
HepA/USA/MA/0267/2018	HepA/USA/MA/0035/2018	2
HepA/USA/MA/0267/2018	HepA/USA/MA/0220/2019	2
HepA/USA/MA/0102/2018	HepA/USA/MA/0097/2018	4
HepA/USA/MA/0102/2018	HepA/USA/MA/0231/2018	3
HepA/USA/MA/0102/2018	HepA/USA/MA/0133/2018	1
HepA/USA/MA/0102/2018	HepA/USA/MA/0029/2018	0
HepA/USA/MA/0102/2018	HepA/USA/MA/0167/2018	4
HepA/USA/MA/0102/2018	HepA/USA/MA/0180/2019	1
HepA/USA/MA/0102/2018	HepA/USA/MA/0016/2018	0
HepA/USA/MA/0102/2018	HepA/USA/MA/0245/2018	0
HepA/USA/MA/0102/2018	HepA/USA/MA/0153/2018	0
HepA/USA/MA/0102/2018	HepA/USA/MA/0284/2019	1
HepA/USA/MA/0102/2018	HepA/USA/MA/0105/2018	4
HepA/USA/MA/0102/2018	HepA/USA/MA/0011/2018	2
HepA/USA/MA/0102/2018	HepA/USA/MA/0227/2018	3
HepA/USA/MA/0102/2018	HepA/USA/MA/0376/2024	269
HepA/USA/MA/0102/2018	HepA/USA/MA/0236/2018	0
HepA/USA/MA/0102/2018	HepA/USA/MA/0251/2018	3
HepA/USA/MA/0102/2018	HepA/USA/MA/0069/2018	1
HepA/USA/MA/0102/2018	HepA/USA/MA/0127/2018	3
HepA/USA/MA/0102/2018	HepA/USA/MA/0145/2018	0
HepA/USA/MA/0102/2018	HepA/USA/MA/0184/2019	2
HepA/USA/MA/0102/2018	HepA/USA/MA/0205/2019	1217
HepA/USA/MA/0102/2018	HepA/USA/MA/0136/2018	0
HepA/USA/MA/0102/2018	HepA/USA/MA/0079/2018	1
HepA/USA/MA/0102/2018	HepA/USA/MA/0151/2018	1224
HepA/USA/MA/0102/2018	HepA/USA/MA/0199/2019	1
HepA/USA/MA/0102/2018	HepA/USA/MA/0329/2019	3
HepA/USA/MA/0102/2018	HepA/USA/MA/0013/2018	0
HepA/USA/MA/0102/2018	HepA/USA/MA/0226/2018	6
HepA/USA/MA/0102/2018	HepA/USA/MA/0344/2019	3
HepA/USA/MA/0102/2018	HepA/USA/MA/0374/2024	1217
HepA/USA/MA/0102/2018	HepA/USA/MA/0161/2018	4
HepA/USA/MA/0102/2018	HepA/USA/MA/0248/2018	2
HepA/USA/MA/0102/2018	HepA/USA/MA/0263/2018	4
HepA/USA/MA/0102/2018	HepA/USA/MA/0237/2018	0
HepA/USA/MA/0102/2018	HepA/USA/MA/0353/2020	1205
HepA/USA/MA/0102/2018	HepA/USA/MA/0108/2018	0
HepA/USA/MA/0102/2018	HepA/USA/MA/0040/2018	2
HepA/USA/MA/0102/2018	HepA/USA/MA/0339/2019	2
HepA/USA/MA/0102/2018	HepA/USA/MA/0261/2018	2
HepA/USA/MA/0102/2018	HepA/USA/MA/0304/2018	3
HepA/USA/MA/0102/2018	HepA/USA/MA/0271/2018	0
HepA/USA/MA/0102/2018	HepA/USA/MA/0148/2018	5
HepA/USA/MA/0102/2018	HepA/USA/MA/0163/2018	0
HepA/USA/MA/0102/2018	HepA/USA/MA/0137/2018	0
HepA/USA/MA/0102/2018	HepA/USA/MA/0370/2024	1251
HepA/USA/MA/0102/2018	HepA/USA/MA/0302/2018	0
HepA/USA/MA/0102/2018	HepA/USA/MA/0169/2018	0
HepA/USA/MA/0102/2018	HepA/USA/MA/0045/2018	0
HepA/USA/MA/0102/2018	HepA/USA/MA/0084/2018	1
HepA/USA/MA/0102/2018	HepA/USA/MA/0051/2018	1
HepA/USA/MA/0102/2018	HepA/USA/MA/0333/2019	3
HepA/USA/MA/0102/2018	HepA/USA/MA/0113/2018	3
HepA/USA/MA/0102/2018	HepA/USA/MA/0053/2018	3
HepA/USA/MA/0102/2018	HepA/USA/MA/0005/2018	1
HepA/USA/MA/0102/2018	HepA/USA/MA/0111/2018	3
HepA/USA/MA/0102/2018	HepA/USA/MA/0269/2019	1206
HepA/USA/MA/0102/2018	HepA/USA/MA/0366/2024	301
HepA/USA/MA/0102/2018	HepA/USA/MA/0213/2019	0
HepA/USA/MA/0102/2018	HepA/USA/MA/0193/2019	0
HepA/USA/MA/0102/2018	HepA/USA/MA/0019/2018	2
HepA/USA/MA/0102/2018	HepA/USA/MA/0182/2019	4
HepA/USA/MA/0102/2018	HepA/USA/MA/0073/2018	4
HepA/USA/MA/0102/2018	HepA/USA/MA/0026/2018	3
HepA/USA/MA/0102/2018	HepA/USA/MA/0259/2018	3
HepA/USA/MA/0102/2018	HepA/USA/MA/0100/2018	1
HepA/USA/MA/0102/2018	HepA/USA/MA/0240/2018	3
HepA/USA/MA/0102/2018	HepA/USA/MA/0048/2018	2
HepA/USA/MA/0102/2018	HepA/USA/MA/0063/2018	3
HepA/USA/MA/0102/2018	HepA/USA/MA/0037/2018	0
HepA/USA/MA/0102/2018	HepA/USA/MA/0291/2019	4
HepA/USA/MA/0102/2018	HepA/USA/MA/0293/2019	1228
HepA/USA/MA/0102/2018	HepA/USA/MA/0061/2018	1
HepA/USA/MA/0102/2018	HepA/USA/MA/0321/2019	3
HepA/USA/MA/0102/2018	HepA/USA/MA/0364/2024	1218
HepA/USA/MA/0102/2018	HepA/USA/MA/0008/2018	3
HepA/USA/MA/0102/2018	HepA/USA/MA/0191/2019	1
HepA/USA/MA/0102/2018	HepA/USA/MA/0159/2018	0
HepA/USA/MA/0102/2018	HepA/USA/MA/0200/2019	1
HepA/USA/MA/0102/2018	HepA/USA/MA/0140/2018	5
HepA/USA/MA/0102/2018	HepA/USA/MA/0071/2018	1
HepA/USA/MA/0102/2018	HepA/USA/MA/0104/2018	0
HepA/USA/MA/0102/2018	HepA/USA/MA/0326/2019	1215
HepA/USA/MA/0102/2018	HepA/USA/MA/0244/2018	2
HepA/USA/MA/0102/2018	HepA/USA/MA/0139/2018	5
HepA/USA/MA/0102/2018	HepA/USA/MA/0319/2019	3
HepA/USA/MA/0102/2018	HepA/USA/MA/0023/2018	2
HepA/USA/MA/0102/2018	HepA/USA/MA/0239/2018	1
HepA/USA/MA/0102/2018	HepA/USA/MA/0185/2019	0
HepA/USA/MA/0102/2018	HepA/USA/MA/0204/2019	3
HepA/USA/MA/0102/2018	HepA/USA/MA/0144/2018	3
HepA/USA/MA/0102/2018	HepA/USA/MA/0057/2018	4
HepA/USA/MA/0102/2018	HepA/USA/MA/0021/2018	0
HepA/USA/MA/0102/2018	HepA/USA/MA/0217/2019	1226
HepA/USA/MA/0102/2018	HepA/USA/MA/0077/2018	4
HepA/USA/MA/0102/2018	HepA/USA/MA/0327/2019	1210
HepA/USA/MA/0102/2018	HepA/USA/MA/0197/2019	2
HepA/USA/MA/0102/2018	HepA/USA/MA/0288/2019	3
HepA/USA/MA/0102/2018	HepA/USA/MA/0129/2018	1
HepA/USA/MA/0102/2018	HepA/USA/MA/0067/2018	4
HepA/USA/MA/0102/2018	HepA/USA/MA/0080/2018	2
HepA/USA/MA/0102/2018	HepA/USA/MA/0297/2019	1223
HepA/USA/MA/0102/2018	HepA/USA/MA/0042/2018	4
HepA/USA/MA/0102/2018	HepA/USA/MA/0216/2019	3
HepA/USA/MA/0102/2018	HepA/USA/MA/0188/2019	0
HepA/USA/MA/0102/2018	HepA/USA/MA/0229/2018	0
HepA/USA/MA/0102/2018	HepA/USA/MA/0160/2018	3
HepA/USA/MA/0102/2018	HepA/USA/MA/0187/2019	3
HepA/USA/MA/0102/2018	HepA/USA/MA/0003/2018	5
HepA/USA/MA/0102/2018	HepA/USA/MA/0055/2018	1
HepA/USA/MA/0102/2018	HepA/USA/MA/0170/2018	1
HepA/USA/MA/0102/2018	HepA/USA/MA/0032/2018	0
HepA/USA/MA/0102/2018	HepA/USA/MA/0215/2019	4
HepA/USA/MA/0102/2018	HepA/USA/MA/0043/2018	5
HepA/USA/MA/0102/2018	HepA/USA/MA/0260/2018	0
HepA/USA/MA/0102/2018	HepA/USA/MA/0224/2018	3
HepA/USA/MA/0102/2018	HepA/USA/MA/0078/2018	1
HepA/USA/MA/0102/2018	HepA/USA/MA/0328/2019	1210
HepA/USA/MA/0102/2018	HepA/USA/MA/0001/2018	2
HepA/USA/MA/0102/2018	HepA/USA/MA/0198/2019	3
HepA/USA/MA/0102/2018	HepA/USA/MA/0295/2019	3
HepA/USA/MA/0102/2018	HepA/USA/MA/0186/2019	5
HepA/USA/MA/0102/2018	HepA/USA/MA/0218/2019	3
HepA/USA/MA/0102/2018	HepA/USA/MA/0307/2019	1216
HepA/USA/MA/0102/2018	HepA/USA/MA/0109/2018	4
HepA/USA/MA/0102/2018	HepA/USA/MA/0250/2018	3
HepA/USA/MA/0102/2018	HepA/USA/MA/0249/2018	0
HepA/USA/MA/0102/2018	HepA/USA/MA/0134/2018	4
HepA/USA/MA/0102/2018	HepA/USA/MA/0058/2018	2
HepA/USA/MA/0102/2018	HepA/USA/MA/0118/2018	0
HepA/USA/MA/0102/2018	HepA/USA/MA/0075/2018	0
HepA/USA/MA/0102/2018	HepA/USA/MA/0325/2019	4
HepA/USA/MA/0102/2018	HepA/USA/MA/0195/2019	6
HepA/USA/MA/0102/2018	HepA/USA/MA/0286/2019	3
HepA/USA/MA/0102/2018	HepA/USA/MA/0234/2018	2
HepA/USA/MA/0102/2018	HepA/USA/MA/0065/2018	5
HepA/USA/MA/0102/2018	HepA/USA/MA/0209/2019	2
HepA/USA/MA/0102/2018	HepA/USA/MA/0150/2018	3
HepA/USA/MA/0102/2018	HepA/USA/MA/0149/2018	0
HepA/USA/MA/0102/2018	HepA/USA/MA/0254/2018	0
HepA/USA/MA/0102/2018	HepA/USA/MA/0192/2019	1
HepA/USA/MA/0102/2018	HepA/USA/MA/0322/2019	4
HepA/USA/MA/0102/2018	HepA/USA/MA/0183/2019	1
HepA/USA/MA/0102/2018	HepA/USA/MA/0007/2018	0
HepA/USA/MA/0102/2018	HepA/USA/MA/0072/2018	0
HepA/USA/MA/0102/2018	HepA/USA/MA/0014/2018	0
HepA/USA/MA/0102/2018	HepA/USA/MA/0062/2018	2
HepA/USA/MA/0102/2018	HepA/USA/MA/0230/2018	3
HepA/USA/MA/0102/2018	HepA/USA/MA/0047/2018	3
HepA/USA/MA/0102/2018	HepA/USA/MA/0292/2019	1
HepA/USA/MA/0102/2018	HepA/USA/MA/0154/2018	4
HepA/USA/MA/0102/2018	HepA/USA/MA/0038/2018	3
HepA/USA/MA/0102/2018	HepA/USA/MA/0283/2019	1241
HepA/USA/MA/0102/2018	HepA/USA/MA/0354/2023	1218
HepA/USA/MA/0102/2018	HepA/USA/MA/0181/2019	2
HepA/USA/MA/0102/2018	HepA/USA/MA/0174/2019	2
HepA/USA/MA/0102/2018	HepA/USA/MA/0303/2018	3
HepA/USA/MA/0102/2018	HepA/USA/MA/0094/2018	1
HepA/USA/MA/0102/2018	HepA/USA/MA/0006/2018	2
HepA/USA/MA/0102/2018	HepA/USA/MA/0164/2018	0
HepA/USA/MA/0102/2018	HepA/USA/MA/0046/2018	0
HepA/USA/MA/0102/2018	HepA/USA/MA/0356/2023	1218
HepA/USA/MA/0102/2018	HepA/USA/MA/0212/2019	1
HepA/USA/MA/0102/2018	HepA/USA/MA/0301/2018	1
HepA/USA/MA/0102/2018	HepA/USA/MA/0264/2018	4
HepA/USA/MA/0102/2018	HepA/USA/MA/0369/2024	1217
HepA/USA/MA/0102/2018	HepA/USA/MA/0035/2018	2
HepA/USA/MA/0102/2018	HepA/USA/MA/0220/2019	2
HepA/USA/MA/0097/2018	HepA/USA/MA/0231/2018	3
HepA/USA/MA/0097/2018	HepA/USA/MA/0133/2018	5
HepA/USA/MA/0097/2018	HepA/USA/MA/0029/2018	4
HepA/USA/MA/0097/2018	HepA/USA/MA/0167/2018	4
HepA/USA/MA/0097/2018	HepA/USA/MA/0180/2019	5
HepA/USA/MA/0097/2018	HepA/USA/MA/0016/2018	4
HepA/USA/MA/0097/2018	HepA/USA/MA/0245/2018	4
HepA/USA/MA/0097/2018	HepA/USA/MA/0153/2018	4
HepA/USA/MA/0097/2018	HepA/USA/MA/0284/2019	5
HepA/USA/MA/0097/2018	HepA/USA/MA/0105/2018	4
HepA/USA/MA/0097/2018	HepA/USA/MA/0011/2018	2
HepA/USA/MA/0097/2018	HepA/USA/MA/0227/2018	3
HepA/USA/MA/0097/2018	HepA/USA/MA/0376/2024	270
HepA/USA/MA/0097/2018	HepA/USA/MA/0236/2018	4
HepA/USA/MA/0097/2018	HepA/USA/MA/0251/2018	3
HepA/USA/MA/0097/2018	HepA/USA/MA/0069/2018	5
HepA/USA/MA/0097/2018	HepA/USA/MA/0127/2018	1
HepA/USA/MA/0097/2018	HepA/USA/MA/0145/2018	4
HepA/USA/MA/0097/2018	HepA/USA/MA/0184/2019	6
HepA/USA/MA/0097/2018	HepA/USA/MA/0205/2019	1227
HepA/USA/MA/0097/2018	HepA/USA/MA/0136/2018	4
HepA/USA/MA/0097/2018	HepA/USA/MA/0079/2018	5
HepA/USA/MA/0097/2018	HepA/USA/MA/0151/2018	1228
HepA/USA/MA/0097/2018	HepA/USA/MA/0199/2019	5
HepA/USA/MA/0097/2018	HepA/USA/MA/0329/2019	7
HepA/USA/MA/0097/2018	HepA/USA/MA/0013/2018	4
HepA/USA/MA/0097/2018	HepA/USA/MA/0226/2018	6
HepA/USA/MA/0097/2018	HepA/USA/MA/0344/2019	7
HepA/USA/MA/0097/2018	HepA/USA/MA/0374/2024	1221
HepA/USA/MA/0097/2018	HepA/USA/MA/0161/2018	4
HepA/USA/MA/0097/2018	HepA/USA/MA/0248/2018	2
HepA/USA/MA/0097/2018	HepA/USA/MA/0263/2018	4
HepA/USA/MA/0097/2018	HepA/USA/MA/0237/2018	4
HepA/USA/MA/0097/2018	HepA/USA/MA/0353/2020	1208
HepA/USA/MA/0097/2018	HepA/USA/MA/0108/2018	4
HepA/USA/MA/0097/2018	HepA/USA/MA/0040/2018	2
HepA/USA/MA/0097/2018	HepA/USA/MA/0339/2019	6
HepA/USA/MA/0097/2018	HepA/USA/MA/0261/2018	1
HepA/USA/MA/0097/2018	HepA/USA/MA/0304/2018	3
HepA/USA/MA/0097/2018	HepA/USA/MA/0271/2018	4
HepA/USA/MA/0097/2018	HepA/USA/MA/0148/2018	5
HepA/USA/MA/0097/2018	HepA/USA/MA/0163/2018	4
HepA/USA/MA/0097/2018	HepA/USA/MA/0137/2018	4
HepA/USA/MA/0097/2018	HepA/USA/MA/0370/2024	1260
HepA/USA/MA/0097/2018	HepA/USA/MA/0302/2018	4
HepA/USA/MA/0097/2018	HepA/USA/MA/0169/2018	4
HepA/USA/MA/0097/2018	HepA/USA/MA/0045/2018	4
HepA/USA/MA/0097/2018	HepA/USA/MA/0084/2018	5
HepA/USA/MA/0097/2018	HepA/USA/MA/0051/2018	5
HepA/USA/MA/0097/2018	HepA/USA/MA/0333/2019	7
HepA/USA/MA/0097/2018	HepA/USA/MA/0113/2018	3
HepA/USA/MA/0097/2018	HepA/USA/MA/0053/2018	3
HepA/USA/MA/0097/2018	HepA/USA/MA/0005/2018	5
HepA/USA/MA/0097/2018	HepA/USA/MA/0111/2018	3
HepA/USA/MA/0097/2018	HepA/USA/MA/0269/2019	1215
HepA/USA/MA/0097/2018	HepA/USA/MA/0366/2024	302
HepA/USA/MA/0097/2018	HepA/USA/MA/0213/2019	4
HepA/USA/MA/0097/2018	HepA/USA/MA/0193/2019	4
HepA/USA/MA/0097/2018	HepA/USA/MA/0019/2018	2
HepA/USA/MA/0097/2018	HepA/USA/MA/0182/2019	5
HepA/USA/MA/0097/2018	HepA/USA/MA/0073/2018	2
HepA/USA/MA/0097/2018	HepA/USA/MA/0026/2018	1
HepA/USA/MA/0097/2018	HepA/USA/MA/0259/2018	1
HepA/USA/MA/0097/2018	HepA/USA/MA/0100/2018	5
HepA/USA/MA/0097/2018	HepA/USA/MA/0240/2018	1
HepA/USA/MA/0097/2018	HepA/USA/MA/0048/2018	2
HepA/USA/MA/0097/2018	HepA/USA/MA/0063/2018	2
HepA/USA/MA/0097/2018	HepA/USA/MA/0037/2018	4
HepA/USA/MA/0097/2018	HepA/USA/MA/0291/2019	4
HepA/USA/MA/0097/2018	HepA/USA/MA/0293/2019	1238
HepA/USA/MA/0097/2018	HepA/USA/MA/0061/2018	5
HepA/USA/MA/0097/2018	HepA/USA/MA/0321/2019	7
HepA/USA/MA/0097/2018	HepA/USA/MA/0364/2024	1222
HepA/USA/MA/0097/2018	HepA/USA/MA/0008/2018	3
HepA/USA/MA/0097/2018	HepA/USA/MA/0191/2019	5
HepA/USA/MA/0097/2018	HepA/USA/MA/0159/2018	4
HepA/USA/MA/0097/2018	HepA/USA/MA/0200/2019	5
HepA/USA/MA/0097/2018	HepA/USA/MA/0140/2018	5
HepA/USA/MA/0097/2018	HepA/USA/MA/0071/2018	5
HepA/USA/MA/0097/2018	HepA/USA/MA/0104/2018	4
HepA/USA/MA/0097/2018	HepA/USA/MA/0326/2019	1223
HepA/USA/MA/0097/2018	HepA/USA/MA/0244/2018	2
HepA/USA/MA/0097/2018	HepA/USA/MA/0139/2018	5
HepA/USA/MA/0097/2018	HepA/USA/MA/0319/2019	7
HepA/USA/MA/0097/2018	HepA/USA/MA/0023/2018	2
HepA/USA/MA/0097/2018	HepA/USA/MA/0239/2018	5
HepA/USA/MA/0097/2018	HepA/USA/MA/0185/2019	4
HepA/USA/MA/0097/2018	HepA/USA/MA/0204/2019	3
HepA/USA/MA/0097/2018	HepA/USA/MA/0144/2018	3
HepA/USA/MA/0097/2018	HepA/USA/MA/0057/2018	4
HepA/USA/MA/0097/2018	HepA/USA/MA/0021/2018	4
HepA/USA/MA/0097/2018	HepA/USA/MA/0217/2019	1234
HepA/USA/MA/0097/2018	HepA/USA/MA/0077/2018	4
HepA/USA/MA/0097/2018	HepA/USA/MA/0327/2019	1219
HepA/USA/MA/0097/2018	HepA/USA/MA/0197/2019	2
HepA/USA/MA/0097/2018	HepA/USA/MA/0288/2019	3
HepA/USA/MA/0097/2018	HepA/USA/MA/0129/2018	5
HepA/USA/MA/0097/2018	HepA/USA/MA/0067/2018	2
HepA/USA/MA/0097/2018	HepA/USA/MA/0080/2018	2
HepA/USA/MA/0097/2018	HepA/USA/MA/0297/2019	1230
HepA/USA/MA/0097/2018	HepA/USA/MA/0042/2018	4
HepA/USA/MA/0097/2018	HepA/USA/MA/0216/2019	3
HepA/USA/MA/0097/2018	HepA/USA/MA/0188/2019	4
HepA/USA/MA/0097/2018	HepA/USA/MA/0229/2018	4
HepA/USA/MA/0097/2018	HepA/USA/MA/0160/2018	3
HepA/USA/MA/0097/2018	HepA/USA/MA/0187/2019	3
HepA/USA/MA/0097/2018	HepA/USA/MA/0003/2018	5
HepA/USA/MA/0097/2018	HepA/USA/MA/0055/2018	5
HepA/USA/MA/0097/2018	HepA/USA/MA/0170/2018	5
HepA/USA/MA/0097/2018	HepA/USA/MA/0032/2018	4
HepA/USA/MA/0097/2018	HepA/USA/MA/0215/2019	4
HepA/USA/MA/0097/2018	HepA/USA/MA/0043/2018	3
HepA/USA/MA/0097/2018	HepA/USA/MA/0260/2018	4
HepA/USA/MA/0097/2018	HepA/USA/MA/0224/2018	3
HepA/USA/MA/0097/2018	HepA/USA/MA/0078/2018	5
HepA/USA/MA/0097/2018	HepA/USA/MA/0328/2019	1219
HepA/USA/MA/0097/2018	HepA/USA/MA/0001/2018	2
HepA/USA/MA/0097/2018	HepA/USA/MA/0198/2019	3
HepA/USA/MA/0097/2018	HepA/USA/MA/0295/2019	3
HepA/USA/MA/0097/2018	HepA/USA/MA/0186/2019	5
HepA/USA/MA/0097/2018	HepA/USA/MA/0218/2019	3
HepA/USA/MA/0097/2018	HepA/USA/MA/0307/2019	1224
HepA/USA/MA/0097/2018	HepA/USA/MA/0109/2018	0
HepA/USA/MA/0097/2018	HepA/USA/MA/0250/2018	1
HepA/USA/MA/0097/2018	HepA/USA/MA/0249/2018	4
HepA/USA/MA/0097/2018	HepA/USA/MA/0134/2018	0
HepA/USA/MA/0097/2018	HepA/USA/MA/0058/2018	2
HepA/USA/MA/0097/2018	HepA/USA/MA/0118/2018	4
HepA/USA/MA/0097/2018	HepA/USA/MA/0075/2018	4
HepA/USA/MA/0097/2018	HepA/USA/MA/0325/2019	8
HepA/USA/MA/0097/2018	HepA/USA/MA/0195/2019	6
HepA/USA/MA/0097/2018	HepA/USA/MA/0286/2019	3
HepA/USA/MA/0097/2018	HepA/USA/MA/0234/2018	2
HepA/USA/MA/0097/2018	HepA/USA/MA/0065/2018	5
HepA/USA/MA/0097/2018	HepA/USA/MA/0209/2019	2
HepA/USA/MA/0097/2018	HepA/USA/MA/0150/2018	3
HepA/USA/MA/0097/2018	HepA/USA/MA/0149/2018	4
HepA/USA/MA/0097/2018	HepA/USA/MA/0254/2018	4
HepA/USA/MA/0097/2018	HepA/USA/MA/0192/2019	5
HepA/USA/MA/0097/2018	HepA/USA/MA/0322/2019	8
HepA/USA/MA/0097/2018	HepA/USA/MA/0183/2019	5
HepA/USA/MA/0097/2018	HepA/USA/MA/0007/2018	4
HepA/USA/MA/0097/2018	HepA/USA/MA/0072/2018	4
HepA/USA/MA/0097/2018	HepA/USA/MA/0014/2018	4
HepA/USA/MA/0097/2018	HepA/USA/MA/0062/2018	2
HepA/USA/MA/0097/2018	HepA/USA/MA/0230/2018	3
HepA/USA/MA/0097/2018	HepA/USA/MA/0047/2018	3
HepA/USA/MA/0097/2018	HepA/USA/MA/0292/2019	5
HepA/USA/MA/0097/2018	HepA/USA/MA/0154/2018	8
HepA/USA/MA/0097/2018	HepA/USA/MA/0038/2018	3
HepA/USA/MA/0097/2018	HepA/USA/MA/0283/2019	1245
HepA/USA/MA/0097/2018	HepA/USA/MA/0354/2023	1226
HepA/USA/MA/0097/2018	HepA/USA/MA/0181/2019	2
HepA/USA/MA/0097/2018	HepA/USA/MA/0174/2019	6
HepA/USA/MA/0097/2018	HepA/USA/MA/0303/2018	3
HepA/USA/MA/0097/2018	HepA/USA/MA/0094/2018	5
HepA/USA/MA/0097/2018	HepA/USA/MA/0006/2018	2
HepA/USA/MA/0097/2018	HepA/USA/MA/0164/2018	4
HepA/USA/MA/0097/2018	HepA/USA/MA/0046/2018	2
HepA/USA/MA/0097/2018	HepA/USA/MA/0356/2023	1226
HepA/USA/MA/0097/2018	HepA/USA/MA/0212/2019	5
HepA/USA/MA/0097/2018	HepA/USA/MA/0301/2018	2
HepA/USA/MA/0097/2018	HepA/USA/MA/0264/2018	4
HepA/USA/MA/0097/2018	HepA/USA/MA/0369/2024	1225
HepA/USA/MA/0097/2018	HepA/USA/MA/0035/2018	2
HepA/USA/MA/0097/2018	HepA/USA/MA/0220/2019	6
HepA/USA/MA/0231/2018	HepA/USA/MA/0133/2018	4
HepA/USA/MA/0231/2018	HepA/USA/MA/0029/2018	3
HepA/USA/MA/0231/2018	HepA/USA/MA/0167/2018	3
HepA/USA/MA/0231/2018	HepA/USA/MA/0180/2019	4
HepA/USA/MA/0231/2018	HepA/USA/MA/0016/2018	3
HepA/USA/MA/0231/2018	HepA/USA/MA/0245/2018	3
HepA/USA/MA/0231/2018	HepA/USA/MA/0153/2018	3
HepA/USA/MA/0231/2018	HepA/USA/MA/0284/2019	4
HepA/USA/MA/0231/2018	HepA/USA/MA/0105/2018	3
HepA/USA/MA/0231/2018	HepA/USA/MA/0011/2018	1
HepA/USA/MA/0231/2018	HepA/USA/MA/0227/2018	2
HepA/USA/MA/0231/2018	HepA/USA/MA/0376/2024	269
HepA/USA/MA/0231/2018	HepA/USA/MA/0236/2018	3
HepA/USA/MA/0231/2018	HepA/USA/MA/0251/2018	2
HepA/USA/MA/0231/2018	HepA/USA/MA/0069/2018	4
HepA/USA/MA/0231/2018	HepA/USA/MA/0127/2018	2
HepA/USA/MA/0231/2018	HepA/USA/MA/0145/2018	3
HepA/USA/MA/0231/2018	HepA/USA/MA/0184/2019	5
HepA/USA/MA/0231/2018	HepA/USA/MA/0205/2019	1226
HepA/USA/MA/0231/2018	HepA/USA/MA/0136/2018	3
HepA/USA/MA/0231/2018	HepA/USA/MA/0079/2018	4
HepA/USA/MA/0231/2018	HepA/USA/MA/0151/2018	1227
HepA/USA/MA/0231/2018	HepA/USA/MA/0199/2019	4
HepA/USA/MA/0231/2018	HepA/USA/MA/0329/2019	6
HepA/USA/MA/0231/2018	HepA/USA/MA/0013/2018	3
HepA/USA/MA/0231/2018	HepA/USA/MA/0226/2018	5
HepA/USA/MA/0231/2018	HepA/USA/MA/0344/2019	6
HepA/USA/MA/0231/2018	HepA/USA/MA/0374/2024	1220
HepA/USA/MA/0231/2018	HepA/USA/MA/0161/2018	3
HepA/USA/MA/0231/2018	HepA/USA/MA/0248/2018	1
HepA/USA/MA/0231/2018	HepA/USA/MA/0263/2018	3
HepA/USA/MA/0231/2018	HepA/USA/MA/0237/2018	3
HepA/USA/MA/0231/2018	HepA/USA/MA/0353/2020	1207
HepA/USA/MA/0231/2018	HepA/USA/MA/0108/2018	3
HepA/USA/MA/0231/2018	HepA/USA/MA/0040/2018	1
HepA/USA/MA/0231/2018	HepA/USA/MA/0339/2019	5
HepA/USA/MA/0231/2018	HepA/USA/MA/0261/2018	1
HepA/USA/MA/0231/2018	HepA/USA/MA/0304/2018	2
HepA/USA/MA/0231/2018	HepA/USA/MA/0271/2018	3
HepA/USA/MA/0231/2018	HepA/USA/MA/0148/2018	4
HepA/USA/MA/0231/2018	HepA/USA/MA/0163/2018	3
HepA/USA/MA/0231/2018	HepA/USA/MA/0137/2018	3
HepA/USA/MA/0231/2018	HepA/USA/MA/0370/2024	1259
HepA/USA/MA/0231/2018	HepA/USA/MA/0302/2018	3
HepA/USA/MA/0231/2018	HepA/USA/MA/0169/2018	3
HepA/USA/MA/0231/2018	HepA/USA/MA/0045/2018	3
HepA/USA/MA/0231/2018	HepA/USA/MA/0084/2018	4
HepA/USA/MA/0231/2018	HepA/USA/MA/0051/2018	4
HepA/USA/MA/0231/2018	HepA/USA/MA/0333/2019	6
HepA/USA/MA/0231/2018	HepA/USA/MA/0113/2018	2
HepA/USA/MA/0231/2018	HepA/USA/MA/0053/2018	2
HepA/USA/MA/0231/2018	HepA/USA/MA/0005/2018	4
HepA/USA/MA/0231/2018	HepA/USA/MA/0111/2018	2
HepA/USA/MA/0231/2018	HepA/USA/MA/0269/2019	1214
HepA/USA/MA/0231/2018	HepA/USA/MA/0366/2024	299
HepA/USA/MA/0231/2018	HepA/USA/MA/0213/2019	3
HepA/USA/MA/0231/2018	HepA/USA/MA/0193/2019	3
HepA/USA/MA/0231/2018	HepA/USA/MA/0019/2018	1
HepA/USA/MA/0231/2018	HepA/USA/MA/0182/2019	4
HepA/USA/MA/0231/2018	HepA/USA/MA/0073/2018	3
HepA/USA/MA/0231/2018	HepA/USA/MA/0026/2018	2
HepA/USA/MA/0231/2018	HepA/USA/MA/0259/2018	2
HepA/USA/MA/0231/2018	HepA/USA/MA/0100/2018	4
HepA/USA/MA/0231/2018	HepA/USA/MA/0240/2018	2
HepA/USA/MA/0231/2018	HepA/USA/MA/0048/2018	1
HepA/USA/MA/0231/2018	HepA/USA/MA/0063/2018	3
HepA/USA/MA/0231/2018	HepA/USA/MA/0037/2018	3
HepA/USA/MA/0231/2018	HepA/USA/MA/0291/2019	3
HepA/USA/MA/0231/2018	HepA/USA/MA/0293/2019	1237
HepA/USA/MA/0231/2018	HepA/USA/MA/0061/2018	4
HepA/USA/MA/0231/2018	HepA/USA/MA/0321/2019	6
HepA/USA/MA/0231/2018	HepA/USA/MA/0364/2024	1219
HepA/USA/MA/0231/2018	HepA/USA/MA/0008/2018	2
HepA/USA/MA/0231/2018	HepA/USA/MA/0191/2019	4
HepA/USA/MA/0231/2018	HepA/USA/MA/0159/2018	3
HepA/USA/MA/0231/2018	HepA/USA/MA/0200/2019	4
HepA/USA/MA/0231/2018	HepA/USA/MA/0140/2018	4
HepA/USA/MA/0231/2018	HepA/USA/MA/0071/2018	4
HepA/USA/MA/0231/2018	HepA/USA/MA/0104/2018	3
HepA/USA/MA/0231/2018	HepA/USA/MA/0326/2019	1220
HepA/USA/MA/0231/2018	HepA/USA/MA/0244/2018	1
HepA/USA/MA/0231/2018	HepA/USA/MA/0139/2018	4
HepA/USA/MA/0231/2018	HepA/USA/MA/0319/2019	6
HepA/USA/MA/0231/2018	HepA/USA/MA/0023/2018	1
HepA/USA/MA/0231/2018	HepA/USA/MA/0239/2018	4
HepA/USA/MA/0231/2018	HepA/USA/MA/0185/2019	3
HepA/USA/MA/0231/2018	HepA/USA/MA/0204/2019	2
HepA/USA/MA/0231/2018	HepA/USA/MA/0144/2018	2
HepA/USA/MA/0231/2018	HepA/USA/MA/0057/2018	3
HepA/USA/MA/0231/2018	HepA/USA/MA/0021/2018	3
HepA/USA/MA/0231/2018	HepA/USA/MA/0217/2019	1233
HepA/USA/MA/0231/2018	HepA/USA/MA/0077/2018	3
HepA/USA/MA/0231/2018	HepA/USA/MA/0327/2019	1218
HepA/USA/MA/0231/2018	HepA/USA/MA/0197/2019	1
HepA/USA/MA/0231/2018	HepA/USA/MA/0288/2019	2
HepA/USA/MA/0231/2018	HepA/USA/MA/0129/2018	4
HepA/USA/MA/0231/2018	HepA/USA/MA/0067/2018	3
HepA/USA/MA/0231/2018	HepA/USA/MA/0080/2018	1
HepA/USA/MA/0231/2018	HepA/USA/MA/0297/2019	1229
HepA/USA/MA/0231/2018	HepA/USA/MA/0042/2018	3
HepA/USA/MA/0231/2018	HepA/USA/MA/0216/2019	2
HepA/USA/MA/0231/2018	HepA/USA/MA/0188/2019	3
HepA/USA/MA/0231/2018	HepA/USA/MA/0229/2018	3
HepA/USA/MA/0231/2018	HepA/USA/MA/0160/2018	2
HepA/USA/MA/0231/2018	HepA/USA/MA/0187/2019	2
HepA/USA/MA/0231/2018	HepA/USA/MA/0003/2018	4
HepA/USA/MA/0231/2018	HepA/USA/MA/0055/2018	4
HepA/USA/MA/0231/2018	HepA/USA/MA/0170/2018	4
HepA/USA/MA/0231/2018	HepA/USA/MA/0032/2018	3
HepA/USA/MA/0231/2018	HepA/USA/MA/0215/2019	3
HepA/USA/MA/0231/2018	HepA/USA/MA/0043/2018	4
HepA/USA/MA/0231/2018	HepA/USA/MA/0260/2018	3
HepA/USA/MA/0231/2018	HepA/USA/MA/0224/2018	2
HepA/USA/MA/0231/2018	HepA/USA/MA/0078/2018	4
HepA/USA/MA/0231/2018	HepA/USA/MA/0328/2019	1218
HepA/USA/MA/0231/2018	HepA/USA/MA/0001/2018	1
HepA/USA/MA/0231/2018	HepA/USA/MA/0198/2019	2
HepA/USA/MA/0231/2018	HepA/USA/MA/0295/2019	2
HepA/USA/MA/0231/2018	HepA/USA/MA/0186/2019	4
HepA/USA/MA/0231/2018	HepA/USA/MA/0218/2019	2
HepA/USA/MA/0231/2018	HepA/USA/MA/0307/2019	1221
HepA/USA/MA/0231/2018	HepA/USA/MA/0109/2018	3
HepA/USA/MA/0231/2018	HepA/USA/MA/0250/2018	2
HepA/USA/MA/0231/2018	HepA/USA/MA/0249/2018	3
HepA/USA/MA/0231/2018	HepA/USA/MA/0134/2018	3
HepA/USA/MA/0231/2018	HepA/USA/MA/0058/2018	1
HepA/USA/MA/0231/2018	HepA/USA/MA/0118/2018	3
HepA/USA/MA/0231/2018	HepA/USA/MA/0075/2018	3
HepA/USA/MA/0231/2018	HepA/USA/MA/0325/2019	7
HepA/USA/MA/0231/2018	HepA/USA/MA/0195/2019	5
HepA/USA/MA/0231/2018	HepA/USA/MA/0286/2019	2
HepA/USA/MA/0231/2018	HepA/USA/MA/0234/2018	1
HepA/USA/MA/0231/2018	HepA/USA/MA/0065/2018	4
HepA/USA/MA/0231/2018	HepA/USA/MA/0209/2019	1
HepA/USA/MA/0231/2018	HepA/USA/MA/0150/2018	2
HepA/USA/MA/0231/2018	HepA/USA/MA/0149/2018	3
HepA/USA/MA/0231/2018	HepA/USA/MA/0254/2018	3
HepA/USA/MA/0231/2018	HepA/USA/MA/0192/2019	4
HepA/USA/MA/0231/2018	HepA/USA/MA/0322/2019	7
HepA/USA/MA/0231/2018	HepA/USA/MA/0183/2019	4
HepA/USA/MA/0231/2018	HepA/USA/MA/0007/2018	3
HepA/USA/MA/0231/2018	HepA/USA/MA/0072/2018	3
HepA/USA/MA/0231/2018	HepA/USA/MA/0014/2018	3
HepA/USA/MA/0231/2018	HepA/USA/MA/0062/2018	1
HepA/USA/MA/0231/2018	HepA/USA/MA/0230/2018	2
HepA/USA/MA/0231/2018	HepA/USA/MA/0047/2018	2
HepA/USA/MA/0231/2018	HepA/USA/MA/0292/2019	4
HepA/USA/MA/0231/2018	HepA/USA/MA/0154/2018	7
HepA/USA/MA/0231/2018	HepA/USA/MA/0038/2018	2
HepA/USA/MA/0231/2018	HepA/USA/MA/0283/2019	1244
HepA/USA/MA/0231/2018	HepA/USA/MA/0354/2023	1223
HepA/USA/MA/0231/2018	HepA/USA/MA/0181/2019	1
HepA/USA/MA/0231/2018	HepA/USA/MA/0174/2019	5
HepA/USA/MA/0231/2018	HepA/USA/MA/0303/2018	0
HepA/USA/MA/0231/2018	HepA/USA/MA/0094/2018	4
HepA/USA/MA/0231/2018	HepA/USA/MA/0006/2018	1
HepA/USA/MA/0231/2018	HepA/USA/MA/0164/2018	3
HepA/USA/MA/0231/2018	HepA/USA/MA/0046/2018	1
HepA/USA/MA/0231/2018	HepA/USA/MA/0356/2023	1223
HepA/USA/MA/0231/2018	HepA/USA/MA/0212/2019	4
HepA/USA/MA/0231/2018	HepA/USA/MA/0301/2018	1
HepA/USA/MA/0231/2018	HepA/USA/MA/0264/2018	3
HepA/USA/MA/0231/2018	HepA/USA/MA/0369/2024	1222
HepA/USA/MA/0231/2018	HepA/USA/MA/0035/2018	1
HepA/USA/MA/0231/2018	HepA/USA/MA/0220/2019	5
HepA/USA/MA/0133/2018	HepA/USA/MA/0029/2018	1
HepA/USA/MA/0133/2018	HepA/USA/MA/0167/2018	5
HepA/USA/MA/0133/2018	HepA/USA/MA/0180/2019	2
HepA/USA/MA/0133/2018	HepA/USA/MA/0016/2018	1
HepA/USA/MA/0133/2018	HepA/USA/MA/0245/2018	1
HepA/USA/MA/0133/2018	HepA/USA/MA/0153/2018	1
HepA/USA/MA/0133/2018	HepA/USA/MA/0284/2019	2
HepA/USA/MA/0133/2018	HepA/USA/MA/0105/2018	5
HepA/USA/MA/0133/2018	HepA/USA/MA/0011/2018	3
HepA/USA/MA/0133/2018	HepA/USA/MA/0227/2018	4
HepA/USA/MA/0133/2018	HepA/USA/MA/0376/2024	271
HepA/USA/MA/0133/2018	HepA/USA/MA/0236/2018	1
HepA/USA/MA/0133/2018	HepA/USA/MA/0251/2018	5
HepA/USA/MA/0133/2018	HepA/USA/MA/0069/2018	2
HepA/USA/MA/0133/2018	HepA/USA/MA/0127/2018	4
HepA/USA/MA/0133/2018	HepA/USA/MA/0145/2018	1
HepA/USA/MA/0133/2018	HepA/USA/MA/0184/2019	1
HepA/USA/MA/0133/2018	HepA/USA/MA/0205/2019	1225
HepA/USA/MA/0133/2018	HepA/USA/MA/0136/2018	1
HepA/USA/MA/0133/2018	HepA/USA/MA/0079/2018	2
HepA/USA/MA/0133/2018	HepA/USA/MA/0151/2018	1225
HepA/USA/MA/0133/2018	HepA/USA/MA/0199/2019	2
HepA/USA/MA/0133/2018	HepA/USA/MA/0329/2019	4
HepA/USA/MA/0133/2018	HepA/USA/MA/0013/2018	1
HepA/USA/MA/0133/2018	HepA/USA/MA/0226/2018	7
HepA/USA/MA/0133/2018	HepA/USA/MA/0344/2019	4
HepA/USA/MA/0133/2018	HepA/USA/MA/0374/2024	1219
HepA/USA/MA/0133/2018	HepA/USA/MA/0161/2018	5
HepA/USA/MA/0133/2018	HepA/USA/MA/0248/2018	3
HepA/USA/MA/0133/2018	HepA/USA/MA/0263/2018	5
HepA/USA/MA/0133/2018	HepA/USA/MA/0237/2018	1
HepA/USA/MA/0133/2018	HepA/USA/MA/0353/2020	1205
HepA/USA/MA/0133/2018	HepA/USA/MA/0108/2018	1
HepA/USA/MA/0133/2018	HepA/USA/MA/0040/2018	3
HepA/USA/MA/0133/2018	HepA/USA/MA/0339/2019	3
HepA/USA/MA/0133/2018	HepA/USA/MA/0261/2018	3
HepA/USA/MA/0133/2018	HepA/USA/MA/0304/2018	4
HepA/USA/MA/0133/2018	HepA/USA/MA/0271/2018	1
HepA/USA/MA/0133/2018	HepA/USA/MA/0148/2018	6
HepA/USA/MA/0133/2018	HepA/USA/MA/0163/2018	1
HepA/USA/MA/0133/2018	HepA/USA/MA/0137/2018	1
HepA/USA/MA/0133/2018	HepA/USA/MA/0370/2024	1258
HepA/USA/MA/0133/2018	HepA/USA/MA/0302/2018	1
HepA/USA/MA/0133/2018	HepA/USA/MA/0169/2018	1
HepA/USA/MA/0133/2018	HepA/USA/MA/0045/2018	1
HepA/USA/MA/0133/2018	HepA/USA/MA/0084/2018	2
HepA/USA/MA/0133/2018	HepA/USA/MA/0051/2018	2
HepA/USA/MA/0133/2018	HepA/USA/MA/0333/2019	4
HepA/USA/MA/0133/2018	HepA/USA/MA/0113/2018	4
HepA/USA/MA/0133/2018	HepA/USA/MA/0053/2018	4
HepA/USA/MA/0133/2018	HepA/USA/MA/0005/2018	2
HepA/USA/MA/0133/2018	HepA/USA/MA/0111/2018	4
HepA/USA/MA/0133/2018	HepA/USA/MA/0269/2019	1212
HepA/USA/MA/0133/2018	HepA/USA/MA/0366/2024	303
HepA/USA/MA/0133/2018	HepA/USA/MA/0213/2019	1
HepA/USA/MA/0133/2018	HepA/USA/MA/0193/2019	1
HepA/USA/MA/0133/2018	HepA/USA/MA/0019/2018	3
HepA/USA/MA/0133/2018	HepA/USA/MA/0182/2019	6
HepA/USA/MA/0133/2018	HepA/USA/MA/0073/2018	5
HepA/USA/MA/0133/2018	HepA/USA/MA/0026/2018	4
HepA/USA/MA/0133/2018	HepA/USA/MA/0259/2018	4
HepA/USA/MA/0133/2018	HepA/USA/MA/0100/2018	2
HepA/USA/MA/0133/2018	HepA/USA/MA/0240/2018	4
HepA/USA/MA/0133/2018	HepA/USA/MA/0048/2018	3
HepA/USA/MA/0133/2018	HepA/USA/MA/0063/2018	5
HepA/USA/MA/0133/2018	HepA/USA/MA/0037/2018	1
HepA/USA/MA/0133/2018	HepA/USA/MA/0291/2019	5
HepA/USA/MA/0133/2018	HepA/USA/MA/0293/2019	1236
HepA/USA/MA/0133/2018	HepA/USA/MA/0061/2018	2
HepA/USA/MA/0133/2018	HepA/USA/MA/0321/2019	4
HepA/USA/MA/0133/2018	HepA/USA/MA/0364/2024	1220
HepA/USA/MA/0133/2018	HepA/USA/MA/0008/2018	4
HepA/USA/MA/0133/2018	HepA/USA/MA/0191/2019	3
HepA/USA/MA/0133/2018	HepA/USA/MA/0159/2018	1
HepA/USA/MA/0133/2018	HepA/USA/MA/0200/2019	2
HepA/USA/MA/0133/2018	HepA/USA/MA/0140/2018	6
HepA/USA/MA/0133/2018	HepA/USA/MA/0071/2018	2
HepA/USA/MA/0133/2018	HepA/USA/MA/0104/2018	2
HepA/USA/MA/0133/2018	HepA/USA/MA/0326/2019	1220
HepA/USA/MA/0133/2018	HepA/USA/MA/0244/2018	3
HepA/USA/MA/0133/2018	HepA/USA/MA/0139/2018	6
HepA/USA/MA/0133/2018	HepA/USA/MA/0319/2019	4
HepA/USA/MA/0133/2018	HepA/USA/MA/0023/2018	3
HepA/USA/MA/0133/2018	HepA/USA/MA/0239/2018	2
HepA/USA/MA/0133/2018	HepA/USA/MA/0185/2019	1
HepA/USA/MA/0133/2018	HepA/USA/MA/0204/2019	4
HepA/USA/MA/0133/2018	HepA/USA/MA/0144/2018	4
HepA/USA/MA/0133/2018	HepA/USA/MA/0057/2018	5
HepA/USA/MA/0133/2018	HepA/USA/MA/0021/2018	1
HepA/USA/MA/0133/2018	HepA/USA/MA/0217/2019	1231
HepA/USA/MA/0133/2018	HepA/USA/MA/0077/2018	5
HepA/USA/MA/0133/2018	HepA/USA/MA/0327/2019	1216
HepA/USA/MA/0133/2018	HepA/USA/MA/0197/2019	3
HepA/USA/MA/0133/2018	HepA/USA/MA/0288/2019	4
HepA/USA/MA/0133/2018	HepA/USA/MA/0129/2018	2
HepA/USA/MA/0133/2018	HepA/USA/MA/0067/2018	5
HepA/USA/MA/0133/2018	HepA/USA/MA/0080/2018	3
HepA/USA/MA/0133/2018	HepA/USA/MA/0297/2019	1227
HepA/USA/MA/0133/2018	HepA/USA/MA/0042/2018	5
HepA/USA/MA/0133/2018	HepA/USA/MA/0216/2019	4
HepA/USA/MA/0133/2018	HepA/USA/MA/0188/2019	1
HepA/USA/MA/0133/2018	HepA/USA/MA/0229/2018	2
HepA/USA/MA/0133/2018	HepA/USA/MA/0160/2018	4
HepA/USA/MA/0133/2018	HepA/USA/MA/0187/2019	4
HepA/USA/MA/0133/2018	HepA/USA/MA/0003/2018	6
HepA/USA/MA/0133/2018	HepA/USA/MA/0055/2018	2
HepA/USA/MA/0133/2018	HepA/USA/MA/0170/2018	2
HepA/USA/MA/0133/2018	HepA/USA/MA/0032/2018	1
HepA/USA/MA/0133/2018	HepA/USA/MA/0215/2019	5
HepA/USA/MA/0133/2018	HepA/USA/MA/0043/2018	6
HepA/USA/MA/0133/2018	HepA/USA/MA/0260/2018	1
HepA/USA/MA/0133/2018	HepA/USA/MA/0224/2018	4
HepA/USA/MA/0133/2018	HepA/USA/MA/0078/2018	2
HepA/USA/MA/0133/2018	HepA/USA/MA/0328/2019	1216
HepA/USA/MA/0133/2018	HepA/USA/MA/0001/2018	3
HepA/USA/MA/0133/2018	HepA/USA/MA/0198/2019	4
HepA/USA/MA/0133/2018	HepA/USA/MA/0295/2019	4
HepA/USA/MA/0133/2018	HepA/USA/MA/0186/2019	6
HepA/USA/MA/0133/2018	HepA/USA/MA/0218/2019	4
HepA/USA/MA/0133/2018	HepA/USA/MA/0307/2019	1221
HepA/USA/MA/0133/2018	HepA/USA/MA/0109/2018	5
HepA/USA/MA/0133/2018	HepA/USA/MA/0250/2018	4
HepA/USA/MA/0133/2018	HepA/USA/MA/0249/2018	1
HepA/USA/MA/0133/2018	HepA/USA/MA/0134/2018	5
HepA/USA/MA/0133/2018	HepA/USA/MA/0058/2018	3
HepA/USA/MA/0133/2018	HepA/USA/MA/0118/2018	1
HepA/USA/MA/0133/2018	HepA/USA/MA/0075/2018	1
HepA/USA/MA/0133/2018	HepA/USA/MA/0325/2019	5
HepA/USA/MA/0133/2018	HepA/USA/MA/0195/2019	7
HepA/USA/MA/0133/2018	HepA/USA/MA/0286/2019	5
HepA/USA/MA/0133/2018	HepA/USA/MA/0234/2018	3
HepA/USA/MA/0133/2018	HepA/USA/MA/0065/2018	6
HepA/USA/MA/0133/2018	HepA/USA/MA/0209/2019	3
HepA/USA/MA/0133/2018	HepA/USA/MA/0150/2018	4
HepA/USA/MA/0133/2018	HepA/USA/MA/0149/2018	1
HepA/USA/MA/0133/2018	HepA/USA/MA/0254/2018	1
HepA/USA/MA/0133/2018	HepA/USA/MA/0192/2019	2
HepA/USA/MA/0133/2018	HepA/USA/MA/0322/2019	5
HepA/USA/MA/0133/2018	HepA/USA/MA/0183/2019	2
HepA/USA/MA/0133/2018	HepA/USA/MA/0007/2018	1
HepA/USA/MA/0133/2018	HepA/USA/MA/0072/2018	1
HepA/USA/MA/0133/2018	HepA/USA/MA/0014/2018	1
HepA/USA/MA/0133/2018	HepA/USA/MA/0062/2018	3
HepA/USA/MA/0133/2018	HepA/USA/MA/0230/2018	4
HepA/USA/MA/0133/2018	HepA/USA/MA/0047/2018	4
HepA/USA/MA/0133/2018	HepA/USA/MA/0292/2019	2
HepA/USA/MA/0133/2018	HepA/USA/MA/0154/2018	5
HepA/USA/MA/0133/2018	HepA/USA/MA/0038/2018	4
HepA/USA/MA/0133/2018	HepA/USA/MA/0283/2019	1242
HepA/USA/MA/0133/2018	HepA/USA/MA/0354/2023	1224
HepA/USA/MA/0133/2018	HepA/USA/MA/0181/2019	3
HepA/USA/MA/0133/2018	HepA/USA/MA/0174/2019	1
HepA/USA/MA/0133/2018	HepA/USA/MA/0303/2018	4
HepA/USA/MA/0133/2018	HepA/USA/MA/0094/2018	2
HepA/USA/MA/0133/2018	HepA/USA/MA/0006/2018	3
HepA/USA/MA/0133/2018	HepA/USA/MA/0164/2018	1
HepA/USA/MA/0133/2018	HepA/USA/MA/0046/2018	1
HepA/USA/MA/0133/2018	HepA/USA/MA/0356/2023	1224
HepA/USA/MA/0133/2018	HepA/USA/MA/0212/2019	2
HepA/USA/MA/0133/2018	HepA/USA/MA/0301/2018	2
HepA/USA/MA/0133/2018	HepA/USA/MA/0264/2018	5
HepA/USA/MA/0133/2018	HepA/USA/MA/0369/2024	1222
HepA/USA/MA/0133/2018	HepA/USA/MA/0035/2018	3
HepA/USA/MA/0133/2018	HepA/USA/MA/0220/2019	3
HepA/USA/MA/0029/2018	HepA/USA/MA/0167/2018	4
HepA/USA/MA/0029/2018	HepA/USA/MA/0180/2019	1
HepA/USA/MA/0029/2018	HepA/USA/MA/0016/2018	0
HepA/USA/MA/0029/2018	HepA/USA/MA/0245/2018	0
HepA/USA/MA/0029/2018	HepA/USA/MA/0153/2018	0
HepA/USA/MA/0029/2018	HepA/USA/MA/0284/2019	1
HepA/USA/MA/0029/2018	HepA/USA/MA/0105/2018	4
HepA/USA/MA/0029/2018	HepA/USA/MA/0011/2018	2
HepA/USA/MA/0029/2018	HepA/USA/MA/0227/2018	3
HepA/USA/MA/0029/2018	HepA/USA/MA/0376/2024	269
HepA/USA/MA/0029/2018	HepA/USA/MA/0236/2018	0
HepA/USA/MA/0029/2018	HepA/USA/MA/0251/2018	4
HepA/USA/MA/0029/2018	HepA/USA/MA/0069/2018	1
HepA/USA/MA/0029/2018	HepA/USA/MA/0127/2018	3
HepA/USA/MA/0029/2018	HepA/USA/MA/0145/2018	0
HepA/USA/MA/0029/2018	HepA/USA/MA/0184/2019	2
HepA/USA/MA/0029/2018	HepA/USA/MA/0205/2019	1218
HepA/USA/MA/0029/2018	HepA/USA/MA/0136/2018	0
HepA/USA/MA/0029/2018	HepA/USA/MA/0079/2018	1
HepA/USA/MA/0029/2018	HepA/USA/MA/0151/2018	1225
HepA/USA/MA/0029/2018	HepA/USA/MA/0199/2019	1
HepA/USA/MA/0029/2018	HepA/USA/MA/0329/2019	3
HepA/USA/MA/0029/2018	HepA/USA/MA/0013/2018	0
HepA/USA/MA/0029/2018	HepA/USA/MA/0226/2018	6
HepA/USA/MA/0029/2018	HepA/USA/MA/0344/2019	3
HepA/USA/MA/0029/2018	HepA/USA/MA/0374/2024	1219
HepA/USA/MA/0029/2018	HepA/USA/MA/0161/2018	4
HepA/USA/MA/0029/2018	HepA/USA/MA/0248/2018	2
HepA/USA/MA/0029/2018	HepA/USA/MA/0263/2018	4
HepA/USA/MA/0029/2018	HepA/USA/MA/0237/2018	0
HepA/USA/MA/0029/2018	HepA/USA/MA/0353/2020	1206
HepA/USA/MA/0029/2018	HepA/USA/MA/0108/2018	0
HepA/USA/MA/0029/2018	HepA/USA/MA/0040/2018	2
HepA/USA/MA/0029/2018	HepA/USA/MA/0339/2019	2
HepA/USA/MA/0029/2018	HepA/USA/MA/0261/2018	2
HepA/USA/MA/0029/2018	HepA/USA/MA/0304/2018	3
HepA/USA/MA/0029/2018	HepA/USA/MA/0271/2018	0
HepA/USA/MA/0029/2018	HepA/USA/MA/0148/2018	5
HepA/USA/MA/0029/2018	HepA/USA/MA/0163/2018	0
HepA/USA/MA/0029/2018	HepA/USA/MA/0137/2018	0
HepA/USA/MA/0029/2018	HepA/USA/MA/0370/2024	1252
HepA/USA/MA/0029/2018	HepA/USA/MA/0302/2018	0
HepA/USA/MA/0029/2018	HepA/USA/MA/0169/2018	0
HepA/USA/MA/0029/2018	HepA/USA/MA/0045/2018	0
HepA/USA/MA/0029/2018	HepA/USA/MA/0084/2018	1
HepA/USA/MA/0029/2018	HepA/USA/MA/0051/2018	1
HepA/USA/MA/0029/2018	HepA/USA/MA/0333/2019	3
HepA/USA/MA/0029/2018	HepA/USA/MA/0113/2018	3
HepA/USA/MA/0029/2018	HepA/USA/MA/0053/2018	3
HepA/USA/MA/0029/2018	HepA/USA/MA/0005/2018	1
HepA/USA/MA/0029/2018	HepA/USA/MA/0111/2018	3
HepA/USA/MA/0029/2018	HepA/USA/MA/0269/2019	1207
HepA/USA/MA/0029/2018	HepA/USA/MA/0366/2024	301
HepA/USA/MA/0029/2018	HepA/USA/MA/0213/2019	0
HepA/USA/MA/0029/2018	HepA/USA/MA/0193/2019	0
HepA/USA/MA/0029/2018	HepA/USA/MA/0019/2018	2
HepA/USA/MA/0029/2018	HepA/USA/MA/0182/2019	4
HepA/USA/MA/0029/2018	HepA/USA/MA/0073/2018	4
HepA/USA/MA/0029/2018	HepA/USA/MA/0026/2018	3
HepA/USA/MA/0029/2018	HepA/USA/MA/0259/2018	3
HepA/USA/MA/0029/2018	HepA/USA/MA/0100/2018	1
HepA/USA/MA/0029/2018	HepA/USA/MA/0240/2018	3
HepA/USA/MA/0029/2018	HepA/USA/MA/0048/2018	2
HepA/USA/MA/0029/2018	HepA/USA/MA/0063/2018	4
HepA/USA/MA/0029/2018	HepA/USA/MA/0037/2018	0
HepA/USA/MA/0029/2018	HepA/USA/MA/0291/2019	4
HepA/USA/MA/0029/2018	HepA/USA/MA/0293/2019	1229
HepA/USA/MA/0029/2018	HepA/USA/MA/0061/2018	1
HepA/USA/MA/0029/2018	HepA/USA/MA/0321/2019	3
HepA/USA/MA/0029/2018	HepA/USA/MA/0364/2024	1219
HepA/USA/MA/0029/2018	HepA/USA/MA/0008/2018	3
HepA/USA/MA/0029/2018	HepA/USA/MA/0191/2019	2
HepA/USA/MA/0029/2018	HepA/USA/MA/0159/2018	0
HepA/USA/MA/0029/2018	HepA/USA/MA/0200/2019	1
HepA/USA/MA/0029/2018	HepA/USA/MA/0140/2018	5
HepA/USA/MA/0029/2018	HepA/USA/MA/0071/2018	1
HepA/USA/MA/0029/2018	HepA/USA/MA/0104/2018	1
HepA/USA/MA/0029/2018	HepA/USA/MA/0326/2019	1216
HepA/USA/MA/0029/2018	HepA/USA/MA/0244/2018	2
HepA/USA/MA/0029/2018	HepA/USA/MA/0139/2018	5
HepA/USA/MA/0029/2018	HepA/USA/MA/0319/2019	3
HepA/USA/MA/0029/2018	HepA/USA/MA/0023/2018	2
HepA/USA/MA/0029/2018	HepA/USA/MA/0239/2018	1
HepA/USA/MA/0029/2018	HepA/USA/MA/0185/2019	0
HepA/USA/MA/0029/2018	HepA/USA/MA/0204/2019	3
HepA/USA/MA/0029/2018	HepA/USA/MA/0144/2018	3
HepA/USA/MA/0029/2018	HepA/USA/MA/0057/2018	4
HepA/USA/MA/0029/2018	HepA/USA/MA/0021/2018	0
HepA/USA/MA/0029/2018	HepA/USA/MA/0217/2019	1227
HepA/USA/MA/0029/2018	HepA/USA/MA/0077/2018	4
HepA/USA/MA/0029/2018	HepA/USA/MA/0327/2019	1211
HepA/USA/MA/0029/2018	HepA/USA/MA/0197/2019	2
HepA/USA/MA/0029/2018	HepA/USA/MA/0288/2019	3
HepA/USA/MA/0029/2018	HepA/USA/MA/0129/2018	1
HepA/USA/MA/0029/2018	HepA/USA/MA/0067/2018	4
HepA/USA/MA/0029/2018	HepA/USA/MA/0080/2018	2
HepA/USA/MA/0029/2018	HepA/USA/MA/0297/2019	1224
HepA/USA/MA/0029/2018	HepA/USA/MA/0042/2018	4
HepA/USA/MA/0029/2018	HepA/USA/MA/0216/2019	3
HepA/USA/MA/0029/2018	HepA/USA/MA/0188/2019	0
HepA/USA/MA/0029/2018	HepA/USA/MA/0229/2018	1
HepA/USA/MA/0029/2018	HepA/USA/MA/0160/2018	3
HepA/USA/MA/0029/2018	HepA/USA/MA/0187/2019	3
HepA/USA/MA/0029/2018	HepA/USA/MA/0003/2018	5
HepA/USA/MA/0029/2018	HepA/USA/MA/0055/2018	1
HepA/USA/MA/0029/2018	HepA/USA/MA/0170/2018	1
HepA/USA/MA/0029/2018	HepA/USA/MA/0032/2018	0
HepA/USA/MA/0029/2018	HepA/USA/MA/0215/2019	4
HepA/USA/MA/0029/2018	HepA/USA/MA/0043/2018	5
HepA/USA/MA/0029/2018	HepA/USA/MA/0260/2018	0
HepA/USA/MA/0029/2018	HepA/USA/MA/0224/2018	3
HepA/USA/MA/0029/2018	HepA/USA/MA/0078/2018	1
HepA/USA/MA/0029/2018	HepA/USA/MA/0328/2019	1211
HepA/USA/MA/0029/2018	HepA/USA/MA/0001/2018	2
HepA/USA/MA/0029/2018	HepA/USA/MA/0198/2019	3
HepA/USA/MA/0029/2018	HepA/USA/MA/0295/2019	3
HepA/USA/MA/0029/2018	HepA/USA/MA/0186/2019	5
HepA/USA/MA/0029/2018	HepA/USA/MA/0218/2019	3
HepA/USA/MA/0029/2018	HepA/USA/MA/0307/2019	1217
HepA/USA/MA/0029/2018	HepA/USA/MA/0109/2018	4
HepA/USA/MA/0029/2018	HepA/USA/MA/0250/2018	3
HepA/USA/MA/0029/2018	HepA/USA/MA/0249/2018	0
HepA/USA/MA/0029/2018	HepA/USA/MA/0134/2018	4
HepA/USA/MA/0029/2018	HepA/USA/MA/0058/2018	2
HepA/USA/MA/0029/2018	HepA/USA/MA/0118/2018	0
HepA/USA/MA/0029/2018	HepA/USA/MA/0075/2018	0
HepA/USA/MA/0029/2018	HepA/USA/MA/0325/2019	4
HepA/USA/MA/0029/2018	HepA/USA/MA/0195/2019	6
HepA/USA/MA/0029/2018	HepA/USA/MA/0286/2019	4
HepA/USA/MA/0029/2018	HepA/USA/MA/0234/2018	2
HepA/USA/MA/0029/2018	HepA/USA/MA/0065/2018	5
HepA/USA/MA/0029/2018	HepA/USA/MA/0209/2019	2
HepA/USA/MA/0029/2018	HepA/USA/MA/0150/2018	3
HepA/USA/MA/0029/2018	HepA/USA/MA/0149/2018	0
HepA/USA/MA/0029/2018	HepA/USA/MA/0254/2018	0
HepA/USA/MA/0029/2018	HepA/USA/MA/0192/2019	1
HepA/USA/MA/0029/2018	HepA/USA/MA/0322/2019	4
HepA/USA/MA/0029/2018	HepA/USA/MA/0183/2019	1
HepA/USA/MA/0029/2018	HepA/USA/MA/0007/2018	0
HepA/USA/MA/0029/2018	HepA/USA/MA/0072/2018	0
HepA/USA/MA/0029/2018	HepA/USA/MA/0014/2018	0
HepA/USA/MA/0029/2018	HepA/USA/MA/0062/2018	2
HepA/USA/MA/0029/2018	HepA/USA/MA/0230/2018	3
HepA/USA/MA/0029/2018	HepA/USA/MA/0047/2018	3
HepA/USA/MA/0029/2018	HepA/USA/MA/0292/2019	1
HepA/USA/MA/0029/2018	HepA/USA/MA/0154/2018	4
HepA/USA/MA/0029/2018	HepA/USA/MA/0038/2018	3
HepA/USA/MA/0029/2018	HepA/USA/MA/0283/2019	1242
HepA/USA/MA/0029/2018	HepA/USA/MA/0354/2023	1220
HepA/USA/MA/0029/2018	HepA/USA/MA/0181/2019	2
HepA/USA/MA/0029/2018	HepA/USA/MA/0174/2019	2
HepA/USA/MA/0029/2018	HepA/USA/MA/0303/2018	3
HepA/USA/MA/0029/2018	HepA/USA/MA/0094/2018	1
HepA/USA/MA/0029/2018	HepA/USA/MA/0006/2018	2
HepA/USA/MA/0029/2018	HepA/USA/MA/0164/2018	0
HepA/USA/MA/0029/2018	HepA/USA/MA/0046/2018	0
HepA/USA/MA/0029/2018	HepA/USA/MA/0356/2023	1219
HepA/USA/MA/0029/2018	HepA/USA/MA/0212/2019	1
HepA/USA/MA/0029/2018	HepA/USA/MA/0301/2018	1
HepA/USA/MA/0029/2018	HepA/USA/MA/0264/2018	4
HepA/USA/MA/0029/2018	HepA/USA/MA/0369/2024	1218
HepA/USA/MA/0029/2018	HepA/USA/MA/0035/2018	2
HepA/USA/MA/0029/2018	HepA/USA/MA/0220/2019	2
HepA/USA/MA/0167/2018	HepA/USA/MA/0180/2019	5
HepA/USA/MA/0167/2018	HepA/USA/MA/0016/2018	4
HepA/USA/MA/0167/2018	HepA/USA/MA/0245/2018	4
HepA/USA/MA/0167/2018	HepA/USA/MA/0153/2018	4
HepA/USA/MA/0167/2018	HepA/USA/MA/0284/2019	5
HepA/USA/MA/0167/2018	HepA/USA/MA/0105/2018	4
HepA/USA/MA/0167/2018	HepA/USA/MA/0011/2018	2
HepA/USA/MA/0167/2018	HepA/USA/MA/0227/2018	3
HepA/USA/MA/0167/2018	HepA/USA/MA/0376/2024	270
HepA/USA/MA/0167/2018	HepA/USA/MA/0236/2018	4
HepA/USA/MA/0167/2018	HepA/USA/MA/0251/2018	3
HepA/USA/MA/0167/2018	HepA/USA/MA/0069/2018	5
HepA/USA/MA/0167/2018	HepA/USA/MA/0127/2018	3
HepA/USA/MA/0167/2018	HepA/USA/MA/0145/2018	4
HepA/USA/MA/0167/2018	HepA/USA/MA/0184/2019	6
HepA/USA/MA/0167/2018	HepA/USA/MA/0205/2019	1226
HepA/USA/MA/0167/2018	HepA/USA/MA/0136/2018	4
HepA/USA/MA/0167/2018	HepA/USA/MA/0079/2018	5
HepA/USA/MA/0167/2018	HepA/USA/MA/0151/2018	1228
HepA/USA/MA/0167/2018	HepA/USA/MA/0199/2019	5
HepA/USA/MA/0167/2018	HepA/USA/MA/0329/2019	7
HepA/USA/MA/0167/2018	HepA/USA/MA/0013/2018	4
HepA/USA/MA/0167/2018	HepA/USA/MA/0226/2018	6
HepA/USA/MA/0167/2018	HepA/USA/MA/0344/2019	7
HepA/USA/MA/0167/2018	HepA/USA/MA/0374/2024	1221
HepA/USA/MA/0167/2018	HepA/USA/MA/0161/2018	4
HepA/USA/MA/0167/2018	HepA/USA/MA/0248/2018	2
HepA/USA/MA/0167/2018	HepA/USA/MA/0263/2018	4
HepA/USA/MA/0167/2018	HepA/USA/MA/0237/2018	4
HepA/USA/MA/0167/2018	HepA/USA/MA/0353/2020	1208
HepA/USA/MA/0167/2018	HepA/USA/MA/0108/2018	4
HepA/USA/MA/0167/2018	HepA/USA/MA/0040/2018	2
HepA/USA/MA/0167/2018	HepA/USA/MA/0339/2019	6
HepA/USA/MA/0167/2018	HepA/USA/MA/0261/2018	2
HepA/USA/MA/0167/2018	HepA/USA/MA/0304/2018	3
HepA/USA/MA/0167/2018	HepA/USA/MA/0271/2018	4
HepA/USA/MA/0167/2018	HepA/USA/MA/0148/2018	5
HepA/USA/MA/0167/2018	HepA/USA/MA/0163/2018	4
HepA/USA/MA/0167/2018	HepA/USA/MA/0137/2018	4
HepA/USA/MA/0167/2018	HepA/USA/MA/0370/2024	1260
HepA/USA/MA/0167/2018	HepA/USA/MA/0302/2018	4
HepA/USA/MA/0167/2018	HepA/USA/MA/0169/2018	4
HepA/USA/MA/0167/2018	HepA/USA/MA/0045/2018	4
HepA/USA/MA/0167/2018	HepA/USA/MA/0084/2018	5
HepA/USA/MA/0167/2018	HepA/USA/MA/0051/2018	5
HepA/USA/MA/0167/2018	HepA/USA/MA/0333/2019	7
HepA/USA/MA/0167/2018	HepA/USA/MA/0113/2018	1
HepA/USA/MA/0167/2018	HepA/USA/MA/0053/2018	3
HepA/USA/MA/0167/2018	HepA/USA/MA/0005/2018	5
HepA/USA/MA/0167/2018	HepA/USA/MA/0111/2018	3
HepA/USA/MA/0167/2018	HepA/USA/MA/0269/2019	1214
HepA/USA/MA/0167/2018	HepA/USA/MA/0366/2024	302
HepA/USA/MA/0167/2018	HepA/USA/MA/0213/2019	4
HepA/USA/MA/0167/2018	HepA/USA/MA/0193/2019	4
HepA/USA/MA/0167/2018	HepA/USA/MA/0019/2018	2
HepA/USA/MA/0167/2018	HepA/USA/MA/0182/2019	4
HepA/USA/MA/0167/2018	HepA/USA/MA/0073/2018	4
HepA/USA/MA/0167/2018	HepA/USA/MA/0026/2018	3
HepA/USA/MA/0167/2018	HepA/USA/MA/0259/2018	3
HepA/USA/MA/0167/2018	HepA/USA/MA/0100/2018	5
HepA/USA/MA/0167/2018	HepA/USA/MA/0240/2018	3
HepA/USA/MA/0167/2018	HepA/USA/MA/0048/2018	2
HepA/USA/MA/0167/2018	HepA/USA/MA/0063/2018	4
HepA/USA/MA/0167/2018	HepA/USA/MA/0037/2018	4
HepA/USA/MA/0167/2018	HepA/USA/MA/0291/2019	4
HepA/USA/MA/0167/2018	HepA/USA/MA/0293/2019	1237
HepA/USA/MA/0167/2018	HepA/USA/MA/0061/2018	5
HepA/USA/MA/0167/2018	HepA/USA/MA/0321/2019	7
HepA/USA/MA/0167/2018	HepA/USA/MA/0364/2024	1222
HepA/USA/MA/0167/2018	HepA/USA/MA/0008/2018	3
HepA/USA/MA/0167/2018	HepA/USA/MA/0191/2019	5
HepA/USA/MA/0167/2018	HepA/USA/MA/0159/2018	4
HepA/USA/MA/0167/2018	HepA/USA/MA/0200/2019	5
HepA/USA/MA/0167/2018	HepA/USA/MA/0140/2018	5
HepA/USA/MA/0167/2018	HepA/USA/MA/0071/2018	5
HepA/USA/MA/0167/2018	HepA/USA/MA/0104/2018	4
HepA/USA/MA/0167/2018	HepA/USA/MA/0326/2019	1222
HepA/USA/MA/0167/2018	HepA/USA/MA/0244/2018	2
HepA/USA/MA/0167/2018	HepA/USA/MA/0139/2018	5
HepA/USA/MA/0167/2018	HepA/USA/MA/0319/2019	7
HepA/USA/MA/0167/2018	HepA/USA/MA/0023/2018	2
HepA/USA/MA/0167/2018	HepA/USA/MA/0239/2018	5
HepA/USA/MA/0167/2018	HepA/USA/MA/0185/2019	4
HepA/USA/MA/0167/2018	HepA/USA/MA/0204/2019	3
HepA/USA/MA/0167/2018	HepA/USA/MA/0144/2018	1
HepA/USA/MA/0167/2018	HepA/USA/MA/0057/2018	4
HepA/USA/MA/0167/2018	HepA/USA/MA/0021/2018	4
HepA/USA/MA/0167/2018	HepA/USA/MA/0217/2019	1233
HepA/USA/MA/0167/2018	HepA/USA/MA/0077/2018	4
HepA/USA/MA/0167/2018	HepA/USA/MA/0327/2019	1218
HepA/USA/MA/0167/2018	HepA/USA/MA/0197/2019	2
HepA/USA/MA/0167/2018	HepA/USA/MA/0288/2019	1
HepA/USA/MA/0167/2018	HepA/USA/MA/0129/2018	5
HepA/USA/MA/0167/2018	HepA/USA/MA/0067/2018	4
HepA/USA/MA/0167/2018	HepA/USA/MA/0080/2018	2
HepA/USA/MA/0167/2018	HepA/USA/MA/0297/2019	1229
HepA/USA/MA/0167/2018	HepA/USA/MA/0042/2018	4
HepA/USA/MA/0167/2018	HepA/USA/MA/0216/2019	1
HepA/USA/MA/0167/2018	HepA/USA/MA/0188/2019	4
HepA/USA/MA/0167/2018	HepA/USA/MA/0229/2018	4
HepA/USA/MA/0167/2018	HepA/USA/MA/0160/2018	3
HepA/USA/MA/0167/2018	HepA/USA/MA/0187/2019	3
HepA/USA/MA/0167/2018	HepA/USA/MA/0003/2018	5
HepA/USA/MA/0167/2018	HepA/USA/MA/0055/2018	5
HepA/USA/MA/0167/2018	HepA/USA/MA/0170/2018	5
HepA/USA/MA/0167/2018	HepA/USA/MA/0032/2018	4
HepA/USA/MA/0167/2018	HepA/USA/MA/0215/2019	2
HepA/USA/MA/0167/2018	HepA/USA/MA/0043/2018	5
HepA/USA/MA/0167/2018	HepA/USA/MA/0260/2018	4
HepA/USA/MA/0167/2018	HepA/USA/MA/0224/2018	3
HepA/USA/MA/0167/2018	HepA/USA/MA/0078/2018	5
HepA/USA/MA/0167/2018	HepA/USA/MA/0328/2019	1218
HepA/USA/MA/0167/2018	HepA/USA/MA/0001/2018	2
HepA/USA/MA/0167/2018	HepA/USA/MA/0198/2019	3
HepA/USA/MA/0167/2018	HepA/USA/MA/0295/2019	1
HepA/USA/MA/0167/2018	HepA/USA/MA/0186/2019	5
HepA/USA/MA/0167/2018	HepA/USA/MA/0218/2019	1
HepA/USA/MA/0167/2018	HepA/USA/MA/0307/2019	1223
HepA/USA/MA/0167/2018	HepA/USA/MA/0109/2018	4
HepA/USA/MA/0167/2018	HepA/USA/MA/0250/2018	3
HepA/USA/MA/0167/2018	HepA/USA/MA/0249/2018	4
HepA/USA/MA/0167/2018	HepA/USA/MA/0134/2018	4
HepA/USA/MA/0167/2018	HepA/USA/MA/0058/2018	2
HepA/USA/MA/0167/2018	HepA/USA/MA/0118/2018	4
HepA/USA/MA/0167/2018	HepA/USA/MA/0075/2018	4
HepA/USA/MA/0167/2018	HepA/USA/MA/0325/2019	8
HepA/USA/MA/0167/2018	HepA/USA/MA/0195/2019	6
HepA/USA/MA/0167/2018	HepA/USA/MA/0286/2019	1
HepA/USA/MA/0167/2018	HepA/USA/MA/0234/2018	2
HepA/USA/MA/0167/2018	HepA/USA/MA/0065/2018	5
HepA/USA/MA/0167/2018	HepA/USA/MA/0209/2019	2
HepA/USA/MA/0167/2018	HepA/USA/MA/0150/2018	3
HepA/USA/MA/0167/2018	HepA/USA/MA/0149/2018	4
HepA/USA/MA/0167/2018	HepA/USA/MA/0254/2018	4
HepA/USA/MA/0167/2018	HepA/USA/MA/0192/2019	5
HepA/USA/MA/0167/2018	HepA/USA/MA/0322/2019	8
HepA/USA/MA/0167/2018	HepA/USA/MA/0183/2019	5
HepA/USA/MA/0167/2018	HepA/USA/MA/0007/2018	4
HepA/USA/MA/0167/2018	HepA/USA/MA/0072/2018	4
HepA/USA/MA/0167/2018	HepA/USA/MA/0014/2018	4
HepA/USA/MA/0167/2018	HepA/USA/MA/0062/2018	2
HepA/USA/MA/0167/2018	HepA/USA/MA/0230/2018	3
HepA/USA/MA/0167/2018	HepA/USA/MA/0047/2018	3
HepA/USA/MA/0167/2018	HepA/USA/MA/0292/2019	5
HepA/USA/MA/0167/2018	HepA/USA/MA/0154/2018	8
HepA/USA/MA/0167/2018	HepA/USA/MA/0038/2018	3
HepA/USA/MA/0167/2018	HepA/USA/MA/0283/2019	1245
HepA/USA/MA/0167/2018	HepA/USA/MA/0354/2023	1225
HepA/USA/MA/0167/2018	HepA/USA/MA/0181/2019	2
HepA/USA/MA/0167/2018	HepA/USA/MA/0174/2019	6
HepA/USA/MA/0167/2018	HepA/USA/MA/0303/2018	3
HepA/USA/MA/0167/2018	HepA/USA/MA/0094/2018	5
HepA/USA/MA/0167/2018	HepA/USA/MA/0006/2018	2
HepA/USA/MA/0167/2018	HepA/USA/MA/0164/2018	4
HepA/USA/MA/0167/2018	HepA/USA/MA/0046/2018	2
HepA/USA/MA/0167/2018	HepA/USA/MA/0356/2023	1225
HepA/USA/MA/0167/2018	HepA/USA/MA/0212/2019	5
HepA/USA/MA/0167/2018	HepA/USA/MA/0301/2018	2
HepA/USA/MA/0167/2018	HepA/USA/MA/0264/2018	4
HepA/USA/MA/0167/2018	HepA/USA/MA/0369/2024	1224
HepA/USA/MA/0167/2018	HepA/USA/MA/0035/2018	2
HepA/USA/MA/0167/2018	HepA/USA/MA/0220/2019	6
HepA/USA/MA/0180/2019	HepA/USA/MA/0016/2018	1
HepA/USA/MA/0180/2019	HepA/USA/MA/0245/2018	1
HepA/USA/MA/0180/2019	HepA/USA/MA/0153/2018	1
HepA/USA/MA/0180/2019	HepA/USA/MA/0284/2019	2
HepA/USA/MA/0180/2019	HepA/USA/MA/0105/2018	5
HepA/USA/MA/0180/2019	HepA/USA/MA/0011/2018	3
HepA/USA/MA/0180/2019	HepA/USA/MA/0227/2018	4
HepA/USA/MA/0180/2019	HepA/USA/MA/0376/2024	270
HepA/USA/MA/0180/2019	HepA/USA/MA/0236/2018	1
HepA/USA/MA/0180/2019	HepA/USA/MA/0251/2018	4
HepA/USA/MA/0180/2019	HepA/USA/MA/0069/2018	2
HepA/USA/MA/0180/2019	HepA/USA/MA/0127/2018	4
HepA/USA/MA/0180/2019	HepA/USA/MA/0145/2018	1
HepA/USA/MA/0180/2019	HepA/USA/MA/0184/2019	3
HepA/USA/MA/0180/2019	HepA/USA/MA/0205/2019	1218
HepA/USA/MA/0180/2019	HepA/USA/MA/0136/2018	1
HepA/USA/MA/0180/2019	HepA/USA/MA/0079/2018	2
HepA/USA/MA/0180/2019	HepA/USA/MA/0151/2018	1226
HepA/USA/MA/0180/2019	HepA/USA/MA/0199/2019	2
HepA/USA/MA/0180/2019	HepA/USA/MA/0329/2019	4
HepA/USA/MA/0180/2019	HepA/USA/MA/0013/2018	1
HepA/USA/MA/0180/2019	HepA/USA/MA/0226/2018	7
HepA/USA/MA/0180/2019	HepA/USA/MA/0344/2019	4
HepA/USA/MA/0180/2019	HepA/USA/MA/0374/2024	1218
HepA/USA/MA/0180/2019	HepA/USA/MA/0161/2018	5
HepA/USA/MA/0180/2019	HepA/USA/MA/0248/2018	3
HepA/USA/MA/0180/2019	HepA/USA/MA/0263/2018	5
HepA/USA/MA/0180/2019	HepA/USA/MA/0237/2018	1
HepA/USA/MA/0180/2019	HepA/USA/MA/0353/2020	1206
HepA/USA/MA/0180/2019	HepA/USA/MA/0108/2018	1
HepA/USA/MA/0180/2019	HepA/USA/MA/0040/2018	3
HepA/USA/MA/0180/2019	HepA/USA/MA/0339/2019	3
HepA/USA/MA/0180/2019	HepA/USA/MA/0261/2018	3
HepA/USA/MA/0180/2019	HepA/USA/MA/0304/2018	4
HepA/USA/MA/0180/2019	HepA/USA/MA/0271/2018	1
HepA/USA/MA/0180/2019	HepA/USA/MA/0148/2018	6
HepA/USA/MA/0180/2019	HepA/USA/MA/0163/2018	1
HepA/USA/MA/0180/2019	HepA/USA/MA/0137/2018	1
HepA/USA/MA/0180/2019	HepA/USA/MA/0370/2024	1252
HepA/USA/MA/0180/2019	HepA/USA/MA/0302/2018	1
HepA/USA/MA/0180/2019	HepA/USA/MA/0169/2018	1
HepA/USA/MA/0180/2019	HepA/USA/MA/0045/2018	1
HepA/USA/MA/0180/2019	HepA/USA/MA/0084/2018	2
HepA/USA/MA/0180/2019	HepA/USA/MA/0051/2018	2
HepA/USA/MA/0180/2019	HepA/USA/MA/0333/2019	4
HepA/USA/MA/0180/2019	HepA/USA/MA/0113/2018	4
HepA/USA/MA/0180/2019	HepA/USA/MA/0053/2018	4
HepA/USA/MA/0180/2019	HepA/USA/MA/0005/2018	2
HepA/USA/MA/0180/2019	HepA/USA/MA/0111/2018	4
HepA/USA/MA/0180/2019	HepA/USA/MA/0269/2019	1208
HepA/USA/MA/0180/2019	HepA/USA/MA/0366/2024	302
HepA/USA/MA/0180/2019	HepA/USA/MA/0213/2019	1
HepA/USA/MA/0180/2019	HepA/USA/MA/0193/2019	1
HepA/USA/MA/0180/2019	HepA/USA/MA/0019/2018	3
HepA/USA/MA/0180/2019	HepA/USA/MA/0182/2019	5
HepA/USA/MA/0180/2019	HepA/USA/MA/0073/2018	5
HepA/USA/MA/0180/2019	HepA/USA/MA/0026/2018	4
HepA/USA/MA/0180/2019	HepA/USA/MA/0259/2018	4
HepA/USA/MA/0180/2019	HepA/USA/MA/0100/2018	2
HepA/USA/MA/0180/2019	HepA/USA/MA/0240/2018	4
HepA/USA/MA/0180/2019	HepA/USA/MA/0048/2018	3
HepA/USA/MA/0180/2019	HepA/USA/MA/0063/2018	5
HepA/USA/MA/0180/2019	HepA/USA/MA/0037/2018	1
HepA/USA/MA/0180/2019	HepA/USA/MA/0291/2019	5
HepA/USA/MA/0180/2019	HepA/USA/MA/0293/2019	1229
HepA/USA/MA/0180/2019	HepA/USA/MA/0061/2018	2
HepA/USA/MA/0180/2019	HepA/USA/MA/0321/2019	4
HepA/USA/MA/0180/2019	HepA/USA/MA/0364/2024	1220
HepA/USA/MA/0180/2019	HepA/USA/MA/0008/2018	4
HepA/USA/MA/0180/2019	HepA/USA/MA/0191/2019	2
HepA/USA/MA/0180/2019	HepA/USA/MA/0159/2018	1
HepA/USA/MA/0180/2019	HepA/USA/MA/0200/2019	2
HepA/USA/MA/0180/2019	HepA/USA/MA/0140/2018	6
HepA/USA/MA/0180/2019	HepA/USA/MA/0071/2018	2
HepA/USA/MA/0180/2019	HepA/USA/MA/0104/2018	1
HepA/USA/MA/0180/2019	HepA/USA/MA/0326/2019	1217
HepA/USA/MA/0180/2019	HepA/USA/MA/0244/2018	3
HepA/USA/MA/0180/2019	HepA/USA/MA/0139/2018	6
HepA/USA/MA/0180/2019	HepA/USA/MA/0319/2019	4
HepA/USA/MA/0180/2019	HepA/USA/MA/0023/2018	3
HepA/USA/MA/0180/2019	HepA/USA/MA/0239/2018	2
HepA/USA/MA/0180/2019	HepA/USA/MA/0185/2019	1
HepA/USA/MA/0180/2019	HepA/USA/MA/0204/2019	4
HepA/USA/MA/0180/2019	HepA/USA/MA/0144/2018	4
HepA/USA/MA/0180/2019	HepA/USA/MA/0057/2018	5
HepA/USA/MA/0180/2019	HepA/USA/MA/0021/2018	1
HepA/USA/MA/0180/2019	HepA/USA/MA/0217/2019	1228
HepA/USA/MA/0180/2019	HepA/USA/MA/0077/2018	5
HepA/USA/MA/0180/2019	HepA/USA/MA/0327/2019	1212
HepA/USA/MA/0180/2019	HepA/USA/MA/0197/2019	3
HepA/USA/MA/0180/2019	HepA/USA/MA/0288/2019	4
HepA/USA/MA/0180/2019	HepA/USA/MA/0129/2018	2
HepA/USA/MA/0180/2019	HepA/USA/MA/0067/2018	5
HepA/USA/MA/0180/2019	HepA/USA/MA/0080/2018	3
HepA/USA/MA/0180/2019	HepA/USA/MA/0297/2019	1225
HepA/USA/MA/0180/2019	HepA/USA/MA/0042/2018	5
HepA/USA/MA/0180/2019	HepA/USA/MA/0216/2019	4
HepA/USA/MA/0180/2019	HepA/USA/MA/0188/2019	1
HepA/USA/MA/0180/2019	HepA/USA/MA/0229/2018	1
HepA/USA/MA/0180/2019	HepA/USA/MA/0160/2018	4
HepA/USA/MA/0180/2019	HepA/USA/MA/0187/2019	4
HepA/USA/MA/0180/2019	HepA/USA/MA/0003/2018	6
HepA/USA/MA/0180/2019	HepA/USA/MA/0055/2018	2
HepA/USA/MA/0180/2019	HepA/USA/MA/0170/2018	2
HepA/USA/MA/0180/2019	HepA/USA/MA/0032/2018	1
HepA/USA/MA/0180/2019	HepA/USA/MA/0215/2019	5
HepA/USA/MA/0180/2019	HepA/USA/MA/0043/2018	6
HepA/USA/MA/0180/2019	HepA/USA/MA/0260/2018	1
HepA/USA/MA/0180/2019	HepA/USA/MA/0224/2018	4
HepA/USA/MA/0180/2019	HepA/USA/MA/0078/2018	2
HepA/USA/MA/0180/2019	HepA/USA/MA/0328/2019	1212
HepA/USA/MA/0180/2019	HepA/USA/MA/0001/2018	3
HepA/USA/MA/0180/2019	HepA/USA/MA/0198/2019	4
HepA/USA/MA/0180/2019	HepA/USA/MA/0295/2019	4
HepA/USA/MA/0180/2019	HepA/USA/MA/0186/2019	6
HepA/USA/MA/0180/2019	HepA/USA/MA/0218/2019	4
HepA/USA/MA/0180/2019	HepA/USA/MA/0307/2019	1218
HepA/USA/MA/0180/2019	HepA/USA/MA/0109/2018	5
HepA/USA/MA/0180/2019	HepA/USA/MA/0250/2018	4
HepA/USA/MA/0180/2019	HepA/USA/MA/0249/2018	1
HepA/USA/MA/0180/2019	HepA/USA/MA/0134/2018	5
HepA/USA/MA/0180/2019	HepA/USA/MA/0058/2018	3
HepA/USA/MA/0180/2019	HepA/USA/MA/0118/2018	1
HepA/USA/MA/0180/2019	HepA/USA/MA/0075/2018	1
HepA/USA/MA/0180/2019	HepA/USA/MA/0325/2019	5
HepA/USA/MA/0180/2019	HepA/USA/MA/0195/2019	7
HepA/USA/MA/0180/2019	HepA/USA/MA/0286/2019	4
HepA/USA/MA/0180/2019	HepA/USA/MA/0234/2018	3
HepA/USA/MA/0180/2019	HepA/USA/MA/0065/2018	6
HepA/USA/MA/0180/2019	HepA/USA/MA/0209/2019	3
HepA/USA/MA/0180/2019	HepA/USA/MA/0150/2018	4
HepA/USA/MA/0180/2019	HepA/USA/MA/0149/2018	1
HepA/USA/MA/0180/2019	HepA/USA/MA/0254/2018	1
HepA/USA/MA/0180/2019	HepA/USA/MA/0192/2019	2
HepA/USA/MA/0180/2019	HepA/USA/MA/0322/2019	5
HepA/USA/MA/0180/2019	HepA/USA/MA/0183/2019	2
HepA/USA/MA/0180/2019	HepA/USA/MA/0007/2018	1
HepA/USA/MA/0180/2019	HepA/USA/MA/0072/2018	1
HepA/USA/MA/0180/2019	HepA/USA/MA/0014/2018	1
HepA/USA/MA/0180/2019	HepA/USA/MA/0062/2018	3
HepA/USA/MA/0180/2019	HepA/USA/MA/0230/2018	4
HepA/USA/MA/0180/2019	HepA/USA/MA/0047/2018	4
HepA/USA/MA/0180/2019	HepA/USA/MA/0292/2019	2
HepA/USA/MA/0180/2019	HepA/USA/MA/0154/2018	5
HepA/USA/MA/0180/2019	HepA/USA/MA/0038/2018	4
HepA/USA/MA/0180/2019	HepA/USA/MA/0283/2019	1243
HepA/USA/MA/0180/2019	HepA/USA/MA/0354/2023	1220
HepA/USA/MA/0180/2019	HepA/USA/MA/0181/2019	3
HepA/USA/MA/0180/2019	HepA/USA/MA/0174/2019	3
HepA/USA/MA/0180/2019	HepA/USA/MA/0303/2018	4
HepA/USA/MA/0180/2019	HepA/USA/MA/0094/2018	0
HepA/USA/MA/0180/2019	HepA/USA/MA/0006/2018	3
HepA/USA/MA/0180/2019	HepA/USA/MA/0164/2018	1
HepA/USA/MA/0180/2019	HepA/USA/MA/0046/2018	1
HepA/USA/MA/0180/2019	HepA/USA/MA/0356/2023	1220
HepA/USA/MA/0180/2019	HepA/USA/MA/0212/2019	2
HepA/USA/MA/0180/2019	HepA/USA/MA/0301/2018	2
HepA/USA/MA/0180/2019	HepA/USA/MA/0264/2018	5
HepA/USA/MA/0180/2019	HepA/USA/MA/0369/2024	1219
HepA/USA/MA/0180/2019	HepA/USA/MA/0035/2018	3
HepA/USA/MA/0180/2019	HepA/USA/MA/0220/2019	3
HepA/USA/MA/0016/2018	HepA/USA/MA/0245/2018	0
HepA/USA/MA/0016/2018	HepA/USA/MA/0153/2018	0
HepA/USA/MA/0016/2018	HepA/USA/MA/0284/2019	1
HepA/USA/MA/0016/2018	HepA/USA/MA/0105/2018	4
HepA/USA/MA/0016/2018	HepA/USA/MA/0011/2018	2
HepA/USA/MA/0016/2018	HepA/USA/MA/0227/2018	3
HepA/USA/MA/0016/2018	HepA/USA/MA/0376/2024	270
HepA/USA/MA/0016/2018	HepA/USA/MA/0236/2018	0
HepA/USA/MA/0016/2018	HepA/USA/MA/0251/2018	3
HepA/USA/MA/0016/2018	HepA/USA/MA/0069/2018	0
HepA/USA/MA/0016/2018	HepA/USA/MA/0127/2018	3
HepA/USA/MA/0016/2018	HepA/USA/MA/0145/2018	0
HepA/USA/MA/0016/2018	HepA/USA/MA/0184/2019	2
HepA/USA/MA/0016/2018	HepA/USA/MA/0205/2019	1222
HepA/USA/MA/0016/2018	HepA/USA/MA/0136/2018	0
HepA/USA/MA/0016/2018	HepA/USA/MA/0079/2018	1
HepA/USA/MA/0016/2018	HepA/USA/MA/0151/2018	1226
HepA/USA/MA/0016/2018	HepA/USA/MA/0199/2019	1
HepA/USA/MA/0016/2018	HepA/USA/MA/0329/2019	3
HepA/USA/MA/0016/2018	HepA/USA/MA/0013/2018	0
HepA/USA/MA/0016/2018	HepA/USA/MA/0226/2018	6
HepA/USA/MA/0016/2018	HepA/USA/MA/0344/2019	3
HepA/USA/MA/0016/2018	HepA/USA/MA/0374/2024	1219
HepA/USA/MA/0016/2018	HepA/USA/MA/0161/2018	4
HepA/USA/MA/0016/2018	HepA/USA/MA/0248/2018	2
HepA/USA/MA/0016/2018	HepA/USA/MA/0263/2018	4
HepA/USA/MA/0016/2018	HepA/USA/MA/0237/2018	0
HepA/USA/MA/0016/2018	HepA/USA/MA/0353/2020	1206
HepA/USA/MA/0016/2018	HepA/USA/MA/0108/2018	0
HepA/USA/MA/0016/2018	HepA/USA/MA/0040/2018	2
HepA/USA/MA/0016/2018	HepA/USA/MA/0339/2019	2
HepA/USA/MA/0016/2018	HepA/USA/MA/0261/2018	2
HepA/USA/MA/0016/2018	HepA/USA/MA/0304/2018	3
HepA/USA/MA/0016/2018	HepA/USA/MA/0271/2018	0
HepA/USA/MA/0016/2018	HepA/USA/MA/0148/2018	5
HepA/USA/MA/0016/2018	HepA/USA/MA/0163/2018	0
HepA/USA/MA/0016/2018	HepA/USA/MA/0137/2018	0
HepA/USA/MA/0016/2018	HepA/USA/MA/0370/2024	1256
HepA/USA/MA/0016/2018	HepA/USA/MA/0302/2018	0
HepA/USA/MA/0016/2018	HepA/USA/MA/0169/2018	0
HepA/USA/MA/0016/2018	HepA/USA/MA/0045/2018	0
HepA/USA/MA/0016/2018	HepA/USA/MA/0084/2018	1
HepA/USA/MA/0016/2018	HepA/USA/MA/0051/2018	1
HepA/USA/MA/0016/2018	HepA/USA/MA/0333/2019	3
HepA/USA/MA/0016/2018	HepA/USA/MA/0113/2018	3
HepA/USA/MA/0016/2018	HepA/USA/MA/0053/2018	3
HepA/USA/MA/0016/2018	HepA/USA/MA/0005/2018	1
HepA/USA/MA/0016/2018	HepA/USA/MA/0111/2018	3
HepA/USA/MA/0016/2018	HepA/USA/MA/0269/2019	1210
HepA/USA/MA/0016/2018	HepA/USA/MA/0366/2024	302
HepA/USA/MA/0016/2018	HepA/USA/MA/0213/2019	0
HepA/USA/MA/0016/2018	HepA/USA/MA/0193/2019	0
HepA/USA/MA/0016/2018	HepA/USA/MA/0019/2018	2
HepA/USA/MA/0016/2018	HepA/USA/MA/0182/2019	4
HepA/USA/MA/0016/2018	HepA/USA/MA/0073/2018	4
HepA/USA/MA/0016/2018	HepA/USA/MA/0026/2018	3
HepA/USA/MA/0016/2018	HepA/USA/MA/0259/2018	3
HepA/USA/MA/0016/2018	HepA/USA/MA/0100/2018	1
HepA/USA/MA/0016/2018	HepA/USA/MA/0240/2018	3
HepA/USA/MA/0016/2018	HepA/USA/MA/0048/2018	2
HepA/USA/MA/0016/2018	HepA/USA/MA/0063/2018	4
HepA/USA/MA/0016/2018	HepA/USA/MA/0037/2018	0
HepA/USA/MA/0016/2018	HepA/USA/MA/0291/2019	4
HepA/USA/MA/0016/2018	HepA/USA/MA/0293/2019	1233
HepA/USA/MA/0016/2018	HepA/USA/MA/0061/2018	1
HepA/USA/MA/0016/2018	HepA/USA/MA/0321/2019	3
HepA/USA/MA/0016/2018	HepA/USA/MA/0364/2024	1220
HepA/USA/MA/0016/2018	HepA/USA/MA/0008/2018	3
HepA/USA/MA/0016/2018	HepA/USA/MA/0191/2019	1
HepA/USA/MA/0016/2018	HepA/USA/MA/0159/2018	0
HepA/USA/MA/0016/2018	HepA/USA/MA/0200/2019	1
HepA/USA/MA/0016/2018	HepA/USA/MA/0140/2018	5
HepA/USA/MA/0016/2018	HepA/USA/MA/0071/2018	1
HepA/USA/MA/0016/2018	HepA/USA/MA/0104/2018	0
HepA/USA/MA/0016/2018	HepA/USA/MA/0326/2019	1218
HepA/USA/MA/0016/2018	HepA/USA/MA/0244/2018	2
HepA/USA/MA/0016/2018	HepA/USA/MA/0139/2018	5
HepA/USA/MA/0016/2018	HepA/USA/MA/0319/2019	3
HepA/USA/MA/0016/2018	HepA/USA/MA/0023/2018	2
HepA/USA/MA/0016/2018	HepA/USA/MA/0239/2018	1
HepA/USA/MA/0016/2018	HepA/USA/MA/0185/2019	0
HepA/USA/MA/0016/2018	HepA/USA/MA/0204/2019	3
HepA/USA/MA/0016/2018	HepA/USA/MA/0144/2018	3
HepA/USA/MA/0016/2018	HepA/USA/MA/0057/2018	4
HepA/USA/MA/0016/2018	HepA/USA/MA/0021/2018	0
HepA/USA/MA/0016/2018	HepA/USA/MA/0217/2019	1229
HepA/USA/MA/0016/2018	HepA/USA/MA/0077/2018	4
HepA/USA/MA/0016/2018	HepA/USA/MA/0327/2019	1214
HepA/USA/MA/0016/2018	HepA/USA/MA/0197/2019	2
HepA/USA/MA/0016/2018	HepA/USA/MA/0288/2019	3
HepA/USA/MA/0016/2018	HepA/USA/MA/0129/2018	1
HepA/USA/MA/0016/2018	HepA/USA/MA/0067/2018	4
HepA/USA/MA/0016/2018	HepA/USA/MA/0080/2018	2
HepA/USA/MA/0016/2018	HepA/USA/MA/0297/2019	1225
HepA/USA/MA/0016/2018	HepA/USA/MA/0042/2018	4
HepA/USA/MA/0016/2018	HepA/USA/MA/0216/2019	3
HepA/USA/MA/0016/2018	HepA/USA/MA/0188/2019	0
HepA/USA/MA/0016/2018	HepA/USA/MA/0229/2018	0
HepA/USA/MA/0016/2018	HepA/USA/MA/0160/2018	3
HepA/USA/MA/0016/2018	HepA/USA/MA/0187/2019	3
HepA/USA/MA/0016/2018	HepA/USA/MA/0003/2018	5
HepA/USA/MA/0016/2018	HepA/USA/MA/0055/2018	1
HepA/USA/MA/0016/2018	HepA/USA/MA/0170/2018	1
HepA/USA/MA/0016/2018	HepA/USA/MA/0032/2018	0
HepA/USA/MA/0016/2018	HepA/USA/MA/0215/2019	4
HepA/USA/MA/0016/2018	HepA/USA/MA/0043/2018	5
HepA/USA/MA/0016/2018	HepA/USA/MA/0260/2018	0
HepA/USA/MA/0016/2018	HepA/USA/MA/0224/2018	3
HepA/USA/MA/0016/2018	HepA/USA/MA/0078/2018	1
HepA/USA/MA/0016/2018	HepA/USA/MA/0328/2019	1214
HepA/USA/MA/0016/2018	HepA/USA/MA/0001/2018	2
HepA/USA/MA/0016/2018	HepA/USA/MA/0198/2019	3
HepA/USA/MA/0016/2018	HepA/USA/MA/0295/2019	3
HepA/USA/MA/0016/2018	HepA/USA/MA/0186/2019	5
HepA/USA/MA/0016/2018	HepA/USA/MA/0218/2019	3
HepA/USA/MA/0016/2018	HepA/USA/MA/0307/2019	1219
HepA/USA/MA/0016/2018	HepA/USA/MA/0109/2018	4
HepA/USA/MA/0016/2018	HepA/USA/MA/0250/2018	3
HepA/USA/MA/0016/2018	HepA/USA/MA/0249/2018	0
HepA/USA/MA/0016/2018	HepA/USA/MA/0134/2018	4
HepA/USA/MA/0016/2018	HepA/USA/MA/0058/2018	2
HepA/USA/MA/0016/2018	HepA/USA/MA/0118/2018	0
HepA/USA/MA/0016/2018	HepA/USA/MA/0075/2018	0
HepA/USA/MA/0016/2018	HepA/USA/MA/0325/2019	4
HepA/USA/MA/0016/2018	HepA/USA/MA/0195/2019	6
HepA/USA/MA/0016/2018	HepA/USA/MA/0286/2019	3
HepA/USA/MA/0016/2018	HepA/USA/MA/0234/2018	2
HepA/USA/MA/0016/2018	HepA/USA/MA/0065/2018	5
HepA/USA/MA/0016/2018	HepA/USA/MA/0209/2019	2
HepA/USA/MA/0016/2018	HepA/USA/MA/0150/2018	3
HepA/USA/MA/0016/2018	HepA/USA/MA/0149/2018	0
HepA/USA/MA/0016/2018	HepA/USA/MA/0254/2018	0
HepA/USA/MA/0016/2018	HepA/USA/MA/0192/2019	1
HepA/USA/MA/0016/2018	HepA/USA/MA/0322/2019	4
HepA/USA/MA/0016/2018	HepA/USA/MA/0183/2019	1
HepA/USA/MA/0016/2018	HepA/USA/MA/0007/2018	0
HepA/USA/MA/0016/2018	HepA/USA/MA/0072/2018	0
HepA/USA/MA/0016/2018	HepA/USA/MA/0014/2018	0
HepA/USA/MA/0016/2018	HepA/USA/MA/0062/2018	2
HepA/USA/MA/0016/2018	HepA/USA/MA/0230/2018	3
HepA/USA/MA/0016/2018	HepA/USA/MA/0047/2018	3
HepA/USA/MA/0016/2018	HepA/USA/MA/0292/2019	1
HepA/USA/MA/0016/2018	HepA/USA/MA/0154/2018	4
HepA/USA/MA/0016/2018	HepA/USA/MA/0038/2018	3
HepA/USA/MA/0016/2018	HepA/USA/MA/0283/2019	1242
HepA/USA/MA/0016/2018	HepA/USA/MA/0354/2023	1221
HepA/USA/MA/0016/2018	HepA/USA/MA/0181/2019	2
HepA/USA/MA/0016/2018	HepA/USA/MA/0174/2019	2
HepA/USA/MA/0016/2018	HepA/USA/MA/0303/2018	3
HepA/USA/MA/0016/2018	HepA/USA/MA/0094/2018	1
HepA/USA/MA/0016/2018	HepA/USA/MA/0006/2018	2
HepA/USA/MA/0016/2018	HepA/USA/MA/0164/2018	0
HepA/USA/MA/0016/2018	HepA/USA/MA/0046/2018	0
HepA/USA/MA/0016/2018	HepA/USA/MA/0356/2023	1221
HepA/USA/MA/0016/2018	HepA/USA/MA/0212/2019	1
HepA/USA/MA/0016/2018	HepA/USA/MA/0301/2018	1
HepA/USA/MA/0016/2018	HepA/USA/MA/0264/2018	4
HepA/USA/MA/0016/2018	HepA/USA/MA/0369/2024	1220
HepA/USA/MA/0016/2018	HepA/USA/MA/0035/2018	2
HepA/USA/MA/0016/2018	HepA/USA/MA/0220/2019	2
HepA/USA/MA/0245/2018	HepA/USA/MA/0153/2018	0
HepA/USA/MA/0245/2018	HepA/USA/MA/0284/2019	1
HepA/USA/MA/0245/2018	HepA/USA/MA/0105/2018	4
HepA/USA/MA/0245/2018	HepA/USA/MA/0011/2018	2
HepA/USA/MA/0245/2018	HepA/USA/MA/0227/2018	3
HepA/USA/MA/0245/2018	HepA/USA/MA/0376/2024	270
HepA/USA/MA/0245/2018	HepA/USA/MA/0236/2018	0
HepA/USA/MA/0245/2018	HepA/USA/MA/0251/2018	3
HepA/USA/MA/0245/2018	HepA/USA/MA/0069/2018	1
HepA/USA/MA/0245/2018	HepA/USA/MA/0127/2018	3
HepA/USA/MA/0245/2018	HepA/USA/MA/0145/2018	0
HepA/USA/MA/0245/2018	HepA/USA/MA/0184/2019	2
HepA/USA/MA/0245/2018	HepA/USA/MA/0205/2019	1225
HepA/USA/MA/0245/2018	HepA/USA/MA/0136/2018	0
HepA/USA/MA/0245/2018	HepA/USA/MA/0079/2018	1
HepA/USA/MA/0245/2018	HepA/USA/MA/0151/2018	1226
HepA/USA/MA/0245/2018	HepA/USA/MA/0199/2019	1
HepA/USA/MA/0245/2018	HepA/USA/MA/0329/2019	3
HepA/USA/MA/0245/2018	HepA/USA/MA/0013/2018	0
HepA/USA/MA/0245/2018	HepA/USA/MA/0226/2018	6
HepA/USA/MA/0245/2018	HepA/USA/MA/0344/2019	3
HepA/USA/MA/0245/2018	HepA/USA/MA/0374/2024	1219
HepA/USA/MA/0245/2018	HepA/USA/MA/0161/2018	4
HepA/USA/MA/0245/2018	HepA/USA/MA/0248/2018	2
HepA/USA/MA/0245/2018	HepA/USA/MA/0263/2018	4
HepA/USA/MA/0245/2018	HepA/USA/MA/0237/2018	0
HepA/USA/MA/0245/2018	HepA/USA/MA/0353/2020	1206
HepA/USA/MA/0245/2018	HepA/USA/MA/0108/2018	0
HepA/USA/MA/0245/2018	HepA/USA/MA/0040/2018	2
HepA/USA/MA/0245/2018	HepA/USA/MA/0339/2019	2
HepA/USA/MA/0245/2018	HepA/USA/MA/0261/2018	2
HepA/USA/MA/0245/2018	HepA/USA/MA/0304/2018	3
HepA/USA/MA/0245/2018	HepA/USA/MA/0271/2018	0
HepA/USA/MA/0245/2018	HepA/USA/MA/0148/2018	5
HepA/USA/MA/0245/2018	HepA/USA/MA/0163/2018	0
HepA/USA/MA/0245/2018	HepA/USA/MA/0137/2018	0
HepA/USA/MA/0245/2018	HepA/USA/MA/0370/2024	1258
HepA/USA/MA/0245/2018	HepA/USA/MA/0302/2018	0
HepA/USA/MA/0245/2018	HepA/USA/MA/0169/2018	0
HepA/USA/MA/0245/2018	HepA/USA/MA/0045/2018	0
HepA/USA/MA/0245/2018	HepA/USA/MA/0084/2018	1
HepA/USA/MA/0245/2018	HepA/USA/MA/0051/2018	1
HepA/USA/MA/0245/2018	HepA/USA/MA/0333/2019	3
HepA/USA/MA/0245/2018	HepA/USA/MA/0113/2018	3
HepA/USA/MA/0245/2018	HepA/USA/MA/0053/2018	3
HepA/USA/MA/0245/2018	HepA/USA/MA/0005/2018	1
HepA/USA/MA/0245/2018	HepA/USA/MA/0111/2018	3
HepA/USA/MA/0245/2018	HepA/USA/MA/0269/2019	1213
HepA/USA/MA/0245/2018	HepA/USA/MA/0366/2024	302
HepA/USA/MA/0245/2018	HepA/USA/MA/0213/2019	0
HepA/USA/MA/0245/2018	HepA/USA/MA/0193/2019	0
HepA/USA/MA/0245/2018	HepA/USA/MA/0019/2018	2
HepA/USA/MA/0245/2018	HepA/USA/MA/0182/2019	5
HepA/USA/MA/0245/2018	HepA/USA/MA/0073/2018	4
HepA/USA/MA/0245/2018	HepA/USA/MA/0026/2018	3
HepA/USA/MA/0245/2018	HepA/USA/MA/0259/2018	3
HepA/USA/MA/0245/2018	HepA/USA/MA/0100/2018	1
HepA/USA/MA/0245/2018	HepA/USA/MA/0240/2018	3
HepA/USA/MA/0245/2018	HepA/USA/MA/0048/2018	2
HepA/USA/MA/0245/2018	HepA/USA/MA/0063/2018	4
HepA/USA/MA/0245/2018	HepA/USA/MA/0037/2018	0
HepA/USA/MA/0245/2018	HepA/USA/MA/0291/2019	4
HepA/USA/MA/0245/2018	HepA/USA/MA/0293/2019	1237
HepA/USA/MA/0245/2018	HepA/USA/MA/0061/2018	1
HepA/USA/MA/0245/2018	HepA/USA/MA/0321/2019	3
HepA/USA/MA/0245/2018	HepA/USA/MA/0364/2024	1220
HepA/USA/MA/0245/2018	HepA/USA/MA/0008/2018	3
HepA/USA/MA/0245/2018	HepA/USA/MA/0191/2019	1
HepA/USA/MA/0245/2018	HepA/USA/MA/0159/2018	0
HepA/USA/MA/0245/2018	HepA/USA/MA/0200/2019	1
HepA/USA/MA/0245/2018	HepA/USA/MA/0140/2018	5
HepA/USA/MA/0245/2018	HepA/USA/MA/0071/2018	1
HepA/USA/MA/0245/2018	HepA/USA/MA/0104/2018	0
HepA/USA/MA/0245/2018	HepA/USA/MA/0326/2019	1221
HepA/USA/MA/0245/2018	HepA/USA/MA/0244/2018	2
HepA/USA/MA/0245/2018	HepA/USA/MA/0139/2018	5
HepA/USA/MA/0245/2018	HepA/USA/MA/0319/2019	3
HepA/USA/MA/0245/2018	HepA/USA/MA/0023/2018	2
HepA/USA/MA/0245/2018	HepA/USA/MA/0239/2018	1
HepA/USA/MA/0245/2018	HepA/USA/MA/0185/2019	0
HepA/USA/MA/0245/2018	HepA/USA/MA/0204/2019	3
HepA/USA/MA/0245/2018	HepA/USA/MA/0144/2018	3
HepA/USA/MA/0245/2018	HepA/USA/MA/0057/2018	4
HepA/USA/MA/0245/2018	HepA/USA/MA/0021/2018	0
HepA/USA/MA/0245/2018	HepA/USA/MA/0217/2019	1232
HepA/USA/MA/0245/2018	HepA/USA/MA/0077/2018	4
HepA/USA/MA/0245/2018	HepA/USA/MA/0327/2019	1217
HepA/USA/MA/0245/2018	HepA/USA/MA/0197/2019	2
HepA/USA/MA/0245/2018	HepA/USA/MA/0288/2019	3
HepA/USA/MA/0245/2018	HepA/USA/MA/0129/2018	1
HepA/USA/MA/0245/2018	HepA/USA/MA/0067/2018	4
HepA/USA/MA/0245/2018	HepA/USA/MA/0080/2018	2
HepA/USA/MA/0245/2018	HepA/USA/MA/0297/2019	1228
HepA/USA/MA/0245/2018	HepA/USA/MA/0042/2018	4
HepA/USA/MA/0245/2018	HepA/USA/MA/0216/2019	3
HepA/USA/MA/0245/2018	HepA/USA/MA/0188/2019	0
HepA/USA/MA/0245/2018	HepA/USA/MA/0229/2018	0
HepA/USA/MA/0245/2018	HepA/USA/MA/0160/2018	3
HepA/USA/MA/0245/2018	HepA/USA/MA/0187/2019	3
HepA/USA/MA/0245/2018	HepA/USA/MA/0003/2018	5
HepA/USA/MA/0245/2018	HepA/USA/MA/0055/2018	1
HepA/USA/MA/0245/2018	HepA/USA/MA/0170/2018	1
HepA/USA/MA/0245/2018	HepA/USA/MA/0032/2018	0
HepA/USA/MA/0245/2018	HepA/USA/MA/0215/2019	4
HepA/USA/MA/0245/2018	HepA/USA/MA/0043/2018	5
HepA/USA/MA/0245/2018	HepA/USA/MA/0260/2018	0
HepA/USA/MA/0245/2018	HepA/USA/MA/0224/2018	3
HepA/USA/MA/0245/2018	HepA/USA/MA/0078/2018	1
HepA/USA/MA/0245/2018	HepA/USA/MA/0328/2019	1217
HepA/USA/MA/0245/2018	HepA/USA/MA/0001/2018	2
HepA/USA/MA/0245/2018	HepA/USA/MA/0198/2019	3
HepA/USA/MA/0245/2018	HepA/USA/MA/0295/2019	3
HepA/USA/MA/0245/2018	HepA/USA/MA/0186/2019	5
HepA/USA/MA/0245/2018	HepA/USA/MA/0218/2019	3
HepA/USA/MA/0245/2018	HepA/USA/MA/0307/2019	1222
HepA/USA/MA/0245/2018	HepA/USA/MA/0109/2018	4
HepA/USA/MA/0245/2018	HepA/USA/MA/0250/2018	3
HepA/USA/MA/0245/2018	HepA/USA/MA/0249/2018	0
HepA/USA/MA/0245/2018	HepA/USA/MA/0134/2018	4
HepA/USA/MA/0245/2018	HepA/USA/MA/0058/2018	2
HepA/USA/MA/0245/2018	HepA/USA/MA/0118/2018	0
HepA/USA/MA/0245/2018	HepA/USA/MA/0075/2018	0
HepA/USA/MA/0245/2018	HepA/USA/MA/0325/2019	4
HepA/USA/MA/0245/2018	HepA/USA/MA/0195/2019	6
HepA/USA/MA/0245/2018	HepA/USA/MA/0286/2019	3
HepA/USA/MA/0245/2018	HepA/USA/MA/0234/2018	2
HepA/USA/MA/0245/2018	HepA/USA/MA/0065/2018	5
HepA/USA/MA/0245/2018	HepA/USA/MA/0209/2019	2
HepA/USA/MA/0245/2018	HepA/USA/MA/0150/2018	3
HepA/USA/MA/0245/2018	HepA/USA/MA/0149/2018	0
HepA/USA/MA/0245/2018	HepA/USA/MA/0254/2018	0
HepA/USA/MA/0245/2018	HepA/USA/MA/0192/2019	1
HepA/USA/MA/0245/2018	HepA/USA/MA/0322/2019	4
HepA/USA/MA/0245/2018	HepA/USA/MA/0183/2019	1
HepA/USA/MA/0245/2018	HepA/USA/MA/0007/2018	0
HepA/USA/MA/0245/2018	HepA/USA/MA/0072/2018	0
HepA/USA/MA/0245/2018	HepA/USA/MA/0014/2018	0
HepA/USA/MA/0245/2018	HepA/USA/MA/0062/2018	2
HepA/USA/MA/0245/2018	HepA/USA/MA/0230/2018	3
HepA/USA/MA/0245/2018	HepA/USA/MA/0047/2018	3
HepA/USA/MA/0245/2018	HepA/USA/MA/0292/2019	1
HepA/USA/MA/0245/2018	HepA/USA/MA/0154/2018	4
HepA/USA/MA/0245/2018	HepA/USA/MA/0038/2018	3
HepA/USA/MA/0245/2018	HepA/USA/MA/0283/2019	1243
HepA/USA/MA/0245/2018	HepA/USA/MA/0354/2023	1224
HepA/USA/MA/0245/2018	HepA/USA/MA/0181/2019	2
HepA/USA/MA/0245/2018	HepA/USA/MA/0174/2019	2
HepA/USA/MA/0245/2018	HepA/USA/MA/0303/2018	3
HepA/USA/MA/0245/2018	HepA/USA/MA/0094/2018	1
HepA/USA/MA/0245/2018	HepA/USA/MA/0006/2018	2
HepA/USA/MA/0245/2018	HepA/USA/MA/0164/2018	0
HepA/USA/MA/0245/2018	HepA/USA/MA/0046/2018	0
HepA/USA/MA/0245/2018	HepA/USA/MA/0356/2023	1224
HepA/USA/MA/0245/2018	HepA/USA/MA/0212/2019	1
HepA/USA/MA/0245/2018	HepA/USA/MA/0301/2018	1
HepA/USA/MA/0245/2018	HepA/USA/MA/0264/2018	4
HepA/USA/MA/0245/2018	HepA/USA/MA/0369/2024	1223
HepA/USA/MA/0245/2018	HepA/USA/MA/0035/2018	2
HepA/USA/MA/0245/2018	HepA/USA/MA/0220/2019	2
HepA/USA/MA/0153/2018	HepA/USA/MA/0284/2019	1
HepA/USA/MA/0153/2018	HepA/USA/MA/0105/2018	4
HepA/USA/MA/0153/2018	HepA/USA/MA/0011/2018	3
HepA/USA/MA/0153/2018	HepA/USA/MA/0227/2018	3
HepA/USA/MA/0153/2018	HepA/USA/MA/0376/2024	270
HepA/USA/MA/0153/2018	HepA/USA/MA/0236/2018	1
HepA/USA/MA/0153/2018	HepA/USA/MA/0251/2018	3
HepA/USA/MA/0153/2018	HepA/USA/MA/0069/2018	1
HepA/USA/MA/0153/2018	HepA/USA/MA/0127/2018	3
HepA/USA/MA/0153/2018	HepA/USA/MA/0145/2018	0
HepA/USA/MA/0153/2018	HepA/USA/MA/0184/2019	3
HepA/USA/MA/0153/2018	HepA/USA/MA/0205/2019	1220
HepA/USA/MA/0153/2018	HepA/USA/MA/0136/2018	1
HepA/USA/MA/0153/2018	HepA/USA/MA/0079/2018	1
HepA/USA/MA/0153/2018	HepA/USA/MA/0151/2018	1225
HepA/USA/MA/0153/2018	HepA/USA/MA/0199/2019	1
HepA/USA/MA/0153/2018	HepA/USA/MA/0329/2019	3
HepA/USA/MA/0153/2018	HepA/USA/MA/0013/2018	0
HepA/USA/MA/0153/2018	HepA/USA/MA/0226/2018	6
HepA/USA/MA/0153/2018	HepA/USA/MA/0344/2019	3
HepA/USA/MA/0153/2018	HepA/USA/MA/0374/2024	1218
HepA/USA/MA/0153/2018	HepA/USA/MA/0161/2018	4
HepA/USA/MA/0153/2018	HepA/USA/MA/0248/2018	2
HepA/USA/MA/0153/2018	HepA/USA/MA/0263/2018	4
HepA/USA/MA/0153/2018	HepA/USA/MA/0237/2018	0
HepA/USA/MA/0153/2018	HepA/USA/MA/0353/2020	1206
HepA/USA/MA/0153/2018	HepA/USA/MA/0108/2018	1
HepA/USA/MA/0153/2018	HepA/USA/MA/0040/2018	2
HepA/USA/MA/0153/2018	HepA/USA/MA/0339/2019	2
HepA/USA/MA/0153/2018	HepA/USA/MA/0261/2018	2
HepA/USA/MA/0153/2018	HepA/USA/MA/0304/2018	3
HepA/USA/MA/0153/2018	HepA/USA/MA/0271/2018	0
HepA/USA/MA/0153/2018	HepA/USA/MA/0148/2018	5
HepA/USA/MA/0153/2018	HepA/USA/MA/0163/2018	0
HepA/USA/MA/0153/2018	HepA/USA/MA/0137/2018	0
HepA/USA/MA/0153/2018	HepA/USA/MA/0370/2024	1254
HepA/USA/MA/0153/2018	HepA/USA/MA/0302/2018	0
HepA/USA/MA/0153/2018	HepA/USA/MA/0169/2018	0
HepA/USA/MA/0153/2018	HepA/USA/MA/0045/2018	0
HepA/USA/MA/0153/2018	HepA/USA/MA/0084/2018	1
HepA/USA/MA/0153/2018	HepA/USA/MA/0051/2018	1
HepA/USA/MA/0153/2018	HepA/USA/MA/0333/2019	3
HepA/USA/MA/0153/2018	HepA/USA/MA/0113/2018	3
HepA/USA/MA/0153/2018	HepA/USA/MA/0053/2018	3
HepA/USA/MA/0153/2018	HepA/USA/MA/0005/2018	1
HepA/USA/MA/0153/2018	HepA/USA/MA/0111/2018	3
HepA/USA/MA/0153/2018	HepA/USA/MA/0269/2019	1209
HepA/USA/MA/0153/2018	HepA/USA/MA/0366/2024	302
HepA/USA/MA/0153/2018	HepA/USA/MA/0213/2019	0
HepA/USA/MA/0153/2018	HepA/USA/MA/0193/2019	0
HepA/USA/MA/0153/2018	HepA/USA/MA/0019/2018	2
HepA/USA/MA/0153/2018	HepA/USA/MA/0182/2019	4
HepA/USA/MA/0153/2018	HepA/USA/MA/0073/2018	5
HepA/USA/MA/0153/2018	HepA/USA/MA/0026/2018	3
HepA/USA/MA/0153/2018	HepA/USA/MA/0259/2018	3
HepA/USA/MA/0153/2018	HepA/USA/MA/0100/2018	1
HepA/USA/MA/0153/2018	HepA/USA/MA/0240/2018	3
HepA/USA/MA/0153/2018	HepA/USA/MA/0048/2018	2
HepA/USA/MA/0153/2018	HepA/USA/MA/0063/2018	4
HepA/USA/MA/0153/2018	HepA/USA/MA/0037/2018	0
HepA/USA/MA/0153/2018	HepA/USA/MA/0291/2019	5
HepA/USA/MA/0153/2018	HepA/USA/MA/0293/2019	1231
HepA/USA/MA/0153/2018	HepA/USA/MA/0061/2018	1
HepA/USA/MA/0153/2018	HepA/USA/MA/0321/2019	4
HepA/USA/MA/0153/2018	HepA/USA/MA/0364/2024	1220
HepA/USA/MA/0153/2018	HepA/USA/MA/0008/2018	3
HepA/USA/MA/0153/2018	HepA/USA/MA/0191/2019	1
HepA/USA/MA/0153/2018	HepA/USA/MA/0159/2018	0
HepA/USA/MA/0153/2018	HepA/USA/MA/0200/2019	1
HepA/USA/MA/0153/2018	HepA/USA/MA/0140/2018	5
HepA/USA/MA/0153/2018	HepA/USA/MA/0071/2018	1
HepA/USA/MA/0153/2018	HepA/USA/MA/0104/2018	0
HepA/USA/MA/0153/2018	HepA/USA/MA/0326/2019	1218
HepA/USA/MA/0153/2018	HepA/USA/MA/0244/2018	2
HepA/USA/MA/0153/2018	HepA/USA/MA/0139/2018	5
HepA/USA/MA/0153/2018	HepA/USA/MA/0319/2019	3
HepA/USA/MA/0153/2018	HepA/USA/MA/0023/2018	3
HepA/USA/MA/0153/2018	HepA/USA/MA/0239/2018	1
HepA/USA/MA/0153/2018	HepA/USA/MA/0185/2019	0
HepA/USA/MA/0153/2018	HepA/USA/MA/0204/2019	3
HepA/USA/MA/0153/2018	HepA/USA/MA/0144/2018	3
HepA/USA/MA/0153/2018	HepA/USA/MA/0057/2018	4
HepA/USA/MA/0153/2018	HepA/USA/MA/0021/2018	0
HepA/USA/MA/0153/2018	HepA/USA/MA/0217/2019	1229
HepA/USA/MA/0153/2018	HepA/USA/MA/0077/2018	4
HepA/USA/MA/0153/2018	HepA/USA/MA/0327/2019	1213
HepA/USA/MA/0153/2018	HepA/USA/MA/0197/2019	2
HepA/USA/MA/0153/2018	HepA/USA/MA/0288/2019	3
HepA/USA/MA/0153/2018	HepA/USA/MA/0129/2018	1
HepA/USA/MA/0153/2018	HepA/USA/MA/0067/2018	4
HepA/USA/MA/0153/2018	HepA/USA/MA/0080/2018	2
HepA/USA/MA/0153/2018	HepA/USA/MA/0297/2019	1226
HepA/USA/MA/0153/2018	HepA/USA/MA/0042/2018	4
HepA/USA/MA/0153/2018	HepA/USA/MA/0216/2019	3
HepA/USA/MA/0153/2018	HepA/USA/MA/0188/2019	0
HepA/USA/MA/0153/2018	HepA/USA/MA/0229/2018	0
HepA/USA/MA/0153/2018	HepA/USA/MA/0160/2018	4
HepA/USA/MA/0153/2018	HepA/USA/MA/0187/2019	3
HepA/USA/MA/0153/2018	HepA/USA/MA/0003/2018	5
HepA/USA/MA/0153/2018	HepA/USA/MA/0055/2018	1
HepA/USA/MA/0153/2018	HepA/USA/MA/0170/2018	2
HepA/USA/MA/0153/2018	HepA/USA/MA/0032/2018	0
HepA/USA/MA/0153/2018	HepA/USA/MA/0215/2019	4
HepA/USA/MA/0153/2018	HepA/USA/MA/0043/2018	6
HepA/USA/MA/0153/2018	HepA/USA/MA/0260/2018	0
HepA/USA/MA/0153/2018	HepA/USA/MA/0224/2018	3
HepA/USA/MA/0153/2018	HepA/USA/MA/0078/2018	1
HepA/USA/MA/0153/2018	HepA/USA/MA/0328/2019	1213
HepA/USA/MA/0153/2018	HepA/USA/MA/0001/2018	3
HepA/USA/MA/0153/2018	HepA/USA/MA/0198/2019	3
HepA/USA/MA/0153/2018	HepA/USA/MA/0295/2019	4
HepA/USA/MA/0153/2018	HepA/USA/MA/0186/2019	5
HepA/USA/MA/0153/2018	HepA/USA/MA/0218/2019	3
HepA/USA/MA/0153/2018	HepA/USA/MA/0307/2019	1219
HepA/USA/MA/0153/2018	HepA/USA/MA/0109/2018	4
HepA/USA/MA/0153/2018	HepA/USA/MA/0250/2018	3
HepA/USA/MA/0153/2018	HepA/USA/MA/0249/2018	0
HepA/USA/MA/0153/2018	HepA/USA/MA/0134/2018	4
HepA/USA/MA/0153/2018	HepA/USA/MA/0058/2018	2
HepA/USA/MA/0153/2018	HepA/USA/MA/0118/2018	0
HepA/USA/MA/0153/2018	HepA/USA/MA/0075/2018	0
HepA/USA/MA/0153/2018	HepA/USA/MA/0325/2019	4
HepA/USA/MA/0153/2018	HepA/USA/MA/0195/2019	6
HepA/USA/MA/0153/2018	HepA/USA/MA/0286/2019	3
HepA/USA/MA/0153/2018	HepA/USA/MA/0234/2018	2
HepA/USA/MA/0153/2018	HepA/USA/MA/0065/2018	6
HepA/USA/MA/0153/2018	HepA/USA/MA/0209/2019	2
HepA/USA/MA/0153/2018	HepA/USA/MA/0150/2018	3
HepA/USA/MA/0153/2018	HepA/USA/MA/0149/2018	1
HepA/USA/MA/0153/2018	HepA/USA/MA/0254/2018	0
HepA/USA/MA/0153/2018	HepA/USA/MA/0192/2019	1
HepA/USA/MA/0153/2018	HepA/USA/MA/0322/2019	4
HepA/USA/MA/0153/2018	HepA/USA/MA/0183/2019	1
HepA/USA/MA/0153/2018	HepA/USA/MA/0007/2018	0
HepA/USA/MA/0153/2018	HepA/USA/MA/0072/2018	0
HepA/USA/MA/0153/2018	HepA/USA/MA/0014/2018	0
HepA/USA/MA/0153/2018	HepA/USA/MA/0062/2018	2
HepA/USA/MA/0153/2018	HepA/USA/MA/0230/2018	3
HepA/USA/MA/0153/2018	HepA/USA/MA/0047/2018	3
HepA/USA/MA/0153/2018	HepA/USA/MA/0292/2019	1
HepA/USA/MA/0153/2018	HepA/USA/MA/0154/2018	5
HepA/USA/MA/0153/2018	HepA/USA/MA/0038/2018	4
HepA/USA/MA/0153/2018	HepA/USA/MA/0283/2019	1243
HepA/USA/MA/0153/2018	HepA/USA/MA/0354/2023	1221
HepA/USA/MA/0153/2018	HepA/USA/MA/0181/2019	3
HepA/USA/MA/0153/2018	HepA/USA/MA/0174/2019	2
HepA/USA/MA/0153/2018	HepA/USA/MA/0303/2018	3
HepA/USA/MA/0153/2018	HepA/USA/MA/0094/2018	1
HepA/USA/MA/0153/2018	HepA/USA/MA/0006/2018	3
HepA/USA/MA/0153/2018	HepA/USA/MA/0164/2018	0
HepA/USA/MA/0153/2018	HepA/USA/MA/0046/2018	0
HepA/USA/MA/0153/2018	HepA/USA/MA/0356/2023	1222
HepA/USA/MA/0153/2018	HepA/USA/MA/0212/2019	1
HepA/USA/MA/0153/2018	HepA/USA/MA/0301/2018	1
HepA/USA/MA/0153/2018	HepA/USA/MA/0264/2018	4
HepA/USA/MA/0153/2018	HepA/USA/MA/0369/2024	1220
HepA/USA/MA/0153/2018	HepA/USA/MA/0035/2018	2
HepA/USA/MA/0153/2018	HepA/USA/MA/0220/2019	2
HepA/USA/MA/0284/2019	HepA/USA/MA/0105/2018	5
HepA/USA/MA/0284/2019	HepA/USA/MA/0011/2018	3
HepA/USA/MA/0284/2019	HepA/USA/MA/0227/2018	4
HepA/USA/MA/0284/2019	HepA/USA/MA/0376/2024	271
HepA/USA/MA/0284/2019	HepA/USA/MA/0236/2018	1
HepA/USA/MA/0284/2019	HepA/USA/MA/0251/2018	4
HepA/USA/MA/0284/2019	HepA/USA/MA/0069/2018	2
HepA/USA/MA/0284/2019	HepA/USA/MA/0127/2018	4
HepA/USA/MA/0284/2019	HepA/USA/MA/0145/2018	1
HepA/USA/MA/0284/2019	HepA/USA/MA/0184/2019	3
HepA/USA/MA/0284/2019	HepA/USA/MA/0205/2019	1224
HepA/USA/MA/0284/2019	HepA/USA/MA/0136/2018	1
HepA/USA/MA/0284/2019	HepA/USA/MA/0079/2018	2
HepA/USA/MA/0284/2019	HepA/USA/MA/0151/2018	1224
HepA/USA/MA/0284/2019	HepA/USA/MA/0199/2019	2
HepA/USA/MA/0284/2019	HepA/USA/MA/0329/2019	4
HepA/USA/MA/0284/2019	HepA/USA/MA/0013/2018	1
HepA/USA/MA/0284/2019	HepA/USA/MA/0226/2018	7
HepA/USA/MA/0284/2019	HepA/USA/MA/0344/2019	4
HepA/USA/MA/0284/2019	HepA/USA/MA/0374/2024	1217
HepA/USA/MA/0284/2019	HepA/USA/MA/0161/2018	5
HepA/USA/MA/0284/2019	HepA/USA/MA/0248/2018	3
HepA/USA/MA/0284/2019	HepA/USA/MA/0263/2018	5
HepA/USA/MA/0284/2019	HepA/USA/MA/0237/2018	1
HepA/USA/MA/0284/2019	HepA/USA/MA/0353/2020	1204
HepA/USA/MA/0284/2019	HepA/USA/MA/0108/2018	1
HepA/USA/MA/0284/2019	HepA/USA/MA/0040/2018	3
HepA/USA/MA/0284/2019	HepA/USA/MA/0339/2019	3
HepA/USA/MA/0284/2019	HepA/USA/MA/0261/2018	3
HepA/USA/MA/0284/2019	HepA/USA/MA/0304/2018	4
HepA/USA/MA/0284/2019	HepA/USA/MA/0271/2018	1
HepA/USA/MA/0284/2019	HepA/USA/MA/0148/2018	6
HepA/USA/MA/0284/2019	HepA/USA/MA/0163/2018	1
HepA/USA/MA/0284/2019	HepA/USA/MA/0137/2018	1
HepA/USA/MA/0284/2019	HepA/USA/MA/0370/2024	1257
HepA/USA/MA/0284/2019	HepA/USA/MA/0302/2018	1
HepA/USA/MA/0284/2019	HepA/USA/MA/0169/2018	1
HepA/USA/MA/0284/2019	HepA/USA/MA/0045/2018	1
HepA/USA/MA/0284/2019	HepA/USA/MA/0084/2018	2
HepA/USA/MA/0284/2019	HepA/USA/MA/0051/2018	2
HepA/USA/MA/0284/2019	HepA/USA/MA/0333/2019	4
HepA/USA/MA/0284/2019	HepA/USA/MA/0113/2018	4
HepA/USA/MA/0284/2019	HepA/USA/MA/0053/2018	4
HepA/USA/MA/0284/2019	HepA/USA/MA/0005/2018	2
HepA/USA/MA/0284/2019	HepA/USA/MA/0111/2018	4
HepA/USA/MA/0284/2019	HepA/USA/MA/0269/2019	1213
HepA/USA/MA/0284/2019	HepA/USA/MA/0366/2024	303
HepA/USA/MA/0284/2019	HepA/USA/MA/0213/2019	1
HepA/USA/MA/0284/2019	HepA/USA/MA/0193/2019	1
HepA/USA/MA/0284/2019	HepA/USA/MA/0019/2018	3
HepA/USA/MA/0284/2019	HepA/USA/MA/0182/2019	6
HepA/USA/MA/0284/2019	HepA/USA/MA/0073/2018	5
HepA/USA/MA/0284/2019	HepA/USA/MA/0026/2018	4
HepA/USA/MA/0284/2019	HepA/USA/MA/0259/2018	4
HepA/USA/MA/0284/2019	HepA/USA/MA/0100/2018	2
HepA/USA/MA/0284/2019	HepA/USA/MA/0240/2018	4
HepA/USA/MA/0284/2019	HepA/USA/MA/0048/2018	3
HepA/USA/MA/0284/2019	HepA/USA/MA/0063/2018	5
HepA/USA/MA/0284/2019	HepA/USA/MA/0037/2018	1
HepA/USA/MA/0284/2019	HepA/USA/MA/0291/2019	5
HepA/USA/MA/0284/2019	HepA/USA/MA/0293/2019	1234
HepA/USA/MA/0284/2019	HepA/USA/MA/0061/2018	2
HepA/USA/MA/0284/2019	HepA/USA/MA/0321/2019	4
HepA/USA/MA/0284/2019	HepA/USA/MA/0364/2024	1219
HepA/USA/MA/0284/2019	HepA/USA/MA/0008/2018	4
HepA/USA/MA/0284/2019	HepA/USA/MA/0191/2019	2
HepA/USA/MA/0284/2019	HepA/USA/MA/0159/2018	1
HepA/USA/MA/0284/2019	HepA/USA/MA/0200/2019	2
HepA/USA/MA/0284/2019	HepA/USA/MA/0140/2018	6
HepA/USA/MA/0284/2019	HepA/USA/MA/0071/2018	2
HepA/USA/MA/0284/2019	HepA/USA/MA/0104/2018	1
HepA/USA/MA/0284/2019	HepA/USA/MA/0326/2019	1219
HepA/USA/MA/0284/2019	HepA/USA/MA/0244/2018	3
HepA/USA/MA/0284/2019	HepA/USA/MA/0139/2018	6
HepA/USA/MA/0284/2019	HepA/USA/MA/0319/2019	4
HepA/USA/MA/0284/2019	HepA/USA/MA/0023/2018	3
HepA/USA/MA/0284/2019	HepA/USA/MA/0239/2018	2
HepA/USA/MA/0284/2019	HepA/USA/MA/0185/2019	1
HepA/USA/MA/0284/2019	HepA/USA/MA/0204/2019	4
HepA/USA/MA/0284/2019	HepA/USA/MA/0144/2018	4
HepA/USA/MA/0284/2019	HepA/USA/MA/0057/2018	5
HepA/USA/MA/0284/2019	HepA/USA/MA/0021/2018	1
HepA/USA/MA/0284/2019	HepA/USA/MA/0217/2019	1230
HepA/USA/MA/0284/2019	HepA/USA/MA/0077/2018	5
HepA/USA/MA/0284/2019	HepA/USA/MA/0327/2019	1217
HepA/USA/MA/0284/2019	HepA/USA/MA/0197/2019	3
HepA/USA/MA/0284/2019	HepA/USA/MA/0288/2019	4
HepA/USA/MA/0284/2019	HepA/USA/MA/0129/2018	2
HepA/USA/MA/0284/2019	HepA/USA/MA/0067/2018	5
HepA/USA/MA/0284/2019	HepA/USA/MA/0080/2018	3
HepA/USA/MA/0284/2019	HepA/USA/MA/0297/2019	1226
HepA/USA/MA/0284/2019	HepA/USA/MA/0042/2018	5
HepA/USA/MA/0284/2019	HepA/USA/MA/0216/2019	4
HepA/USA/MA/0284/2019	HepA/USA/MA/0188/2019	1
HepA/USA/MA/0284/2019	HepA/USA/MA/0229/2018	1
HepA/USA/MA/0284/2019	HepA/USA/MA/0160/2018	4
HepA/USA/MA/0284/2019	HepA/USA/MA/0187/2019	4
HepA/USA/MA/0284/2019	HepA/USA/MA/0003/2018	6
HepA/USA/MA/0284/2019	HepA/USA/MA/0055/2018	2
HepA/USA/MA/0284/2019	HepA/USA/MA/0170/2018	2
HepA/USA/MA/0284/2019	HepA/USA/MA/0032/2018	1
HepA/USA/MA/0284/2019	HepA/USA/MA/0215/2019	5
HepA/USA/MA/0284/2019	HepA/USA/MA/0043/2018	6
HepA/USA/MA/0284/2019	HepA/USA/MA/0260/2018	1
HepA/USA/MA/0284/2019	HepA/USA/MA/0224/2018	4
HepA/USA/MA/0284/2019	HepA/USA/MA/0078/2018	2
HepA/USA/MA/0284/2019	HepA/USA/MA/0328/2019	1217
HepA/USA/MA/0284/2019	HepA/USA/MA/0001/2018	3
HepA/USA/MA/0284/2019	HepA/USA/MA/0198/2019	4
HepA/USA/MA/0284/2019	HepA/USA/MA/0295/2019	4
HepA/USA/MA/0284/2019	HepA/USA/MA/0186/2019	6
HepA/USA/MA/0284/2019	HepA/USA/MA/0218/2019	4
HepA/USA/MA/0284/2019	HepA/USA/MA/0307/2019	1220
HepA/USA/MA/0284/2019	HepA/USA/MA/0109/2018	5
HepA/USA/MA/0284/2019	HepA/USA/MA/0250/2018	4
HepA/USA/MA/0284/2019	HepA/USA/MA/0249/2018	1
HepA/USA/MA/0284/2019	HepA/USA/MA/0134/2018	5
HepA/USA/MA/0284/2019	HepA/USA/MA/0058/2018	3
HepA/USA/MA/0284/2019	HepA/USA/MA/0118/2018	1
HepA/USA/MA/0284/2019	HepA/USA/MA/0075/2018	1
HepA/USA/MA/0284/2019	HepA/USA/MA/0325/2019	5
HepA/USA/MA/0284/2019	HepA/USA/MA/0195/2019	7
HepA/USA/MA/0284/2019	HepA/USA/MA/0286/2019	4
HepA/USA/MA/0284/2019	HepA/USA/MA/0234/2018	3
HepA/USA/MA/0284/2019	HepA/USA/MA/0065/2018	6
HepA/USA/MA/0284/2019	HepA/USA/MA/0209/2019	3
HepA/USA/MA/0284/2019	HepA/USA/MA/0150/2018	4
HepA/USA/MA/0284/2019	HepA/USA/MA/0149/2018	1
HepA/USA/MA/0284/2019	HepA/USA/MA/0254/2018	1
HepA/USA/MA/0284/2019	HepA/USA/MA/0192/2019	2
HepA/USA/MA/0284/2019	HepA/USA/MA/0322/2019	5
HepA/USA/MA/0284/2019	HepA/USA/MA/0183/2019	2
HepA/USA/MA/0284/2019	HepA/USA/MA/0007/2018	1
HepA/USA/MA/0284/2019	HepA/USA/MA/0072/2018	1
HepA/USA/MA/0284/2019	HepA/USA/MA/0014/2018	1
HepA/USA/MA/0284/2019	HepA/USA/MA/0062/2018	3
HepA/USA/MA/0284/2019	HepA/USA/MA/0230/2018	4
HepA/USA/MA/0284/2019	HepA/USA/MA/0047/2018	4
HepA/USA/MA/0284/2019	HepA/USA/MA/0292/2019	2
HepA/USA/MA/0284/2019	HepA/USA/MA/0154/2018	5
HepA/USA/MA/0284/2019	HepA/USA/MA/0038/2018	4
HepA/USA/MA/0284/2019	HepA/USA/MA/0283/2019	1241
HepA/USA/MA/0284/2019	HepA/USA/MA/0354/2023	1222
HepA/USA/MA/0284/2019	HepA/USA/MA/0181/2019	3
HepA/USA/MA/0284/2019	HepA/USA/MA/0174/2019	3
HepA/USA/MA/0284/2019	HepA/USA/MA/0303/2018	4
HepA/USA/MA/0284/2019	HepA/USA/MA/0094/2018	2
HepA/USA/MA/0284/2019	HepA/USA/MA/0006/2018	3
HepA/USA/MA/0284/2019	HepA/USA/MA/0164/2018	1
HepA/USA/MA/0284/2019	HepA/USA/MA/0046/2018	1
HepA/USA/MA/0284/2019	HepA/USA/MA/0356/2023	1223
HepA/USA/MA/0284/2019	HepA/USA/MA/0212/2019	2
HepA/USA/MA/0284/2019	HepA/USA/MA/0301/2018	2
HepA/USA/MA/0284/2019	HepA/USA/MA/0264/2018	5
HepA/USA/MA/0284/2019	HepA/USA/MA/0369/2024	1221
HepA/USA/MA/0284/2019	HepA/USA/MA/0035/2018	3
HepA/USA/MA/0284/2019	HepA/USA/MA/0220/2019	3
HepA/USA/MA/0105/2018	HepA/USA/MA/0011/2018	2
HepA/USA/MA/0105/2018	HepA/USA/MA/0227/2018	1
HepA/USA/MA/0105/2018	HepA/USA/MA/0376/2024	270
HepA/USA/MA/0105/2018	HepA/USA/MA/0236/2018	4
HepA/USA/MA/0105/2018	HepA/USA/MA/0251/2018	3
HepA/USA/MA/0105/2018	HepA/USA/MA/0069/2018	4
HepA/USA/MA/0105/2018	HepA/USA/MA/0127/2018	3
HepA/USA/MA/0105/2018	HepA/USA/MA/0145/2018	4
HepA/USA/MA/0105/2018	HepA/USA/MA/0184/2019	6
HepA/USA/MA/0105/2018	HepA/USA/MA/0205/2019	1225
HepA/USA/MA/0105/2018	HepA/USA/MA/0136/2018	4
HepA/USA/MA/0105/2018	HepA/USA/MA/0079/2018	5
HepA/USA/MA/0105/2018	HepA/USA/MA/0151/2018	1227
HepA/USA/MA/0105/2018	HepA/USA/MA/0199/2019	5
HepA/USA/MA/0105/2018	HepA/USA/MA/0329/2019	7
HepA/USA/MA/0105/2018	HepA/USA/MA/0013/2018	4
HepA/USA/MA/0105/2018	HepA/USA/MA/0226/2018	2
HepA/USA/MA/0105/2018	HepA/USA/MA/0344/2019	7
HepA/USA/MA/0105/2018	HepA/USA/MA/0374/2024	1220
HepA/USA/MA/0105/2018	HepA/USA/MA/0161/2018	4
HepA/USA/MA/0105/2018	HepA/USA/MA/0248/2018	2
HepA/USA/MA/0105/2018	HepA/USA/MA/0263/2018	0
HepA/USA/MA/0105/2018	HepA/USA/MA/0237/2018	4
HepA/USA/MA/0105/2018	HepA/USA/MA/0353/2020	1207
HepA/USA/MA/0105/2018	HepA/USA/MA/0108/2018	4
HepA/USA/MA/0105/2018	HepA/USA/MA/0040/2018	2
HepA/USA/MA/0105/2018	HepA/USA/MA/0339/2019	6
HepA/USA/MA/0105/2018	HepA/USA/MA/0261/2018	2
HepA/USA/MA/0105/2018	HepA/USA/MA/0304/2018	1
HepA/USA/MA/0105/2018	HepA/USA/MA/0271/2018	4
HepA/USA/MA/0105/2018	HepA/USA/MA/0148/2018	5
HepA/USA/MA/0105/2018	HepA/USA/MA/0163/2018	4
HepA/USA/MA/0105/2018	HepA/USA/MA/0137/2018	4
HepA/USA/MA/0105/2018	HepA/USA/MA/0370/2024	1259
HepA/USA/MA/0105/2018	HepA/USA/MA/0302/2018	4
HepA/USA/MA/0105/2018	HepA/USA/MA/0169/2018	4
HepA/USA/MA/0105/2018	HepA/USA/MA/0045/2018	4
HepA/USA/MA/0105/2018	HepA/USA/MA/0084/2018	5
HepA/USA/MA/0105/2018	HepA/USA/MA/0051/2018	5
HepA/USA/MA/0105/2018	HepA/USA/MA/0333/2019	7
HepA/USA/MA/0105/2018	HepA/USA/MA/0113/2018	3
HepA/USA/MA/0105/2018	HepA/USA/MA/0053/2018	3
HepA/USA/MA/0105/2018	HepA/USA/MA/0005/2018	5
HepA/USA/MA/0105/2018	HepA/USA/MA/0111/2018	3
HepA/USA/MA/0105/2018	HepA/USA/MA/0269/2019	1213
HepA/USA/MA/0105/2018	HepA/USA/MA/0366/2024	300
HepA/USA/MA/0105/2018	HepA/USA/MA/0213/2019	4
HepA/USA/MA/0105/2018	HepA/USA/MA/0193/2019	4
HepA/USA/MA/0105/2018	HepA/USA/MA/0019/2018	2
HepA/USA/MA/0105/2018	HepA/USA/MA/0182/2019	4
HepA/USA/MA/0105/2018	HepA/USA/MA/0073/2018	4
HepA/USA/MA/0105/2018	HepA/USA/MA/0026/2018	3
HepA/USA/MA/0105/2018	HepA/USA/MA/0259/2018	3
HepA/USA/MA/0105/2018	HepA/USA/MA/0100/2018	5
HepA/USA/MA/0105/2018	HepA/USA/MA/0240/2018	3
HepA/USA/MA/0105/2018	HepA/USA/MA/0048/2018	2
HepA/USA/MA/0105/2018	HepA/USA/MA/0063/2018	4
HepA/USA/MA/0105/2018	HepA/USA/MA/0037/2018	4
HepA/USA/MA/0105/2018	HepA/USA/MA/0291/2019	4
HepA/USA/MA/0105/2018	HepA/USA/MA/0293/2019	1236
HepA/USA/MA/0105/2018	HepA/USA/MA/0061/2018	5
HepA/USA/MA/0105/2018	HepA/USA/MA/0321/2019	7
HepA/USA/MA/0105/2018	HepA/USA/MA/0364/2024	1221
HepA/USA/MA/0105/2018	HepA/USA/MA/0008/2018	1
HepA/USA/MA/0105/2018	HepA/USA/MA/0191/2019	5
HepA/USA/MA/0105/2018	HepA/USA/MA/0159/2018	4
HepA/USA/MA/0105/2018	HepA/USA/MA/0200/2019	5
HepA/USA/MA/0105/2018	HepA/USA/MA/0140/2018	3
HepA/USA/MA/0105/2018	HepA/USA/MA/0071/2018	5
HepA/USA/MA/0105/2018	HepA/USA/MA/0104/2018	4
HepA/USA/MA/0105/2018	HepA/USA/MA/0326/2019	1221
HepA/USA/MA/0105/2018	HepA/USA/MA/0244/2018	2
HepA/USA/MA/0105/2018	HepA/USA/MA/0139/2018	3
HepA/USA/MA/0105/2018	HepA/USA/MA/0319/2019	7
HepA/USA/MA/0105/2018	HepA/USA/MA/0023/2018	2
HepA/USA/MA/0105/2018	HepA/USA/MA/0239/2018	5
HepA/USA/MA/0105/2018	HepA/USA/MA/0185/2019	4
HepA/USA/MA/0105/2018	HepA/USA/MA/0204/2019	3
HepA/USA/MA/0105/2018	HepA/USA/MA/0144/2018	3
HepA/USA/MA/0105/2018	HepA/USA/MA/0057/2018	0
HepA/USA/MA/0105/2018	HepA/USA/MA/0021/2018	4
HepA/USA/MA/0105/2018	HepA/USA/MA/0217/2019	1232
HepA/USA/MA/0105/2018	HepA/USA/MA/0077/2018	0
HepA/USA/MA/0105/2018	HepA/USA/MA/0327/2019	1217
HepA/USA/MA/0105/2018	HepA/USA/MA/0197/2019	2
HepA/USA/MA/0105/2018	HepA/USA/MA/0288/2019	3
HepA/USA/MA/0105/2018	HepA/USA/MA/0129/2018	5
HepA/USA/MA/0105/2018	HepA/USA/MA/0067/2018	4
HepA/USA/MA/0105/2018	HepA/USA/MA/0080/2018	2
HepA/USA/MA/0105/2018	HepA/USA/MA/0297/2019	1228
HepA/USA/MA/0105/2018	HepA/USA/MA/0042/2018	0
HepA/USA/MA/0105/2018	HepA/USA/MA/0216/2019	3
HepA/USA/MA/0105/2018	HepA/USA/MA/0188/2019	4
HepA/USA/MA/0105/2018	HepA/USA/MA/0229/2018	4
HepA/USA/MA/0105/2018	HepA/USA/MA/0160/2018	3
HepA/USA/MA/0105/2018	HepA/USA/MA/0187/2019	3
HepA/USA/MA/0105/2018	HepA/USA/MA/0003/2018	5
HepA/USA/MA/0105/2018	HepA/USA/MA/0055/2018	5
HepA/USA/MA/0105/2018	HepA/USA/MA/0170/2018	5
HepA/USA/MA/0105/2018	HepA/USA/MA/0032/2018	4
HepA/USA/MA/0105/2018	HepA/USA/MA/0215/2019	4
HepA/USA/MA/0105/2018	HepA/USA/MA/0043/2018	5
HepA/USA/MA/0105/2018	HepA/USA/MA/0260/2018	4
HepA/USA/MA/0105/2018	HepA/USA/MA/0224/2018	3
HepA/USA/MA/0105/2018	HepA/USA/MA/0078/2018	5
HepA/USA/MA/0105/2018	HepA/USA/MA/0328/2019	1217
HepA/USA/MA/0105/2018	HepA/USA/MA/0001/2018	2
HepA/USA/MA/0105/2018	HepA/USA/MA/0198/2019	3
HepA/USA/MA/0105/2018	HepA/USA/MA/0295/2019	3
HepA/USA/MA/0105/2018	HepA/USA/MA/0186/2019	3
HepA/USA/MA/0105/2018	HepA/USA/MA/0218/2019	3
HepA/USA/MA/0105/2018	HepA/USA/MA/0307/2019	1222
HepA/USA/MA/0105/2018	HepA/USA/MA/0109/2018	4
HepA/USA/MA/0105/2018	HepA/USA/MA/0250/2018	3
HepA/USA/MA/0105/2018	HepA/USA/MA/0249/2018	4
HepA/USA/MA/0105/2018	HepA/USA/MA/0134/2018	4
HepA/USA/MA/0105/2018	HepA/USA/MA/0058/2018	2
HepA/USA/MA/0105/2018	HepA/USA/MA/0118/2018	4
HepA/USA/MA/0105/2018	HepA/USA/MA/0075/2018	4
HepA/USA/MA/0105/2018	HepA/USA/MA/0325/2019	8
HepA/USA/MA/0105/2018	HepA/USA/MA/0195/2019	6
HepA/USA/MA/0105/2018	HepA/USA/MA/0286/2019	3
HepA/USA/MA/0105/2018	HepA/USA/MA/0234/2018	2
HepA/USA/MA/0105/2018	HepA/USA/MA/0065/2018	1
HepA/USA/MA/0105/2018	HepA/USA/MA/0209/2019	2
HepA/USA/MA/0105/2018	HepA/USA/MA/0150/2018	3
HepA/USA/MA/0105/2018	HepA/USA/MA/0149/2018	4
HepA/USA/MA/0105/2018	HepA/USA/MA/0254/2018	4
HepA/USA/MA/0105/2018	HepA/USA/MA/0192/2019	5
HepA/USA/MA/0105/2018	HepA/USA/MA/0322/2019	8
HepA/USA/MA/0105/2018	HepA/USA/MA/0183/2019	5
HepA/USA/MA/0105/2018	HepA/USA/MA/0007/2018	4
HepA/USA/MA/0105/2018	HepA/USA/MA/0072/2018	4
HepA/USA/MA/0105/2018	HepA/USA/MA/0014/2018	4
HepA/USA/MA/0105/2018	HepA/USA/MA/0062/2018	2
HepA/USA/MA/0105/2018	HepA/USA/MA/0230/2018	3
HepA/USA/MA/0105/2018	HepA/USA/MA/0047/2018	3
HepA/USA/MA/0105/2018	HepA/USA/MA/0292/2019	5
HepA/USA/MA/0105/2018	HepA/USA/MA/0154/2018	8
HepA/USA/MA/0105/2018	HepA/USA/MA/0038/2018	3
HepA/USA/MA/0105/2018	HepA/USA/MA/0283/2019	1244
HepA/USA/MA/0105/2018	HepA/USA/MA/0354/2023	1224
HepA/USA/MA/0105/2018	HepA/USA/MA/0181/2019	2
HepA/USA/MA/0105/2018	HepA/USA/MA/0174/2019	6
HepA/USA/MA/0105/2018	HepA/USA/MA/0303/2018	3
HepA/USA/MA/0105/2018	HepA/USA/MA/0094/2018	5
HepA/USA/MA/0105/2018	HepA/USA/MA/0006/2018	2
HepA/USA/MA/0105/2018	HepA/USA/MA/0164/2018	4
HepA/USA/MA/0105/2018	HepA/USA/MA/0046/2018	0
HepA/USA/MA/0105/2018	HepA/USA/MA/0356/2023	1224
HepA/USA/MA/0105/2018	HepA/USA/MA/0212/2019	5
HepA/USA/MA/0105/2018	HepA/USA/MA/0301/2018	2
HepA/USA/MA/0105/2018	HepA/USA/MA/0264/2018	4
HepA/USA/MA/0105/2018	HepA/USA/MA/0369/2024	1223
HepA/USA/MA/0105/2018	HepA/USA/MA/0035/2018	2
HepA/USA/MA/0105/2018	HepA/USA/MA/0220/2019	6
HepA/USA/MA/0011/2018	HepA/USA/MA/0227/2018	1
HepA/USA/MA/0011/2018	HepA/USA/MA/0376/2024	267
HepA/USA/MA/0011/2018	HepA/USA/MA/0236/2018	2
HepA/USA/MA/0011/2018	HepA/USA/MA/0251/2018	2
HepA/USA/MA/0011/2018	HepA/USA/MA/0069/2018	3
HepA/USA/MA/0011/2018	HepA/USA/MA/0127/2018	1
HepA/USA/MA/0011/2018	HepA/USA/MA/0145/2018	2
HepA/USA/MA/0011/2018	HepA/USA/MA/0184/2019	5
HepA/USA/MA/0011/2018	HepA/USA/MA/0205/2019	1221
HepA/USA/MA/0011/2018	HepA/USA/MA/0136/2018	3
HepA/USA/MA/0011/2018	HepA/USA/MA/0079/2018	3
HepA/USA/MA/0011/2018	HepA/USA/MA/0151/2018	1226
HepA/USA/MA/0011/2018	HepA/USA/MA/0199/2019	3
HepA/USA/MA/0011/2018	HepA/USA/MA/0329/2019	5
HepA/USA/MA/0011/2018	HepA/USA/MA/0013/2018	2
HepA/USA/MA/0011/2018	HepA/USA/MA/0226/2018	4
HepA/USA/MA/0011/2018	HepA/USA/MA/0344/2019	5
HepA/USA/MA/0011/2018	HepA/USA/MA/0374/2024	1220
HepA/USA/MA/0011/2018	HepA/USA/MA/0161/2018	2
HepA/USA/MA/0011/2018	HepA/USA/MA/0248/2018	0
HepA/USA/MA/0011/2018	HepA/USA/MA/0263/2018	2
HepA/USA/MA/0011/2018	HepA/USA/MA/0237/2018	2
HepA/USA/MA/0011/2018	HepA/USA/MA/0353/2020	1206
HepA/USA/MA/0011/2018	HepA/USA/MA/0108/2018	3
HepA/USA/MA/0011/2018	HepA/USA/MA/0040/2018	0
HepA/USA/MA/0011/2018	HepA/USA/MA/0339/2019	4
HepA/USA/MA/0011/2018	HepA/USA/MA/0261/2018	0
HepA/USA/MA/0011/2018	HepA/USA/MA/0304/2018	1
HepA/USA/MA/0011/2018	HepA/USA/MA/0271/2018	2
HepA/USA/MA/0011/2018	HepA/USA/MA/0148/2018	3
HepA/USA/MA/0011/2018	HepA/USA/MA/0163/2018	2
HepA/USA/MA/0011/2018	HepA/USA/MA/0137/2018	2
HepA/USA/MA/0011/2018	HepA/USA/MA/0370/2024	1255
HepA/USA/MA/0011/2018	HepA/USA/MA/0302/2018	2
HepA/USA/MA/0011/2018	HepA/USA/MA/0169/2018	2
HepA/USA/MA/0011/2018	HepA/USA/MA/0045/2018	2
HepA/USA/MA/0011/2018	HepA/USA/MA/0084/2018	3
HepA/USA/MA/0011/2018	HepA/USA/MA/0051/2018	3
HepA/USA/MA/0011/2018	HepA/USA/MA/0333/2019	5
HepA/USA/MA/0011/2018	HepA/USA/MA/0113/2018	1
HepA/USA/MA/0011/2018	HepA/USA/MA/0053/2018	1
HepA/USA/MA/0011/2018	HepA/USA/MA/0005/2018	3
HepA/USA/MA/0011/2018	HepA/USA/MA/0111/2018	1
HepA/USA/MA/0011/2018	HepA/USA/MA/0269/2019	1209
HepA/USA/MA/0011/2018	HepA/USA/MA/0366/2024	299
HepA/USA/MA/0011/2018	HepA/USA/MA/0213/2019	2
HepA/USA/MA/0011/2018	HepA/USA/MA/0193/2019	2
HepA/USA/MA/0011/2018	HepA/USA/MA/0019/2018	0
HepA/USA/MA/0011/2018	HepA/USA/MA/0182/2019	2
HepA/USA/MA/0011/2018	HepA/USA/MA/0073/2018	3
HepA/USA/MA/0011/2018	HepA/USA/MA/0026/2018	1
HepA/USA/MA/0011/2018	HepA/USA/MA/0259/2018	1
HepA/USA/MA/0011/2018	HepA/USA/MA/0100/2018	3
HepA/USA/MA/0011/2018	HepA/USA/MA/0240/2018	1
HepA/USA/MA/0011/2018	HepA/USA/MA/0048/2018	0
HepA/USA/MA/0011/2018	HepA/USA/MA/0063/2018	2
HepA/USA/MA/0011/2018	HepA/USA/MA/0037/2018	2
HepA/USA/MA/0011/2018	HepA/USA/MA/0291/2019	2
HepA/USA/MA/0011/2018	HepA/USA/MA/0293/2019	1232
HepA/USA/MA/0011/2018	HepA/USA/MA/0061/2018	3
HepA/USA/MA/0011/2018	HepA/USA/MA/0321/2019	6
HepA/USA/MA/0011/2018	HepA/USA/MA/0364/2024	1219
HepA/USA/MA/0011/2018	HepA/USA/MA/0008/2018	1
HepA/USA/MA/0011/2018	HepA/USA/MA/0191/2019	4
HepA/USA/MA/0011/2018	HepA/USA/MA/0159/2018	2
HepA/USA/MA/0011/2018	HepA/USA/MA/0200/2019	3
HepA/USA/MA/0011/2018	HepA/USA/MA/0140/2018	3
HepA/USA/MA/0011/2018	HepA/USA/MA/0071/2018	3
HepA/USA/MA/0011/2018	HepA/USA/MA/0104/2018	3
HepA/USA/MA/0011/2018	HepA/USA/MA/0326/2019	1218
HepA/USA/MA/0011/2018	HepA/USA/MA/0244/2018	0
HepA/USA/MA/0011/2018	HepA/USA/MA/0139/2018	3
HepA/USA/MA/0011/2018	HepA/USA/MA/0319/2019	5
HepA/USA/MA/0011/2018	HepA/USA/MA/0023/2018	1
HepA/USA/MA/0011/2018	HepA/USA/MA/0239/2018	3
HepA/USA/MA/0011/2018	HepA/USA/MA/0185/2019	2
HepA/USA/MA/0011/2018	HepA/USA/MA/0204/2019	1
HepA/USA/MA/0011/2018	HepA/USA/MA/0144/2018	1
HepA/USA/MA/0011/2018	HepA/USA/MA/0057/2018	2
HepA/USA/MA/0011/2018	HepA/USA/MA/0021/2018	2
HepA/USA/MA/0011/2018	HepA/USA/MA/0217/2019	1230
HepA/USA/MA/0011/2018	HepA/USA/MA/0077/2018	2
HepA/USA/MA/0011/2018	HepA/USA/MA/0327/2019	1214
HepA/USA/MA/0011/2018	HepA/USA/MA/0197/2019	0
HepA/USA/MA/0011/2018	HepA/USA/MA/0288/2019	1
HepA/USA/MA/0011/2018	HepA/USA/MA/0129/2018	3
HepA/USA/MA/0011/2018	HepA/USA/MA/0067/2018	2
HepA/USA/MA/0011/2018	HepA/USA/MA/0080/2018	0
HepA/USA/MA/0011/2018	HepA/USA/MA/0297/2019	1227
HepA/USA/MA/0011/2018	HepA/USA/MA/0042/2018	2
HepA/USA/MA/0011/2018	HepA/USA/MA/0216/2019	1
HepA/USA/MA/0011/2018	HepA/USA/MA/0188/2019	2
HepA/USA/MA/0011/2018	HepA/USA/MA/0229/2018	3
HepA/USA/MA/0011/2018	HepA/USA/MA/0160/2018	1
HepA/USA/MA/0011/2018	HepA/USA/MA/0187/2019	1
HepA/USA/MA/0011/2018	HepA/USA/MA/0003/2018	3
HepA/USA/MA/0011/2018	HepA/USA/MA/0055/2018	3
HepA/USA/MA/0011/2018	HepA/USA/MA/0170/2018	4
HepA/USA/MA/0011/2018	HepA/USA/MA/0032/2018	2
HepA/USA/MA/0011/2018	HepA/USA/MA/0215/2019	2
HepA/USA/MA/0011/2018	HepA/USA/MA/0043/2018	4
HepA/USA/MA/0011/2018	HepA/USA/MA/0260/2018	2
HepA/USA/MA/0011/2018	HepA/USA/MA/0224/2018	1
HepA/USA/MA/0011/2018	HepA/USA/MA/0078/2018	3
HepA/USA/MA/0011/2018	HepA/USA/MA/0328/2019	1213
HepA/USA/MA/0011/2018	HepA/USA/MA/0001/2018	1
HepA/USA/MA/0011/2018	HepA/USA/MA/0198/2019	1
HepA/USA/MA/0011/2018	HepA/USA/MA/0295/2019	2
HepA/USA/MA/0011/2018	HepA/USA/MA/0186/2019	3
HepA/USA/MA/0011/2018	HepA/USA/MA/0218/2019	1
HepA/USA/MA/0011/2018	HepA/USA/MA/0307/2019	1219
HepA/USA/MA/0011/2018	HepA/USA/MA/0109/2018	2
HepA/USA/MA/0011/2018	HepA/USA/MA/0250/2018	1
HepA/USA/MA/0011/2018	HepA/USA/MA/0249/2018	2
HepA/USA/MA/0011/2018	HepA/USA/MA/0134/2018	2
HepA/USA/MA/0011/2018	HepA/USA/MA/0058/2018	0
HepA/USA/MA/0011/2018	HepA/USA/MA/0118/2018	2
HepA/USA/MA/0011/2018	HepA/USA/MA/0075/2018	2
HepA/USA/MA/0011/2018	HepA/USA/MA/0325/2019	6
HepA/USA/MA/0011/2018	HepA/USA/MA/0195/2019	4
HepA/USA/MA/0011/2018	HepA/USA/MA/0286/2019	2
HepA/USA/MA/0011/2018	HepA/USA/MA/0234/2018	0
HepA/USA/MA/0011/2018	HepA/USA/MA/0065/2018	4
HepA/USA/MA/0011/2018	HepA/USA/MA/0209/2019	0
HepA/USA/MA/0011/2018	HepA/USA/MA/0150/2018	1
HepA/USA/MA/0011/2018	HepA/USA/MA/0149/2018	3
HepA/USA/MA/0011/2018	HepA/USA/MA/0254/2018	2
HepA/USA/MA/0011/2018	HepA/USA/MA/0192/2019	3
HepA/USA/MA/0011/2018	HepA/USA/MA/0322/2019	6
HepA/USA/MA/0011/2018	HepA/USA/MA/0183/2019	3
HepA/USA/MA/0011/2018	HepA/USA/MA/0007/2018	2
HepA/USA/MA/0011/2018	HepA/USA/MA/0072/2018	2
HepA/USA/MA/0011/2018	HepA/USA/MA/0014/2018	2
HepA/USA/MA/0011/2018	HepA/USA/MA/0062/2018	0
HepA/USA/MA/0011/2018	HepA/USA/MA/0230/2018	2
HepA/USA/MA/0011/2018	HepA/USA/MA/0047/2018	1
HepA/USA/MA/0011/2018	HepA/USA/MA/0292/2019	3
HepA/USA/MA/0011/2018	HepA/USA/MA/0154/2018	7
HepA/USA/MA/0011/2018	HepA/USA/MA/0038/2018	1
HepA/USA/MA/0011/2018	HepA/USA/MA/0283/2019	1243
HepA/USA/MA/0011/2018	HepA/USA/MA/0354/2023	1222
HepA/USA/MA/0011/2018	HepA/USA/MA/0181/2019	0
HepA/USA/MA/0011/2018	HepA/USA/MA/0174/2019	4
HepA/USA/MA/0011/2018	HepA/USA/MA/0303/2018	1
HepA/USA/MA/0011/2018	HepA/USA/MA/0094/2018	3
HepA/USA/MA/0011/2018	HepA/USA/MA/0006/2018	0
HepA/USA/MA/0011/2018	HepA/USA/MA/0164/2018	2
HepA/USA/MA/0011/2018	HepA/USA/MA/0046/2018	0
HepA/USA/MA/0011/2018	HepA/USA/MA/0356/2023	1221
HepA/USA/MA/0011/2018	HepA/USA/MA/0212/2019	3
HepA/USA/MA/0011/2018	HepA/USA/MA/0301/2018	0
HepA/USA/MA/0011/2018	HepA/USA/MA/0264/2018	2
HepA/USA/MA/0011/2018	HepA/USA/MA/0369/2024	1220
HepA/USA/MA/0011/2018	HepA/USA/MA/0035/2018	0
HepA/USA/MA/0011/2018	HepA/USA/MA/0220/2019	4
HepA/USA/MA/0227/2018	HepA/USA/MA/0376/2024	269
HepA/USA/MA/0227/2018	HepA/USA/MA/0236/2018	3
HepA/USA/MA/0227/2018	HepA/USA/MA/0251/2018	2
HepA/USA/MA/0227/2018	HepA/USA/MA/0069/2018	4
HepA/USA/MA/0227/2018	HepA/USA/MA/0127/2018	2
HepA/USA/MA/0227/2018	HepA/USA/MA/0145/2018	3
HepA/USA/MA/0227/2018	HepA/USA/MA/0184/2019	5
HepA/USA/MA/0227/2018	HepA/USA/MA/0205/2019	1225
HepA/USA/MA/0227/2018	HepA/USA/MA/0136/2018	3
HepA/USA/MA/0227/2018	HepA/USA/MA/0079/2018	4
HepA/USA/MA/0227/2018	HepA/USA/MA/0151/2018	1226
HepA/USA/MA/0227/2018	HepA/USA/MA/0199/2019	4
HepA/USA/MA/0227/2018	HepA/USA/MA/0329/2019	6
HepA/USA/MA/0227/2018	HepA/USA/MA/0013/2018	3
HepA/USA/MA/0227/2018	HepA/USA/MA/0226/2018	3
HepA/USA/MA/0227/2018	HepA/USA/MA/0344/2019	6
HepA/USA/MA/0227/2018	HepA/USA/MA/0374/2024	1219
HepA/USA/MA/0227/2018	HepA/USA/MA/0161/2018	3
HepA/USA/MA/0227/2018	HepA/USA/MA/0248/2018	1
HepA/USA/MA/0227/2018	HepA/USA/MA/0263/2018	1
HepA/USA/MA/0227/2018	HepA/USA/MA/0237/2018	3
HepA/USA/MA/0227/2018	HepA/USA/MA/0353/2020	1206
HepA/USA/MA/0227/2018	HepA/USA/MA/0108/2018	3
HepA/USA/MA/0227/2018	HepA/USA/MA/0040/2018	1
HepA/USA/MA/0227/2018	HepA/USA/MA/0339/2019	5
HepA/USA/MA/0227/2018	HepA/USA/MA/0261/2018	1
HepA/USA/MA/0227/2018	HepA/USA/MA/0304/2018	0
HepA/USA/MA/0227/2018	HepA/USA/MA/0271/2018	3
HepA/USA/MA/0227/2018	HepA/USA/MA/0148/2018	4
HepA/USA/MA/0227/2018	HepA/USA/MA/0163/2018	3
HepA/USA/MA/0227/2018	HepA/USA/MA/0137/2018	3
HepA/USA/MA/0227/2018	HepA/USA/MA/0370/2024	1258
HepA/USA/MA/0227/2018	HepA/USA/MA/0302/2018	3
HepA/USA/MA/0227/2018	HepA/USA/MA/0169/2018	3
HepA/USA/MA/0227/2018	HepA/USA/MA/0045/2018	3
HepA/USA/MA/0227/2018	HepA/USA/MA/0084/2018	4
HepA/USA/MA/0227/2018	HepA/USA/MA/0051/2018	4
HepA/USA/MA/0227/2018	HepA/USA/MA/0333/2019	6
HepA/USA/MA/0227/2018	HepA/USA/MA/0113/2018	2
HepA/USA/MA/0227/2018	HepA/USA/MA/0053/2018	2
HepA/USA/MA/0227/2018	HepA/USA/MA/0005/2018	4
HepA/USA/MA/0227/2018	HepA/USA/MA/0111/2018	2
HepA/USA/MA/0227/2018	HepA/USA/MA/0269/2019	1213
HepA/USA/MA/0227/2018	HepA/USA/MA/0366/2024	299
HepA/USA/MA/0227/2018	HepA/USA/MA/0213/2019	3
HepA/USA/MA/0227/2018	HepA/USA/MA/0193/2019	3
HepA/USA/MA/0227/2018	HepA/USA/MA/0019/2018	1
HepA/USA/MA/0227/2018	HepA/USA/MA/0182/2019	4
HepA/USA/MA/0227/2018	HepA/USA/MA/0073/2018	3
HepA/USA/MA/0227/2018	HepA/USA/MA/0026/2018	2
HepA/USA/MA/0227/2018	HepA/USA/MA/0259/2018	2
HepA/USA/MA/0227/2018	HepA/USA/MA/0100/2018	4
HepA/USA/MA/0227/2018	HepA/USA/MA/0240/2018	2
HepA/USA/MA/0227/2018	HepA/USA/MA/0048/2018	1
HepA/USA/MA/0227/2018	HepA/USA/MA/0063/2018	3
HepA/USA/MA/0227/2018	HepA/USA/MA/0037/2018	3
HepA/USA/MA/0227/2018	HepA/USA/MA/0291/2019	3
HepA/USA/MA/0227/2018	HepA/USA/MA/0293/2019	1236
HepA/USA/MA/0227/2018	HepA/USA/MA/0061/2018	4
HepA/USA/MA/0227/2018	HepA/USA/MA/0321/2019	6
HepA/USA/MA/0227/2018	HepA/USA/MA/0364/2024	1220
HepA/USA/MA/0227/2018	HepA/USA/MA/0008/2018	0
HepA/USA/MA/0227/2018	HepA/USA/MA/0191/2019	4
HepA/USA/MA/0227/2018	HepA/USA/MA/0159/2018	3
HepA/USA/MA/0227/2018	HepA/USA/MA/0200/2019	4
HepA/USA/MA/0227/2018	HepA/USA/MA/0140/2018	2
HepA/USA/MA/0227/2018	HepA/USA/MA/0071/2018	4
HepA/USA/MA/0227/2018	HepA/USA/MA/0104/2018	3
HepA/USA/MA/0227/2018	HepA/USA/MA/0326/2019	1221
HepA/USA/MA/0227/2018	HepA/USA/MA/0244/2018	1
HepA/USA/MA/0227/2018	HepA/USA/MA/0139/2018	2
HepA/USA/MA/0227/2018	HepA/USA/MA/0319/2019	6
HepA/USA/MA/0227/2018	HepA/USA/MA/0023/2018	1
HepA/USA/MA/0227/2018	HepA/USA/MA/0239/2018	4
HepA/USA/MA/0227/2018	HepA/USA/MA/0185/2019	3
HepA/USA/MA/0227/2018	HepA/USA/MA/0204/2019	2
HepA/USA/MA/0227/2018	HepA/USA/MA/0144/2018	2
HepA/USA/MA/0227/2018	HepA/USA/MA/0057/2018	1
HepA/USA/MA/0227/2018	HepA/USA/MA/0021/2018	3
HepA/USA/MA/0227/2018	HepA/USA/MA/0217/2019	1232
HepA/USA/MA/0227/2018	HepA/USA/MA/0077/2018	1
HepA/USA/MA/0227/2018	HepA/USA/MA/0327/2019	1217
HepA/USA/MA/0227/2018	HepA/USA/MA/0197/2019	1
HepA/USA/MA/0227/2018	HepA/USA/MA/0288/2019	2
HepA/USA/MA/0227/2018	HepA/USA/MA/0129/2018	4
HepA/USA/MA/0227/2018	HepA/USA/MA/0067/2018	3
HepA/USA/MA/0227/2018	HepA/USA/MA/0080/2018	1
HepA/USA/MA/0227/2018	HepA/USA/MA/0297/2019	1228
HepA/USA/MA/0227/2018	HepA/USA/MA/0042/2018	1
HepA/USA/MA/0227/2018	HepA/USA/MA/0216/2019	2
HepA/USA/MA/0227/2018	HepA/USA/MA/0188/2019	3
HepA/USA/MA/0227/2018	HepA/USA/MA/0229/2018	3
HepA/USA/MA/0227/2018	HepA/USA/MA/0160/2018	2
HepA/USA/MA/0227/2018	HepA/USA/MA/0187/2019	2
HepA/USA/MA/0227/2018	HepA/USA/MA/0003/2018	4
HepA/USA/MA/0227/2018	HepA/USA/MA/0055/2018	4
HepA/USA/MA/0227/2018	HepA/USA/MA/0170/2018	4
HepA/USA/MA/0227/2018	HepA/USA/MA/0032/2018	3
HepA/USA/MA/0227/2018	HepA/USA/MA/0215/2019	3
HepA/USA/MA/0227/2018	HepA/USA/MA/0043/2018	4
HepA/USA/MA/0227/2018	HepA/USA/MA/0260/2018	3
HepA/USA/MA/0227/2018	HepA/USA/MA/0224/2018	2
HepA/USA/MA/0227/2018	HepA/USA/MA/0078/2018	4
HepA/USA/MA/0227/2018	HepA/USA/MA/0328/2019	1217
HepA/USA/MA/0227/2018	HepA/USA/MA/0001/2018	1
HepA/USA/MA/0227/2018	HepA/USA/MA/0198/2019	2
HepA/USA/MA/0227/2018	HepA/USA/MA/0295/2019	2
HepA/USA/MA/0227/2018	HepA/USA/MA/0186/2019	2
HepA/USA/MA/0227/2018	HepA/USA/MA/0218/2019	2
HepA/USA/MA/0227/2018	HepA/USA/MA/0307/2019	1222
HepA/USA/MA/0227/2018	HepA/USA/MA/0109/2018	3
HepA/USA/MA/0227/2018	HepA/USA/MA/0250/2018	2
HepA/USA/MA/0227/2018	HepA/USA/MA/0249/2018	3
HepA/USA/MA/0227/2018	HepA/USA/MA/0134/2018	3
HepA/USA/MA/0227/2018	HepA/USA/MA/0058/2018	1
HepA/USA/MA/0227/2018	HepA/USA/MA/0118/2018	3
HepA/USA/MA/0227/2018	HepA/USA/MA/0075/2018	3
HepA/USA/MA/0227/2018	HepA/USA/MA/0325/2019	7
HepA/USA/MA/0227/2018	HepA/USA/MA/0195/2019	5
HepA/USA/MA/0227/2018	HepA/USA/MA/0286/2019	2
HepA/USA/MA/0227/2018	HepA/USA/MA/0234/2018	1
HepA/USA/MA/0227/2018	HepA/USA/MA/0065/2018	2
HepA/USA/MA/0227/2018	HepA/USA/MA/0209/2019	1
HepA/USA/MA/0227/2018	HepA/USA/MA/0150/2018	2
HepA/USA/MA/0227/2018	HepA/USA/MA/0149/2018	3
HepA/USA/MA/0227/2018	HepA/USA/MA/0254/2018	3
HepA/USA/MA/0227/2018	HepA/USA/MA/0192/2019	4
HepA/USA/MA/0227/2018	HepA/USA/MA/0322/2019	7
HepA/USA/MA/0227/2018	HepA/USA/MA/0183/2019	4
HepA/USA/MA/0227/2018	HepA/USA/MA/0007/2018	3
HepA/USA/MA/0227/2018	HepA/USA/MA/0072/2018	3
HepA/USA/MA/0227/2018	HepA/USA/MA/0014/2018	3
HepA/USA/MA/0227/2018	HepA/USA/MA/0062/2018	1
HepA/USA/MA/0227/2018	HepA/USA/MA/0230/2018	2
HepA/USA/MA/0227/2018	HepA/USA/MA/0047/2018	2
HepA/USA/MA/0227/2018	HepA/USA/MA/0292/2019	4
HepA/USA/MA/0227/2018	HepA/USA/MA/0154/2018	7
HepA/USA/MA/0227/2018	HepA/USA/MA/0038/2018	2
HepA/USA/MA/0227/2018	HepA/USA/MA/0283/2019	1243
HepA/USA/MA/0227/2018	HepA/USA/MA/0354/2023	1224
HepA/USA/MA/0227/2018	HepA/USA/MA/0181/2019	1
HepA/USA/MA/0227/2018	HepA/USA/MA/0174/2019	5
HepA/USA/MA/0227/2018	HepA/USA/MA/0303/2018	2
HepA/USA/MA/0227/2018	HepA/USA/MA/0094/2018	4
HepA/USA/MA/0227/2018	HepA/USA/MA/0006/2018	1
HepA/USA/MA/0227/2018	HepA/USA/MA/0164/2018	3
HepA/USA/MA/0227/2018	HepA/USA/MA/0046/2018	0
HepA/USA/MA/0227/2018	HepA/USA/MA/0356/2023	1224
HepA/USA/MA/0227/2018	HepA/USA/MA/0212/2019	4
HepA/USA/MA/0227/2018	HepA/USA/MA/0301/2018	1
HepA/USA/MA/0227/2018	HepA/USA/MA/0264/2018	3
HepA/USA/MA/0227/2018	HepA/USA/MA/0369/2024	1223
HepA/USA/MA/0227/2018	HepA/USA/MA/0035/2018	1
HepA/USA/MA/0227/2018	HepA/USA/MA/0220/2019	5
HepA/USA/MA/0376/2024	HepA/USA/MA/0236/2018	270
HepA/USA/MA/0376/2024	HepA/USA/MA/0251/2018	266
HepA/USA/MA/0376/2024	HepA/USA/MA/0069/2018	270
HepA/USA/MA/0376/2024	HepA/USA/MA/0127/2018	267
HepA/USA/MA/0376/2024	HepA/USA/MA/0145/2018	269
HepA/USA/MA/0376/2024	HepA/USA/MA/0184/2019	273
HepA/USA/MA/0376/2024	HepA/USA/MA/0205/2019	1266
HepA/USA/MA/0376/2024	HepA/USA/MA/0136/2018	271
HepA/USA/MA/0376/2024	HepA/USA/MA/0079/2018	270
HepA/USA/MA/0376/2024	HepA/USA/MA/0151/2018	1272
HepA/USA/MA/0376/2024	HepA/USA/MA/0199/2019	270
HepA/USA/MA/0376/2024	HepA/USA/MA/0329/2019	273
HepA/USA/MA/0376/2024	HepA/USA/MA/0013/2018	270
HepA/USA/MA/0376/2024	HepA/USA/MA/0226/2018	271
HepA/USA/MA/0376/2024	HepA/USA/MA/0344/2019	271
HepA/USA/MA/0376/2024	HepA/USA/MA/0374/2024	1255
HepA/USA/MA/0376/2024	HepA/USA/MA/0161/2018	269
HepA/USA/MA/0376/2024	HepA/USA/MA/0248/2018	267
HepA/USA/MA/0376/2024	HepA/USA/MA/0263/2018	270
HepA/USA/MA/0376/2024	HepA/USA/MA/0237/2018	270
HepA/USA/MA/0376/2024	HepA/USA/MA/0353/2020	1255
HepA/USA/MA/0376/2024	HepA/USA/MA/0108/2018	271
HepA/USA/MA/0376/2024	HepA/USA/MA/0040/2018	268
HepA/USA/MA/0376/2024	HepA/USA/MA/0339/2019	269
HepA/USA/MA/0376/2024	HepA/USA/MA/0261/2018	268
HepA/USA/MA/0376/2024	HepA/USA/MA/0304/2018	269
HepA/USA/MA/0376/2024	HepA/USA/MA/0271/2018	270
HepA/USA/MA/0376/2024	HepA/USA/MA/0148/2018	270
HepA/USA/MA/0376/2024	HepA/USA/MA/0163/2018	270
HepA/USA/MA/0376/2024	HepA/USA/MA/0137/2018	270
HepA/USA/MA/0376/2024	HepA/USA/MA/0370/2024	1282
HepA/USA/MA/0376/2024	HepA/USA/MA/0302/2018	270
HepA/USA/MA/0376/2024	HepA/USA/MA/0169/2018	269
HepA/USA/MA/0376/2024	HepA/USA/MA/0045/2018	269
HepA/USA/MA/0376/2024	HepA/USA/MA/0084/2018	267
HepA/USA/MA/0376/2024	HepA/USA/MA/0051/2018	271
HepA/USA/MA/0376/2024	HepA/USA/MA/0333/2019	272
HepA/USA/MA/0376/2024	HepA/USA/MA/0113/2018	268
HepA/USA/MA/0376/2024	HepA/USA/MA/0053/2018	268
HepA/USA/MA/0376/2024	HepA/USA/MA/0005/2018	269
HepA/USA/MA/0376/2024	HepA/USA/MA/0111/2018	269
HepA/USA/MA/0376/2024	HepA/USA/MA/0269/2019	1231
HepA/USA/MA/0376/2024	HepA/USA/MA/0366/2024	303
HepA/USA/MA/0376/2024	HepA/USA/MA/0213/2019	269
HepA/USA/MA/0376/2024	HepA/USA/MA/0193/2019	270
HepA/USA/MA/0376/2024	HepA/USA/MA/0019/2018	267
HepA/USA/MA/0376/2024	HepA/USA/MA/0182/2019	268
HepA/USA/MA/0376/2024	HepA/USA/MA/0073/2018	271
HepA/USA/MA/0376/2024	HepA/USA/MA/0026/2018	268
HepA/USA/MA/0376/2024	HepA/USA/MA/0259/2018	266
HepA/USA/MA/0376/2024	HepA/USA/MA/0100/2018	271
HepA/USA/MA/0376/2024	HepA/USA/MA/0240/2018	268
HepA/USA/MA/0376/2024	HepA/USA/MA/0048/2018	268
HepA/USA/MA/0376/2024	HepA/USA/MA/0063/2018	270
HepA/USA/MA/0376/2024	HepA/USA/MA/0037/2018	269
HepA/USA/MA/0376/2024	HepA/USA/MA/0291/2019	267
HepA/USA/MA/0376/2024	HepA/USA/MA/0293/2019	1274
HepA/USA/MA/0376/2024	HepA/USA/MA/0061/2018	271
HepA/USA/MA/0376/2024	HepA/USA/MA/0321/2019	274
HepA/USA/MA/0376/2024	HepA/USA/MA/0364/2024	1229
HepA/USA/MA/0376/2024	HepA/USA/MA/0008/2018	269
HepA/USA/MA/0376/2024	HepA/USA/MA/0191/2019	270
HepA/USA/MA/0376/2024	HepA/USA/MA/0159/2018	269
HepA/USA/MA/0376/2024	HepA/USA/MA/0200/2019	270
HepA/USA/MA/0376/2024	HepA/USA/MA/0140/2018	271
HepA/USA/MA/0376/2024	HepA/USA/MA/0071/2018	271
HepA/USA/MA/0376/2024	HepA/USA/MA/0104/2018	269
HepA/USA/MA/0376/2024	HepA/USA/MA/0326/2019	1231
HepA/USA/MA/0376/2024	HepA/USA/MA/0244/2018	267
HepA/USA/MA/0376/2024	HepA/USA/MA/0139/2018	271
HepA/USA/MA/0376/2024	HepA/USA/MA/0319/2019	273
HepA/USA/MA/0376/2024	HepA/USA/MA/0023/2018	269
HepA/USA/MA/0376/2024	HepA/USA/MA/0239/2018	271
HepA/USA/MA/0376/2024	HepA/USA/MA/0185/2019	270
HepA/USA/MA/0376/2024	HepA/USA/MA/0204/2019	268
HepA/USA/MA/0376/2024	HepA/USA/MA/0144/2018	268
HepA/USA/MA/0376/2024	HepA/USA/MA/0057/2018	269
HepA/USA/MA/0376/2024	HepA/USA/MA/0021/2018	270
HepA/USA/MA/0376/2024	HepA/USA/MA/0217/2019	1278
HepA/USA/MA/0376/2024	HepA/USA/MA/0077/2018	269
HepA/USA/MA/0376/2024	HepA/USA/MA/0327/2019	1234
HepA/USA/MA/0376/2024	HepA/USA/MA/0197/2019	261
HepA/USA/MA/0376/2024	HepA/USA/MA/0288/2019	269
HepA/USA/MA/0376/2024	HepA/USA/MA/0129/2018	271
HepA/USA/MA/0376/2024	HepA/USA/MA/0067/2018	270
HepA/USA/MA/0376/2024	HepA/USA/MA/0080/2018	268
HepA/USA/MA/0376/2024	HepA/USA/MA/0297/2019	1266
HepA/USA/MA/0376/2024	HepA/USA/MA/0042/2018	268
HepA/USA/MA/0376/2024	HepA/USA/MA/0216/2019	268
HepA/USA/MA/0376/2024	HepA/USA/MA/0188/2019	269
HepA/USA/MA/0376/2024	HepA/USA/MA/0229/2018	268
HepA/USA/MA/0376/2024	HepA/USA/MA/0160/2018	267
HepA/USA/MA/0376/2024	HepA/USA/MA/0187/2019	267
HepA/USA/MA/0376/2024	HepA/USA/MA/0003/2018	271
HepA/USA/MA/0376/2024	HepA/USA/MA/0055/2018	270
HepA/USA/MA/0376/2024	HepA/USA/MA/0170/2018	272
HepA/USA/MA/0376/2024	HepA/USA/MA/0032/2018	269
HepA/USA/MA/0376/2024	HepA/USA/MA/0215/2019	270
HepA/USA/MA/0376/2024	HepA/USA/MA/0043/2018	270
HepA/USA/MA/0376/2024	HepA/USA/MA/0260/2018	269
HepA/USA/MA/0376/2024	HepA/USA/MA/0224/2018	269
HepA/USA/MA/0376/2024	HepA/USA/MA/0078/2018	271
HepA/USA/MA/0376/2024	HepA/USA/MA/0328/2019	1233
HepA/USA/MA/0376/2024	HepA/USA/MA/0001/2018	268
HepA/USA/MA/0376/2024	HepA/USA/MA/0198/2019	268
HepA/USA/MA/0376/2024	HepA/USA/MA/0295/2019	270
HepA/USA/MA/0376/2024	HepA/USA/MA/0186/2019	270
HepA/USA/MA/0376/2024	HepA/USA/MA/0218/2019	269
HepA/USA/MA/0376/2024	HepA/USA/MA/0307/2019	1230
HepA/USA/MA/0376/2024	HepA/USA/MA/0109/2018	270
HepA/USA/MA/0376/2024	HepA/USA/MA/0250/2018	268
HepA/USA/MA/0376/2024	HepA/USA/MA/0249/2018	269
HepA/USA/MA/0376/2024	HepA/USA/MA/0134/2018	269
HepA/USA/MA/0376/2024	HepA/USA/MA/0058/2018	267
HepA/USA/MA/0376/2024	HepA/USA/MA/0118/2018	269
HepA/USA/MA/0376/2024	HepA/USA/MA/0075/2018	270
HepA/USA/MA/0376/2024	HepA/USA/MA/0325/2019	273
HepA/USA/MA/0376/2024	HepA/USA/MA/0195/2019	270
HepA/USA/MA/0376/2024	HepA/USA/MA/0286/2019	268
HepA/USA/MA/0376/2024	HepA/USA/MA/0234/2018	268
HepA/USA/MA/0376/2024	HepA/USA/MA/0065/2018	270
HepA/USA/MA/0376/2024	HepA/USA/MA/0209/2019	267
HepA/USA/MA/0376/2024	HepA/USA/MA/0150/2018	269
HepA/USA/MA/0376/2024	HepA/USA/MA/0149/2018	271
HepA/USA/MA/0376/2024	HepA/USA/MA/0254/2018	269
HepA/USA/MA/0376/2024	HepA/USA/MA/0192/2019	271
HepA/USA/MA/0376/2024	HepA/USA/MA/0322/2019	274
HepA/USA/MA/0376/2024	HepA/USA/MA/0183/2019	269
HepA/USA/MA/0376/2024	HepA/USA/MA/0007/2018	270
HepA/USA/MA/0376/2024	HepA/USA/MA/0072/2018	268
HepA/USA/MA/0376/2024	HepA/USA/MA/0014/2018	270
HepA/USA/MA/0376/2024	HepA/USA/MA/0062/2018	268
HepA/USA/MA/0376/2024	HepA/USA/MA/0230/2018	269
HepA/USA/MA/0376/2024	HepA/USA/MA/0047/2018	268
HepA/USA/MA/0376/2024	HepA/USA/MA/0292/2019	271
HepA/USA/MA/0376/2024	HepA/USA/MA/0154/2018	275
HepA/USA/MA/0376/2024	HepA/USA/MA/0038/2018	267
HepA/USA/MA/0376/2024	HepA/USA/MA/0283/2019	1275
HepA/USA/MA/0376/2024	HepA/USA/MA/0354/2023	1232
HepA/USA/MA/0376/2024	HepA/USA/MA/0181/2019	268
HepA/USA/MA/0376/2024	HepA/USA/MA/0174/2019	269
HepA/USA/MA/0376/2024	HepA/USA/MA/0303/2018	268
HepA/USA/MA/0376/2024	HepA/USA/MA/0094/2018	271
HepA/USA/MA/0376/2024	HepA/USA/MA/0006/2018	268
HepA/USA/MA/0376/2024	HepA/USA/MA/0164/2018	269
HepA/USA/MA/0376/2024	HepA/USA/MA/0046/2018	267
HepA/USA/MA/0376/2024	HepA/USA/MA/0356/2023	1233
HepA/USA/MA/0376/2024	HepA/USA/MA/0212/2019	271
HepA/USA/MA/0376/2024	HepA/USA/MA/0301/2018	267
HepA/USA/MA/0376/2024	HepA/USA/MA/0264/2018	269
HepA/USA/MA/0376/2024	HepA/USA/MA/0369/2024	1231
HepA/USA/MA/0376/2024	HepA/USA/MA/0035/2018	267
HepA/USA/MA/0376/2024	HepA/USA/MA/0220/2019	272
HepA/USA/MA/0236/2018	HepA/USA/MA/0251/2018	3
HepA/USA/MA/0236/2018	HepA/USA/MA/0069/2018	1
HepA/USA/MA/0236/2018	HepA/USA/MA/0127/2018	3
HepA/USA/MA/0236/2018	HepA/USA/MA/0145/2018	0
HepA/USA/MA/0236/2018	HepA/USA/MA/0184/2019	3
HepA/USA/MA/0236/2018	HepA/USA/MA/0205/2019	1225
HepA/USA/MA/0236/2018	HepA/USA/MA/0136/2018	1
HepA/USA/MA/0236/2018	HepA/USA/MA/0079/2018	1
HepA/USA/MA/0236/2018	HepA/USA/MA/0151/2018	1227
HepA/USA/MA/0236/2018	HepA/USA/MA/0199/2019	1
HepA/USA/MA/0236/2018	HepA/USA/MA/0329/2019	3
HepA/USA/MA/0236/2018	HepA/USA/MA/0013/2018	0
HepA/USA/MA/0236/2018	HepA/USA/MA/0226/2018	6
HepA/USA/MA/0236/2018	HepA/USA/MA/0344/2019	3
HepA/USA/MA/0236/2018	HepA/USA/MA/0374/2024	1220
HepA/USA/MA/0236/2018	HepA/USA/MA/0161/2018	4
HepA/USA/MA/0236/2018	HepA/USA/MA/0248/2018	2
HepA/USA/MA/0236/2018	HepA/USA/MA/0263/2018	4
HepA/USA/MA/0236/2018	HepA/USA/MA/0237/2018	0
HepA/USA/MA/0236/2018	HepA/USA/MA/0353/2020	1206
HepA/USA/MA/0236/2018	HepA/USA/MA/0108/2018	1
HepA/USA/MA/0236/2018	HepA/USA/MA/0040/2018	2
HepA/USA/MA/0236/2018	HepA/USA/MA/0339/2019	2
HepA/USA/MA/0236/2018	HepA/USA/MA/0261/2018	2
HepA/USA/MA/0236/2018	HepA/USA/MA/0304/2018	3
HepA/USA/MA/0236/2018	HepA/USA/MA/0271/2018	0
HepA/USA/MA/0236/2018	HepA/USA/MA/0148/2018	5
HepA/USA/MA/0236/2018	HepA/USA/MA/0163/2018	0
HepA/USA/MA/0236/2018	HepA/USA/MA/0137/2018	0
HepA/USA/MA/0236/2018	HepA/USA/MA/0370/2024	1259
HepA/USA/MA/0236/2018	HepA/USA/MA/0302/2018	0
HepA/USA/MA/0236/2018	HepA/USA/MA/0169/2018	0
HepA/USA/MA/0236/2018	HepA/USA/MA/0045/2018	0
HepA/USA/MA/0236/2018	HepA/USA/MA/0084/2018	1
HepA/USA/MA/0236/2018	HepA/USA/MA/0051/2018	1
HepA/USA/MA/0236/2018	HepA/USA/MA/0333/2019	3
HepA/USA/MA/0236/2018	HepA/USA/MA/0113/2018	3
HepA/USA/MA/0236/2018	HepA/USA/MA/0053/2018	3
HepA/USA/MA/0236/2018	HepA/USA/MA/0005/2018	1
HepA/USA/MA/0236/2018	HepA/USA/MA/0111/2018	3
HepA/USA/MA/0236/2018	HepA/USA/MA/0269/2019	1212
HepA/USA/MA/0236/2018	HepA/USA/MA/0366/2024	302
HepA/USA/MA/0236/2018	HepA/USA/MA/0213/2019	0
HepA/USA/MA/0236/2018	HepA/USA/MA/0193/2019	0
HepA/USA/MA/0236/2018	HepA/USA/MA/0019/2018	2
HepA/USA/MA/0236/2018	HepA/USA/MA/0182/2019	4
HepA/USA/MA/0236/2018	HepA/USA/MA/0073/2018	5
HepA/USA/MA/0236/2018	HepA/USA/MA/0026/2018	3
HepA/USA/MA/0236/2018	HepA/USA/MA/0259/2018	3
HepA/USA/MA/0236/2018	HepA/USA/MA/0100/2018	1
HepA/USA/MA/0236/2018	HepA/USA/MA/0240/2018	3
HepA/USA/MA/0236/2018	HepA/USA/MA/0048/2018	2
HepA/USA/MA/0236/2018	HepA/USA/MA/0063/2018	4
HepA/USA/MA/0236/2018	HepA/USA/MA/0037/2018	0
HepA/USA/MA/0236/2018	HepA/USA/MA/0291/2019	4
HepA/USA/MA/0236/2018	HepA/USA/MA/0293/2019	1236
HepA/USA/MA/0236/2018	HepA/USA/MA/0061/2018	1
HepA/USA/MA/0236/2018	HepA/USA/MA/0321/2019	4
HepA/USA/MA/0236/2018	HepA/USA/MA/0364/2024	1220
HepA/USA/MA/0236/2018	HepA/USA/MA/0008/2018	3
HepA/USA/MA/0236/2018	HepA/USA/MA/0191/2019	1
HepA/USA/MA/0236/2018	HepA/USA/MA/0159/2018	0
HepA/USA/MA/0236/2018	HepA/USA/MA/0200/2019	1
HepA/USA/MA/0236/2018	HepA/USA/MA/0140/2018	5
HepA/USA/MA/0236/2018	HepA/USA/MA/0071/2018	1
HepA/USA/MA/0236/2018	HepA/USA/MA/0104/2018	0
HepA/USA/MA/0236/2018	HepA/USA/MA/0326/2019	1220
HepA/USA/MA/0236/2018	HepA/USA/MA/0244/2018	2
HepA/USA/MA/0236/2018	HepA/USA/MA/0139/2018	5
HepA/USA/MA/0236/2018	HepA/USA/MA/0319/2019	3
HepA/USA/MA/0236/2018	HepA/USA/MA/0023/2018	3
HepA/USA/MA/0236/2018	HepA/USA/MA/0239/2018	1
HepA/USA/MA/0236/2018	HepA/USA/MA/0185/2019	0
HepA/USA/MA/0236/2018	HepA/USA/MA/0204/2019	3
HepA/USA/MA/0236/2018	HepA/USA/MA/0144/2018	3
HepA/USA/MA/0236/2018	HepA/USA/MA/0057/2018	4
HepA/USA/MA/0236/2018	HepA/USA/MA/0021/2018	0
HepA/USA/MA/0236/2018	HepA/USA/MA/0217/2019	1232
HepA/USA/MA/0236/2018	HepA/USA/MA/0077/2018	4
HepA/USA/MA/0236/2018	HepA/USA/MA/0327/2019	1217
HepA/USA/MA/0236/2018	HepA/USA/MA/0197/2019	2
HepA/USA/MA/0236/2018	HepA/USA/MA/0288/2019	3
HepA/USA/MA/0236/2018	HepA/USA/MA/0129/2018	1
HepA/USA/MA/0236/2018	HepA/USA/MA/0067/2018	4
HepA/USA/MA/0236/2018	HepA/USA/MA/0080/2018	2
HepA/USA/MA/0236/2018	HepA/USA/MA/0297/2019	1228
HepA/USA/MA/0236/2018	HepA/USA/MA/0042/2018	4
HepA/USA/MA/0236/2018	HepA/USA/MA/0216/2019	3
HepA/USA/MA/0236/2018	HepA/USA/MA/0188/2019	0
HepA/USA/MA/0236/2018	HepA/USA/MA/0229/2018	0
HepA/USA/MA/0236/2018	HepA/USA/MA/0160/2018	3
HepA/USA/MA/0236/2018	HepA/USA/MA/0187/2019	3
HepA/USA/MA/0236/2018	HepA/USA/MA/0003/2018	5
HepA/USA/MA/0236/2018	HepA/USA/MA/0055/2018	1
HepA/USA/MA/0236/2018	HepA/USA/MA/0170/2018	2
HepA/USA/MA/0236/2018	HepA/USA/MA/0032/2018	0
HepA/USA/MA/0236/2018	HepA/USA/MA/0215/2019	4
HepA/USA/MA/0236/2018	HepA/USA/MA/0043/2018	6
HepA/USA/MA/0236/2018	HepA/USA/MA/0260/2018	0
HepA/USA/MA/0236/2018	HepA/USA/MA/0224/2018	3
HepA/USA/MA/0236/2018	HepA/USA/MA/0078/2018	1
HepA/USA/MA/0236/2018	HepA/USA/MA/0328/2019	1216
HepA/USA/MA/0236/2018	HepA/USA/MA/0001/2018	3
HepA/USA/MA/0236/2018	HepA/USA/MA/0198/2019	3
HepA/USA/MA/0236/2018	HepA/USA/MA/0295/2019	4
HepA/USA/MA/0236/2018	HepA/USA/MA/0186/2019	5
HepA/USA/MA/0236/2018	HepA/USA/MA/0218/2019	3
HepA/USA/MA/0236/2018	HepA/USA/MA/0307/2019	1221
HepA/USA/MA/0236/2018	HepA/USA/MA/0109/2018	4
HepA/USA/MA/0236/2018	HepA/USA/MA/0250/2018	3
HepA/USA/MA/0236/2018	HepA/USA/MA/0249/2018	0
HepA/USA/MA/0236/2018	HepA/USA/MA/0134/2018	4
HepA/USA/MA/0236/2018	HepA/USA/MA/0058/2018	2
HepA/USA/MA/0236/2018	HepA/USA/MA/0118/2018	0
HepA/USA/MA/0236/2018	HepA/USA/MA/0075/2018	0
HepA/USA/MA/0236/2018	HepA/USA/MA/0325/2019	4
HepA/USA/MA/0236/2018	HepA/USA/MA/0195/2019	6
HepA/USA/MA/0236/2018	HepA/USA/MA/0286/2019	3
HepA/USA/MA/0236/2018	HepA/USA/MA/0234/2018	2
HepA/USA/MA/0236/2018	HepA/USA/MA/0065/2018	6
HepA/USA/MA/0236/2018	HepA/USA/MA/0209/2019	2
HepA/USA/MA/0236/2018	HepA/USA/MA/0150/2018	3
HepA/USA/MA/0236/2018	HepA/USA/MA/0149/2018	1
HepA/USA/MA/0236/2018	HepA/USA/MA/0254/2018	0
HepA/USA/MA/0236/2018	HepA/USA/MA/0192/2019	1
HepA/USA/MA/0236/2018	HepA/USA/MA/0322/2019	4
HepA/USA/MA/0236/2018	HepA/USA/MA/0183/2019	1
HepA/USA/MA/0236/2018	HepA/USA/MA/0007/2018	0
HepA/USA/MA/0236/2018	HepA/USA/MA/0072/2018	0
HepA/USA/MA/0236/2018	HepA/USA/MA/0014/2018	0
HepA/USA/MA/0236/2018	HepA/USA/MA/0062/2018	2
HepA/USA/MA/0236/2018	HepA/USA/MA/0230/2018	4
HepA/USA/MA/0236/2018	HepA/USA/MA/0047/2018	3
HepA/USA/MA/0236/2018	HepA/USA/MA/0292/2019	1
HepA/USA/MA/0236/2018	HepA/USA/MA/0154/2018	5
HepA/USA/MA/0236/2018	HepA/USA/MA/0038/2018	3
HepA/USA/MA/0236/2018	HepA/USA/MA/0283/2019	1243
HepA/USA/MA/0236/2018	HepA/USA/MA/0354/2023	1223
HepA/USA/MA/0236/2018	HepA/USA/MA/0181/2019	2
HepA/USA/MA/0236/2018	HepA/USA/MA/0174/2019	2
HepA/USA/MA/0236/2018	HepA/USA/MA/0303/2018	3
HepA/USA/MA/0236/2018	HepA/USA/MA/0094/2018	1
HepA/USA/MA/0236/2018	HepA/USA/MA/0006/2018	2
HepA/USA/MA/0236/2018	HepA/USA/MA/0164/2018	0
HepA/USA/MA/0236/2018	HepA/USA/MA/0046/2018	0
HepA/USA/MA/0236/2018	HepA/USA/MA/0356/2023	1223
HepA/USA/MA/0236/2018	HepA/USA/MA/0212/2019	1
HepA/USA/MA/0236/2018	HepA/USA/MA/0301/2018	1
HepA/USA/MA/0236/2018	HepA/USA/MA/0264/2018	4
HepA/USA/MA/0236/2018	HepA/USA/MA/0369/2024	1222
HepA/USA/MA/0236/2018	HepA/USA/MA/0035/2018	2
HepA/USA/MA/0236/2018	HepA/USA/MA/0220/2019	2
HepA/USA/MA/0251/2018	HepA/USA/MA/0069/2018	4
HepA/USA/MA/0251/2018	HepA/USA/MA/0127/2018	2
HepA/USA/MA/0251/2018	HepA/USA/MA/0145/2018	3
HepA/USA/MA/0251/2018	HepA/USA/MA/0184/2019	5
HepA/USA/MA/0251/2018	HepA/USA/MA/0205/2019	1217
HepA/USA/MA/0251/2018	HepA/USA/MA/0136/2018	3
HepA/USA/MA/0251/2018	HepA/USA/MA/0079/2018	5
HepA/USA/MA/0251/2018	HepA/USA/MA/0151/2018	1225
HepA/USA/MA/0251/2018	HepA/USA/MA/0199/2019	4
HepA/USA/MA/0251/2018	HepA/USA/MA/0329/2019	6
HepA/USA/MA/0251/2018	HepA/USA/MA/0013/2018	3
HepA/USA/MA/0251/2018	HepA/USA/MA/0226/2018	5
HepA/USA/MA/0251/2018	HepA/USA/MA/0344/2019	7
HepA/USA/MA/0251/2018	HepA/USA/MA/0374/2024	1219
HepA/USA/MA/0251/2018	HepA/USA/MA/0161/2018	4
HepA/USA/MA/0251/2018	HepA/USA/MA/0248/2018	1
HepA/USA/MA/0251/2018	HepA/USA/MA/0263/2018	3
HepA/USA/MA/0251/2018	HepA/USA/MA/0237/2018	3
HepA/USA/MA/0251/2018	HepA/USA/MA/0353/2020	1205
HepA/USA/MA/0251/2018	HepA/USA/MA/0108/2018	3
HepA/USA/MA/0251/2018	HepA/USA/MA/0040/2018	1
HepA/USA/MA/0251/2018	HepA/USA/MA/0339/2019	5
HepA/USA/MA/0251/2018	HepA/USA/MA/0261/2018	1
HepA/USA/MA/0251/2018	HepA/USA/MA/0304/2018	2
HepA/USA/MA/0251/2018	HepA/USA/MA/0271/2018	3
HepA/USA/MA/0251/2018	HepA/USA/MA/0148/2018	5
HepA/USA/MA/0251/2018	HepA/USA/MA/0163/2018	3
HepA/USA/MA/0251/2018	HepA/USA/MA/0137/2018	3
HepA/USA/MA/0251/2018	HepA/USA/MA/0370/2024	1251
HepA/USA/MA/0251/2018	HepA/USA/MA/0302/2018	3
HepA/USA/MA/0251/2018	HepA/USA/MA/0169/2018	3
HepA/USA/MA/0251/2018	HepA/USA/MA/0045/2018	3
HepA/USA/MA/0251/2018	HepA/USA/MA/0084/2018	5
HepA/USA/MA/0251/2018	HepA/USA/MA/0051/2018	4
HepA/USA/MA/0251/2018	HepA/USA/MA/0333/2019	6
HepA/USA/MA/0251/2018	HepA/USA/MA/0113/2018	2
HepA/USA/MA/0251/2018	HepA/USA/MA/0053/2018	2
HepA/USA/MA/0251/2018	HepA/USA/MA/0005/2018	4
HepA/USA/MA/0251/2018	HepA/USA/MA/0111/2018	2
HepA/USA/MA/0251/2018	HepA/USA/MA/0269/2019	1206
HepA/USA/MA/0251/2018	HepA/USA/MA/0366/2024	299
HepA/USA/MA/0251/2018	HepA/USA/MA/0213/2019	3
HepA/USA/MA/0251/2018	HepA/USA/MA/0193/2019	3
HepA/USA/MA/0251/2018	HepA/USA/MA/0019/2018	1
HepA/USA/MA/0251/2018	HepA/USA/MA/0182/2019	4
HepA/USA/MA/0251/2018	HepA/USA/MA/0073/2018	3
HepA/USA/MA/0251/2018	HepA/USA/MA/0026/2018	2
HepA/USA/MA/0251/2018	HepA/USA/MA/0259/2018	2
HepA/USA/MA/0251/2018	HepA/USA/MA/0100/2018	4
HepA/USA/MA/0251/2018	HepA/USA/MA/0240/2018	2
HepA/USA/MA/0251/2018	HepA/USA/MA/0048/2018	1
HepA/USA/MA/0251/2018	HepA/USA/MA/0063/2018	3
HepA/USA/MA/0251/2018	HepA/USA/MA/0037/2018	3
HepA/USA/MA/0251/2018	HepA/USA/MA/0291/2019	4
HepA/USA/MA/0251/2018	HepA/USA/MA/0293/2019	1228
HepA/USA/MA/0251/2018	HepA/USA/MA/0061/2018	4
HepA/USA/MA/0251/2018	HepA/USA/MA/0321/2019	6
HepA/USA/MA/0251/2018	HepA/USA/MA/0364/2024	1218
HepA/USA/MA/0251/2018	HepA/USA/MA/0008/2018	2
HepA/USA/MA/0251/2018	HepA/USA/MA/0191/2019	4
HepA/USA/MA/0251/2018	HepA/USA/MA/0159/2018	3
HepA/USA/MA/0251/2018	HepA/USA/MA/0200/2019	4
HepA/USA/MA/0251/2018	HepA/USA/MA/0140/2018	4
HepA/USA/MA/0251/2018	HepA/USA/MA/0071/2018	4
HepA/USA/MA/0251/2018	HepA/USA/MA/0104/2018	3
HepA/USA/MA/0251/2018	HepA/USA/MA/0326/2019	1215
HepA/USA/MA/0251/2018	HepA/USA/MA/0244/2018	2
HepA/USA/MA/0251/2018	HepA/USA/MA/0139/2018	4
HepA/USA/MA/0251/2018	HepA/USA/MA/0319/2019	6
HepA/USA/MA/0251/2018	HepA/USA/MA/0023/2018	1
HepA/USA/MA/0251/2018	HepA/USA/MA/0239/2018	4
HepA/USA/MA/0251/2018	HepA/USA/MA/0185/2019	3
HepA/USA/MA/0251/2018	HepA/USA/MA/0204/2019	2
HepA/USA/MA/0251/2018	HepA/USA/MA/0144/2018	2
HepA/USA/MA/0251/2018	HepA/USA/MA/0057/2018	4
HepA/USA/MA/0251/2018	HepA/USA/MA/0021/2018	3
HepA/USA/MA/0251/2018	HepA/USA/MA/0217/2019	1226
HepA/USA/MA/0251/2018	HepA/USA/MA/0077/2018	4
HepA/USA/MA/0251/2018	HepA/USA/MA/0327/2019	1210
HepA/USA/MA/0251/2018	HepA/USA/MA/0197/2019	1
HepA/USA/MA/0251/2018	HepA/USA/MA/0288/2019	2
HepA/USA/MA/0251/2018	HepA/USA/MA/0129/2018	4
HepA/USA/MA/0251/2018	HepA/USA/MA/0067/2018	3
HepA/USA/MA/0251/2018	HepA/USA/MA/0080/2018	1
HepA/USA/MA/0251/2018	HepA/USA/MA/0297/2019	1223
HepA/USA/MA/0251/2018	HepA/USA/MA/0042/2018	4
HepA/USA/MA/0251/2018	HepA/USA/MA/0216/2019	2
HepA/USA/MA/0251/2018	HepA/USA/MA/0188/2019	3
HepA/USA/MA/0251/2018	HepA/USA/MA/0229/2018	3
HepA/USA/MA/0251/2018	HepA/USA/MA/0160/2018	3
HepA/USA/MA/0251/2018	HepA/USA/MA/0187/2019	3
HepA/USA/MA/0251/2018	HepA/USA/MA/0003/2018	4
HepA/USA/MA/0251/2018	HepA/USA/MA/0055/2018	4
HepA/USA/MA/0251/2018	HepA/USA/MA/0170/2018	4
HepA/USA/MA/0251/2018	HepA/USA/MA/0032/2018	3
HepA/USA/MA/0251/2018	HepA/USA/MA/0215/2019	3
HepA/USA/MA/0251/2018	HepA/USA/MA/0043/2018	4
HepA/USA/MA/0251/2018	HepA/USA/MA/0260/2018	4
HepA/USA/MA/0251/2018	HepA/USA/MA/0224/2018	2
HepA/USA/MA/0251/2018	HepA/USA/MA/0078/2018	4
HepA/USA/MA/0251/2018	HepA/USA/MA/0328/2019	1210
HepA/USA/MA/0251/2018	HepA/USA/MA/0001/2018	1
HepA/USA/MA/0251/2018	HepA/USA/MA/0198/2019	3
HepA/USA/MA/0251/2018	HepA/USA/MA/0295/2019	2
HepA/USA/MA/0251/2018	HepA/USA/MA/0186/2019	5
HepA/USA/MA/0251/2018	HepA/USA/MA/0218/2019	2
HepA/USA/MA/0251/2018	HepA/USA/MA/0307/2019	1216
HepA/USA/MA/0251/2018	HepA/USA/MA/0109/2018	3
HepA/USA/MA/0251/2018	HepA/USA/MA/0250/2018	2
HepA/USA/MA/0251/2018	HepA/USA/MA/0249/2018	3
HepA/USA/MA/0251/2018	HepA/USA/MA/0134/2018	3
HepA/USA/MA/0251/2018	HepA/USA/MA/0058/2018	1
HepA/USA/MA/0251/2018	HepA/USA/MA/0118/2018	3
HepA/USA/MA/0251/2018	HepA/USA/MA/0075/2018	3
HepA/USA/MA/0251/2018	HepA/USA/MA/0325/2019	7
HepA/USA/MA/0251/2018	HepA/USA/MA/0195/2019	6
HepA/USA/MA/0251/2018	HepA/USA/MA/0286/2019	2
HepA/USA/MA/0251/2018	HepA/USA/MA/0234/2018	1
HepA/USA/MA/0251/2018	HepA/USA/MA/0065/2018	4
HepA/USA/MA/0251/2018	HepA/USA/MA/0209/2019	2
HepA/USA/MA/0251/2018	HepA/USA/MA/0150/2018	2
HepA/USA/MA/0251/2018	HepA/USA/MA/0149/2018	3
HepA/USA/MA/0251/2018	HepA/USA/MA/0254/2018	3
HepA/USA/MA/0251/2018	HepA/USA/MA/0192/2019	4
HepA/USA/MA/0251/2018	HepA/USA/MA/0322/2019	7
HepA/USA/MA/0251/2018	HepA/USA/MA/0183/2019	4
HepA/USA/MA/0251/2018	HepA/USA/MA/0007/2018	3
HepA/USA/MA/0251/2018	HepA/USA/MA/0072/2018	3
HepA/USA/MA/0251/2018	HepA/USA/MA/0014/2018	3
HepA/USA/MA/0251/2018	HepA/USA/MA/0062/2018	1
HepA/USA/MA/0251/2018	HepA/USA/MA/0230/2018	3
HepA/USA/MA/0251/2018	HepA/USA/MA/0047/2018	3
HepA/USA/MA/0251/2018	HepA/USA/MA/0292/2019	4
HepA/USA/MA/0251/2018	HepA/USA/MA/0154/2018	7
HepA/USA/MA/0251/2018	HepA/USA/MA/0038/2018	3
HepA/USA/MA/0251/2018	HepA/USA/MA/0283/2019	1241
HepA/USA/MA/0251/2018	HepA/USA/MA/0354/2023	1218
HepA/USA/MA/0251/2018	HepA/USA/MA/0181/2019	2
HepA/USA/MA/0251/2018	HepA/USA/MA/0174/2019	5
HepA/USA/MA/0251/2018	HepA/USA/MA/0303/2018	3
HepA/USA/MA/0251/2018	HepA/USA/MA/0094/2018	4
HepA/USA/MA/0251/2018	HepA/USA/MA/0006/2018	2
HepA/USA/MA/0251/2018	HepA/USA/MA/0164/2018	3
HepA/USA/MA/0251/2018	HepA/USA/MA/0046/2018	1
HepA/USA/MA/0251/2018	HepA/USA/MA/0356/2023	1218
HepA/USA/MA/0251/2018	HepA/USA/MA/0212/2019	4
HepA/USA/MA/0251/2018	HepA/USA/MA/0301/2018	1
HepA/USA/MA/0251/2018	HepA/USA/MA/0264/2018	3
HepA/USA/MA/0251/2018	HepA/USA/MA/0369/2024	1217
HepA/USA/MA/0251/2018	HepA/USA/MA/0035/2018	1
HepA/USA/MA/0251/2018	HepA/USA/MA/0220/2019	5
HepA/USA/MA/0069/2018	HepA/USA/MA/0127/2018	4
HepA/USA/MA/0069/2018	HepA/USA/MA/0145/2018	1
HepA/USA/MA/0069/2018	HepA/USA/MA/0184/2019	3
HepA/USA/MA/0069/2018	HepA/USA/MA/0205/2019	1218
HepA/USA/MA/0069/2018	HepA/USA/MA/0136/2018	1
HepA/USA/MA/0069/2018	HepA/USA/MA/0079/2018	2
HepA/USA/MA/0069/2018	HepA/USA/MA/0151/2018	1224
HepA/USA/MA/0069/2018	HepA/USA/MA/0199/2019	2
HepA/USA/MA/0069/2018	HepA/USA/MA/0329/2019	4
HepA/USA/MA/0069/2018	HepA/USA/MA/0013/2018	1
HepA/USA/MA/0069/2018	HepA/USA/MA/0226/2018	7
HepA/USA/MA/0069/2018	HepA/USA/MA/0344/2019	4
HepA/USA/MA/0069/2018	HepA/USA/MA/0374/2024	1218
HepA/USA/MA/0069/2018	HepA/USA/MA/0161/2018	5
HepA/USA/MA/0069/2018	HepA/USA/MA/0248/2018	3
HepA/USA/MA/0069/2018	HepA/USA/MA/0263/2018	5
HepA/USA/MA/0069/2018	HepA/USA/MA/0237/2018	1
HepA/USA/MA/0069/2018	HepA/USA/MA/0353/2020	1206
HepA/USA/MA/0069/2018	HepA/USA/MA/0108/2018	0
HepA/USA/MA/0069/2018	HepA/USA/MA/0040/2018	3
HepA/USA/MA/0069/2018	HepA/USA/MA/0339/2019	3
HepA/USA/MA/0069/2018	HepA/USA/MA/0261/2018	3
HepA/USA/MA/0069/2018	HepA/USA/MA/0304/2018	4
HepA/USA/MA/0069/2018	HepA/USA/MA/0271/2018	1
HepA/USA/MA/0069/2018	HepA/USA/MA/0148/2018	6
HepA/USA/MA/0069/2018	HepA/USA/MA/0163/2018	1
HepA/USA/MA/0069/2018	HepA/USA/MA/0137/2018	1
HepA/USA/MA/0069/2018	HepA/USA/MA/0370/2024	1252
HepA/USA/MA/0069/2018	HepA/USA/MA/0302/2018	1
HepA/USA/MA/0069/2018	HepA/USA/MA/0169/2018	1
HepA/USA/MA/0069/2018	HepA/USA/MA/0045/2018	0
HepA/USA/MA/0069/2018	HepA/USA/MA/0084/2018	2
HepA/USA/MA/0069/2018	HepA/USA/MA/0051/2018	2
HepA/USA/MA/0069/2018	HepA/USA/MA/0333/2019	4
HepA/USA/MA/0069/2018	HepA/USA/MA/0113/2018	3
HepA/USA/MA/0069/2018	HepA/USA/MA/0053/2018	4
HepA/USA/MA/0069/2018	HepA/USA/MA/0005/2018	2
HepA/USA/MA/0069/2018	HepA/USA/MA/0111/2018	4
HepA/USA/MA/0069/2018	HepA/USA/MA/0269/2019	1207
HepA/USA/MA/0069/2018	HepA/USA/MA/0366/2024	302
HepA/USA/MA/0069/2018	HepA/USA/MA/0213/2019	1
HepA/USA/MA/0069/2018	HepA/USA/MA/0193/2019	1
HepA/USA/MA/0069/2018	HepA/USA/MA/0019/2018	3
HepA/USA/MA/0069/2018	HepA/USA/MA/0182/2019	4
HepA/USA/MA/0069/2018	HepA/USA/MA/0073/2018	5
HepA/USA/MA/0069/2018	HepA/USA/MA/0026/2018	3
HepA/USA/MA/0069/2018	HepA/USA/MA/0259/2018	4
HepA/USA/MA/0069/2018	HepA/USA/MA/0100/2018	2
HepA/USA/MA/0069/2018	HepA/USA/MA/0240/2018	4
HepA/USA/MA/0069/2018	HepA/USA/MA/0048/2018	3
HepA/USA/MA/0069/2018	HepA/USA/MA/0063/2018	5
HepA/USA/MA/0069/2018	HepA/USA/MA/0037/2018	1
HepA/USA/MA/0069/2018	HepA/USA/MA/0291/2019	5
HepA/USA/MA/0069/2018	HepA/USA/MA/0293/2019	1229
HepA/USA/MA/0069/2018	HepA/USA/MA/0061/2018	2
HepA/USA/MA/0069/2018	HepA/USA/MA/0321/2019	4
HepA/USA/MA/0069/2018	HepA/USA/MA/0364/2024	1219
HepA/USA/MA/0069/2018	HepA/USA/MA/0008/2018	4
HepA/USA/MA/0069/2018	HepA/USA/MA/0191/2019	1
HepA/USA/MA/0069/2018	HepA/USA/MA/0159/2018	1
HepA/USA/MA/0069/2018	HepA/USA/MA/0200/2019	2
HepA/USA/MA/0069/2018	HepA/USA/MA/0140/2018	6
HepA/USA/MA/0069/2018	HepA/USA/MA/0071/2018	2
HepA/USA/MA/0069/2018	HepA/USA/MA/0104/2018	1
HepA/USA/MA/0069/2018	HepA/USA/MA/0326/2019	1216
HepA/USA/MA/0069/2018	HepA/USA/MA/0244/2018	3
HepA/USA/MA/0069/2018	HepA/USA/MA/0139/2018	6
HepA/USA/MA/0069/2018	HepA/USA/MA/0319/2019	3
HepA/USA/MA/0069/2018	HepA/USA/MA/0023/2018	3
HepA/USA/MA/0069/2018	HepA/USA/MA/0239/2018	2
HepA/USA/MA/0069/2018	HepA/USA/MA/0185/2019	1
HepA/USA/MA/0069/2018	HepA/USA/MA/0204/2019	4
HepA/USA/MA/0069/2018	HepA/USA/MA/0144/2018	3
HepA/USA/MA/0069/2018	HepA/USA/MA/0057/2018	5
HepA/USA/MA/0069/2018	HepA/USA/MA/0021/2018	1
HepA/USA/MA/0069/2018	HepA/USA/MA/0217/2019	1226
HepA/USA/MA/0069/2018	HepA/USA/MA/0077/2018	4
HepA/USA/MA/0069/2018	HepA/USA/MA/0327/2019	1211
HepA/USA/MA/0069/2018	HepA/USA/MA/0197/2019	3
HepA/USA/MA/0069/2018	HepA/USA/MA/0288/2019	4
HepA/USA/MA/0069/2018	HepA/USA/MA/0129/2018	2
HepA/USA/MA/0069/2018	HepA/USA/MA/0067/2018	5
HepA/USA/MA/0069/2018	HepA/USA/MA/0080/2018	3
HepA/USA/MA/0069/2018	HepA/USA/MA/0297/2019	1224
HepA/USA/MA/0069/2018	HepA/USA/MA/0042/2018	5
HepA/USA/MA/0069/2018	HepA/USA/MA/0216/2019	4
HepA/USA/MA/0069/2018	HepA/USA/MA/0188/2019	1
HepA/USA/MA/0069/2018	HepA/USA/MA/0229/2018	1
HepA/USA/MA/0069/2018	HepA/USA/MA/0160/2018	4
HepA/USA/MA/0069/2018	HepA/USA/MA/0187/2019	3
HepA/USA/MA/0069/2018	HepA/USA/MA/0003/2018	6
HepA/USA/MA/0069/2018	HepA/USA/MA/0055/2018	2
HepA/USA/MA/0069/2018	HepA/USA/MA/0170/2018	2
HepA/USA/MA/0069/2018	HepA/USA/MA/0032/2018	1
HepA/USA/MA/0069/2018	HepA/USA/MA/0215/2019	5
HepA/USA/MA/0069/2018	HepA/USA/MA/0043/2018	6
HepA/USA/MA/0069/2018	HepA/USA/MA/0260/2018	1
HepA/USA/MA/0069/2018	HepA/USA/MA/0224/2018	4
HepA/USA/MA/0069/2018	HepA/USA/MA/0078/2018	2
HepA/USA/MA/0069/2018	HepA/USA/MA/0328/2019	1211
HepA/USA/MA/0069/2018	HepA/USA/MA/0001/2018	3
HepA/USA/MA/0069/2018	HepA/USA/MA/0198/2019	4
HepA/USA/MA/0069/2018	HepA/USA/MA/0295/2019	4
HepA/USA/MA/0069/2018	HepA/USA/MA/0186/2019	6
HepA/USA/MA/0069/2018	HepA/USA/MA/0218/2019	4
HepA/USA/MA/0069/2018	HepA/USA/MA/0307/2019	1216
HepA/USA/MA/0069/2018	HepA/USA/MA/0109/2018	5
HepA/USA/MA/0069/2018	HepA/USA/MA/0250/2018	4
HepA/USA/MA/0069/2018	HepA/USA/MA/0249/2018	1
HepA/USA/MA/0069/2018	HepA/USA/MA/0134/2018	5
HepA/USA/MA/0069/2018	HepA/USA/MA/0058/2018	3
HepA/USA/MA/0069/2018	HepA/USA/MA/0118/2018	1
HepA/USA/MA/0069/2018	HepA/USA/MA/0075/2018	1
HepA/USA/MA/0069/2018	HepA/USA/MA/0325/2019	5
HepA/USA/MA/0069/2018	HepA/USA/MA/0195/2019	7
HepA/USA/MA/0069/2018	HepA/USA/MA/0286/2019	4
HepA/USA/MA/0069/2018	HepA/USA/MA/0234/2018	3
HepA/USA/MA/0069/2018	HepA/USA/MA/0065/2018	6
HepA/USA/MA/0069/2018	HepA/USA/MA/0209/2019	3
HepA/USA/MA/0069/2018	HepA/USA/MA/0150/2018	4
HepA/USA/MA/0069/2018	HepA/USA/MA/0149/2018	1
HepA/USA/MA/0069/2018	HepA/USA/MA/0254/2018	1
HepA/USA/MA/0069/2018	HepA/USA/MA/0192/2019	2
HepA/USA/MA/0069/2018	HepA/USA/MA/0322/2019	5
HepA/USA/MA/0069/2018	HepA/USA/MA/0183/2019	2
HepA/USA/MA/0069/2018	HepA/USA/MA/0007/2018	1
HepA/USA/MA/0069/2018	HepA/USA/MA/0072/2018	0
HepA/USA/MA/0069/2018	HepA/USA/MA/0014/2018	1
HepA/USA/MA/0069/2018	HepA/USA/MA/0062/2018	3
HepA/USA/MA/0069/2018	HepA/USA/MA/0230/2018	4
HepA/USA/MA/0069/2018	HepA/USA/MA/0047/2018	4
HepA/USA/MA/0069/2018	HepA/USA/MA/0292/2019	2
HepA/USA/MA/0069/2018	HepA/USA/MA/0154/2018	5
HepA/USA/MA/0069/2018	HepA/USA/MA/0038/2018	4
HepA/USA/MA/0069/2018	HepA/USA/MA/0283/2019	1243
HepA/USA/MA/0069/2018	HepA/USA/MA/0354/2023	1219
HepA/USA/MA/0069/2018	HepA/USA/MA/0181/2019	2
HepA/USA/MA/0069/2018	HepA/USA/MA/0174/2019	3
HepA/USA/MA/0069/2018	HepA/USA/MA/0303/2018	4
HepA/USA/MA/0069/2018	HepA/USA/MA/0094/2018	1
HepA/USA/MA/0069/2018	HepA/USA/MA/0006/2018	3
HepA/USA/MA/0069/2018	HepA/USA/MA/0164/2018	1
HepA/USA/MA/0069/2018	HepA/USA/MA/0046/2018	1
HepA/USA/MA/0069/2018	HepA/USA/MA/0356/2023	1219
HepA/USA/MA/0069/2018	HepA/USA/MA/0212/2019	2
HepA/USA/MA/0069/2018	HepA/USA/MA/0301/2018	2
HepA/USA/MA/0069/2018	HepA/USA/MA/0264/2018	4
HepA/USA/MA/0069/2018	HepA/USA/MA/0369/2024	1218
HepA/USA/MA/0069/2018	HepA/USA/MA/0035/2018	3
HepA/USA/MA/0069/2018	HepA/USA/MA/0220/2019	3
HepA/USA/MA/0127/2018	HepA/USA/MA/0145/2018	3
HepA/USA/MA/0127/2018	HepA/USA/MA/0184/2019	5
HepA/USA/MA/0127/2018	HepA/USA/MA/0205/2019	1218
HepA/USA/MA/0127/2018	HepA/USA/MA/0136/2018	3
HepA/USA/MA/0127/2018	HepA/USA/MA/0079/2018	4
HepA/USA/MA/0127/2018	HepA/USA/MA/0151/2018	1225
HepA/USA/MA/0127/2018	HepA/USA/MA/0199/2019	4
HepA/USA/MA/0127/2018	HepA/USA/MA/0329/2019	6
HepA/USA/MA/0127/2018	HepA/USA/MA/0013/2018	3
HepA/USA/MA/0127/2018	HepA/USA/MA/0226/2018	5
HepA/USA/MA/0127/2018	HepA/USA/MA/0344/2019	6
HepA/USA/MA/0127/2018	HepA/USA/MA/0374/2024	1218
HepA/USA/MA/0127/2018	HepA/USA/MA/0161/2018	3
HepA/USA/MA/0127/2018	HepA/USA/MA/0248/2018	1
HepA/USA/MA/0127/2018	HepA/USA/MA/0263/2018	3
HepA/USA/MA/0127/2018	HepA/USA/MA/0237/2018	3
HepA/USA/MA/0127/2018	HepA/USA/MA/0353/2020	1206
HepA/USA/MA/0127/2018	HepA/USA/MA/0108/2018	3
HepA/USA/MA/0127/2018	HepA/USA/MA/0040/2018	1
HepA/USA/MA/0127/2018	HepA/USA/MA/0339/2019	5
HepA/USA/MA/0127/2018	HepA/USA/MA/0261/2018	0
HepA/USA/MA/0127/2018	HepA/USA/MA/0304/2018	2
HepA/USA/MA/0127/2018	HepA/USA/MA/0271/2018	3
HepA/USA/MA/0127/2018	HepA/USA/MA/0148/2018	4
HepA/USA/MA/0127/2018	HepA/USA/MA/0163/2018	3
HepA/USA/MA/0127/2018	HepA/USA/MA/0137/2018	3
HepA/USA/MA/0127/2018	HepA/USA/MA/0370/2024	1252
HepA/USA/MA/0127/2018	HepA/USA/MA/0302/2018	3
HepA/USA/MA/0127/2018	HepA/USA/MA/0169/2018	3
HepA/USA/MA/0127/2018	HepA/USA/MA/0045/2018	3
HepA/USA/MA/0127/2018	HepA/USA/MA/0084/2018	4
HepA/USA/MA/0127/2018	HepA/USA/MA/0051/2018	4
HepA/USA/MA/0127/2018	HepA/USA/MA/0333/2019	6
HepA/USA/MA/0127/2018	HepA/USA/MA/0113/2018	2
HepA/USA/MA/0127/2018	HepA/USA/MA/0053/2018	2
HepA/USA/MA/0127/2018	HepA/USA/MA/0005/2018	4
HepA/USA/MA/0127/2018	HepA/USA/MA/0111/2018	2
HepA/USA/MA/0127/2018	HepA/USA/MA/0269/2019	1206
HepA/USA/MA/0127/2018	HepA/USA/MA/0366/2024	298
HepA/USA/MA/0127/2018	HepA/USA/MA/0213/2019	3
HepA/USA/MA/0127/2018	HepA/USA/MA/0193/2019	3
HepA/USA/MA/0127/2018	HepA/USA/MA/0019/2018	1
HepA/USA/MA/0127/2018	HepA/USA/MA/0182/2019	3
HepA/USA/MA/0127/2018	HepA/USA/MA/0073/2018	1
HepA/USA/MA/0127/2018	HepA/USA/MA/0026/2018	0
HepA/USA/MA/0127/2018	HepA/USA/MA/0259/2018	0
HepA/USA/MA/0127/2018	HepA/USA/MA/0100/2018	4
HepA/USA/MA/0127/2018	HepA/USA/MA/0240/2018	0
HepA/USA/MA/0127/2018	HepA/USA/MA/0048/2018	1
HepA/USA/MA/0127/2018	HepA/USA/MA/0063/2018	1
HepA/USA/MA/0127/2018	HepA/USA/MA/0037/2018	3
HepA/USA/MA/0127/2018	HepA/USA/MA/0291/2019	3
HepA/USA/MA/0127/2018	HepA/USA/MA/0293/2019	1229
HepA/USA/MA/0127/2018	HepA/USA/MA/0061/2018	4
HepA/USA/MA/0127/2018	HepA/USA/MA/0321/2019	6
HepA/USA/MA/0127/2018	HepA/USA/MA/0364/2024	1218
HepA/USA/MA/0127/2018	HepA/USA/MA/0008/2018	2
HepA/USA/MA/0127/2018	HepA/USA/MA/0191/2019	4
HepA/USA/MA/0127/2018	HepA/USA/MA/0159/2018	3
HepA/USA/MA/0127/2018	HepA/USA/MA/0200/2019	4
HepA/USA/MA/0127/2018	HepA/USA/MA/0140/2018	4
HepA/USA/MA/0127/2018	HepA/USA/MA/0071/2018	4
HepA/USA/MA/0127/2018	HepA/USA/MA/0104/2018	3
HepA/USA/MA/0127/2018	HepA/USA/MA/0326/2019	1215
HepA/USA/MA/0127/2018	HepA/USA/MA/0244/2018	1
HepA/USA/MA/0127/2018	HepA/USA/MA/0139/2018	4
HepA/USA/MA/0127/2018	HepA/USA/MA/0319/2019	6
HepA/USA/MA/0127/2018	HepA/USA/MA/0023/2018	1
HepA/USA/MA/0127/2018	HepA/USA/MA/0239/2018	4
HepA/USA/MA/0127/2018	HepA/USA/MA/0185/2019	3
HepA/USA/MA/0127/2018	HepA/USA/MA/0204/2019	2
HepA/USA/MA/0127/2018	HepA/USA/MA/0144/2018	2
HepA/USA/MA/0127/2018	HepA/USA/MA/0057/2018	3
HepA/USA/MA/0127/2018	HepA/USA/MA/0021/2018	3
HepA/USA/MA/0127/2018	HepA/USA/MA/0217/2019	1227
HepA/USA/MA/0127/2018	HepA/USA/MA/0077/2018	3
HepA/USA/MA/0127/2018	HepA/USA/MA/0327/2019	1210
HepA/USA/MA/0127/2018	HepA/USA/MA/0197/2019	1
HepA/USA/MA/0127/2018	HepA/USA/MA/0288/2019	2
HepA/USA/MA/0127/2018	HepA/USA/MA/0129/2018	4
HepA/USA/MA/0127/2018	HepA/USA/MA/0067/2018	1
HepA/USA/MA/0127/2018	HepA/USA/MA/0080/2018	1
HepA/USA/MA/0127/2018	HepA/USA/MA/0297/2019	1224
HepA/USA/MA/0127/2018	HepA/USA/MA/0042/2018	3
HepA/USA/MA/0127/2018	HepA/USA/MA/0216/2019	2
HepA/USA/MA/0127/2018	HepA/USA/MA/0188/2019	3
HepA/USA/MA/0127/2018	HepA/USA/MA/0229/2018	3
HepA/USA/MA/0127/2018	HepA/USA/MA/0160/2018	2
HepA/USA/MA/0127/2018	HepA/USA/MA/0187/2019	2
HepA/USA/MA/0127/2018	HepA/USA/MA/0003/2018	4
HepA/USA/MA/0127/2018	HepA/USA/MA/0055/2018	4
HepA/USA/MA/0127/2018	HepA/USA/MA/0170/2018	4
HepA/USA/MA/0127/2018	HepA/USA/MA/0032/2018	3
HepA/USA/MA/0127/2018	HepA/USA/MA/0215/2019	3
HepA/USA/MA/0127/2018	HepA/USA/MA/0043/2018	2
HepA/USA/MA/0127/2018	HepA/USA/MA/0260/2018	3
HepA/USA/MA/0127/2018	HepA/USA/MA/0224/2018	2
HepA/USA/MA/0127/2018	HepA/USA/MA/0078/2018	4
HepA/USA/MA/0127/2018	HepA/USA/MA/0328/2019	1210
HepA/USA/MA/0127/2018	HepA/USA/MA/0001/2018	1
HepA/USA/MA/0127/2018	HepA/USA/MA/0198/2019	2
HepA/USA/MA/0127/2018	HepA/USA/MA/0295/2019	2
HepA/USA/MA/0127/2018	HepA/USA/MA/0186/2019	4
HepA/USA/MA/0127/2018	HepA/USA/MA/0218/2019	2
HepA/USA/MA/0127/2018	HepA/USA/MA/0307/2019	1216
HepA/USA/MA/0127/2018	HepA/USA/MA/0109/2018	1
HepA/USA/MA/0127/2018	HepA/USA/MA/0250/2018	0
HepA/USA/MA/0127/2018	HepA/USA/MA/0249/2018	3
HepA/USA/MA/0127/2018	HepA/USA/MA/0134/2018	1
HepA/USA/MA/0127/2018	HepA/USA/MA/0058/2018	1
HepA/USA/MA/0127/2018	HepA/USA/MA/0118/2018	3
HepA/USA/MA/0127/2018	HepA/USA/MA/0075/2018	3
HepA/USA/MA/0127/2018	HepA/USA/MA/0325/2019	7
HepA/USA/MA/0127/2018	HepA/USA/MA/0195/2019	5
HepA/USA/MA/0127/2018	HepA/USA/MA/0286/2019	2
HepA/USA/MA/0127/2018	HepA/USA/MA/0234/2018	1
HepA/USA/MA/0127/2018	HepA/USA/MA/0065/2018	4
HepA/USA/MA/0127/2018	HepA/USA/MA/0209/2019	1
HepA/USA/MA/0127/2018	HepA/USA/MA/0150/2018	2
HepA/USA/MA/0127/2018	HepA/USA/MA/0149/2018	3
HepA/USA/MA/0127/2018	HepA/USA/MA/0254/2018	3
HepA/USA/MA/0127/2018	HepA/USA/MA/0192/2019	4
HepA/USA/MA/0127/2018	HepA/USA/MA/0322/2019	7
HepA/USA/MA/0127/2018	HepA/USA/MA/0183/2019	4
HepA/USA/MA/0127/2018	HepA/USA/MA/0007/2018	3
HepA/USA/MA/0127/2018	HepA/USA/MA/0072/2018	3
HepA/USA/MA/0127/2018	HepA/USA/MA/0014/2018	3
HepA/USA/MA/0127/2018	HepA/USA/MA/0062/2018	1
HepA/USA/MA/0127/2018	HepA/USA/MA/0230/2018	2
HepA/USA/MA/0127/2018	HepA/USA/MA/0047/2018	2
HepA/USA/MA/0127/2018	HepA/USA/MA/0292/2019	4
HepA/USA/MA/0127/2018	HepA/USA/MA/0154/2018	7
HepA/USA/MA/0127/2018	HepA/USA/MA/0038/2018	2
HepA/USA/MA/0127/2018	HepA/USA/MA/0283/2019	1241
HepA/USA/MA/0127/2018	HepA/USA/MA/0354/2023	1218
HepA/USA/MA/0127/2018	HepA/USA/MA/0181/2019	1
HepA/USA/MA/0127/2018	HepA/USA/MA/0174/2019	4
HepA/USA/MA/0127/2018	HepA/USA/MA/0303/2018	2
HepA/USA/MA/0127/2018	HepA/USA/MA/0094/2018	4
HepA/USA/MA/0127/2018	HepA/USA/MA/0006/2018	1
HepA/USA/MA/0127/2018	HepA/USA/MA/0164/2018	3
HepA/USA/MA/0127/2018	HepA/USA/MA/0046/2018	1
HepA/USA/MA/0127/2018	HepA/USA/MA/0356/2023	1218
HepA/USA/MA/0127/2018	HepA/USA/MA/0212/2019	4
HepA/USA/MA/0127/2018	HepA/USA/MA/0301/2018	1
HepA/USA/MA/0127/2018	HepA/USA/MA/0264/2018	3
HepA/USA/MA/0127/2018	HepA/USA/MA/0369/2024	1217
HepA/USA/MA/0127/2018	HepA/USA/MA/0035/2018	1
HepA/USA/MA/0127/2018	HepA/USA/MA/0220/2019	5
HepA/USA/MA/0145/2018	HepA/USA/MA/0184/2019	2
HepA/USA/MA/0145/2018	HepA/USA/MA/0205/2019	1216
HepA/USA/MA/0145/2018	HepA/USA/MA/0136/2018	0
HepA/USA/MA/0145/2018	HepA/USA/MA/0079/2018	1
HepA/USA/MA/0145/2018	HepA/USA/MA/0151/2018	1223
HepA/USA/MA/0145/2018	HepA/USA/MA/0199/2019	1
HepA/USA/MA/0145/2018	HepA/USA/MA/0329/2019	3
HepA/USA/MA/0145/2018	HepA/USA/MA/0013/2018	0
HepA/USA/MA/0145/2018	HepA/USA/MA/0226/2018	6
HepA/USA/MA/0145/2018	HepA/USA/MA/0344/2019	3
HepA/USA/MA/0145/2018	HepA/USA/MA/0374/2024	1216
HepA/USA/MA/0145/2018	HepA/USA/MA/0161/2018	4
HepA/USA/MA/0145/2018	HepA/USA/MA/0248/2018	2
HepA/USA/MA/0145/2018	HepA/USA/MA/0263/2018	4
HepA/USA/MA/0145/2018	HepA/USA/MA/0237/2018	0
HepA/USA/MA/0145/2018	HepA/USA/MA/0353/2020	1204
HepA/USA/MA/0145/2018	HepA/USA/MA/0108/2018	0
HepA/USA/MA/0145/2018	HepA/USA/MA/0040/2018	2
HepA/USA/MA/0145/2018	HepA/USA/MA/0339/2019	2
HepA/USA/MA/0145/2018	HepA/USA/MA/0261/2018	2
HepA/USA/MA/0145/2018	HepA/USA/MA/0304/2018	3
HepA/USA/MA/0145/2018	HepA/USA/MA/0271/2018	0
HepA/USA/MA/0145/2018	HepA/USA/MA/0148/2018	5
HepA/USA/MA/0145/2018	HepA/USA/MA/0163/2018	0
HepA/USA/MA/0145/2018	HepA/USA/MA/0137/2018	0
HepA/USA/MA/0145/2018	HepA/USA/MA/0370/2024	1250
HepA/USA/MA/0145/2018	HepA/USA/MA/0302/2018	0
HepA/USA/MA/0145/2018	HepA/USA/MA/0169/2018	0
HepA/USA/MA/0145/2018	HepA/USA/MA/0045/2018	0
HepA/USA/MA/0145/2018	HepA/USA/MA/0084/2018	1
HepA/USA/MA/0145/2018	HepA/USA/MA/0051/2018	1
HepA/USA/MA/0145/2018	HepA/USA/MA/0333/2019	3
HepA/USA/MA/0145/2018	HepA/USA/MA/0113/2018	3
HepA/USA/MA/0145/2018	HepA/USA/MA/0053/2018	3
HepA/USA/MA/0145/2018	HepA/USA/MA/0005/2018	1
HepA/USA/MA/0145/2018	HepA/USA/MA/0111/2018	3
HepA/USA/MA/0145/2018	HepA/USA/MA/0269/2019	1205
HepA/USA/MA/0145/2018	HepA/USA/MA/0366/2024	301
HepA/USA/MA/0145/2018	HepA/USA/MA/0213/2019	0
HepA/USA/MA/0145/2018	HepA/USA/MA/0193/2019	0
HepA/USA/MA/0145/2018	HepA/USA/MA/0019/2018	2
HepA/USA/MA/0145/2018	HepA/USA/MA/0182/2019	4
HepA/USA/MA/0145/2018	HepA/USA/MA/0073/2018	4
HepA/USA/MA/0145/2018	HepA/USA/MA/0026/2018	3
HepA/USA/MA/0145/2018	HepA/USA/MA/0259/2018	3
HepA/USA/MA/0145/2018	HepA/USA/MA/0100/2018	0
HepA/USA/MA/0145/2018	HepA/USA/MA/0240/2018	3
HepA/USA/MA/0145/2018	HepA/USA/MA/0048/2018	2
HepA/USA/MA/0145/2018	HepA/USA/MA/0063/2018	4
HepA/USA/MA/0145/2018	HepA/USA/MA/0037/2018	0
HepA/USA/MA/0145/2018	HepA/USA/MA/0291/2019	4
HepA/USA/MA/0145/2018	HepA/USA/MA/0293/2019	1227
HepA/USA/MA/0145/2018	HepA/USA/MA/0061/2018	1
HepA/USA/MA/0145/2018	HepA/USA/MA/0321/2019	3
HepA/USA/MA/0145/2018	HepA/USA/MA/0364/2024	1217
HepA/USA/MA/0145/2018	HepA/USA/MA/0008/2018	3
HepA/USA/MA/0145/2018	HepA/USA/MA/0191/2019	1
HepA/USA/MA/0145/2018	HepA/USA/MA/0159/2018	0
HepA/USA/MA/0145/2018	HepA/USA/MA/0200/2019	1
HepA/USA/MA/0145/2018	HepA/USA/MA/0140/2018	5
HepA/USA/MA/0145/2018	HepA/USA/MA/0071/2018	1
HepA/USA/MA/0145/2018	HepA/USA/MA/0104/2018	0
HepA/USA/MA/0145/2018	HepA/USA/MA/0326/2019	1214
HepA/USA/MA/0145/2018	HepA/USA/MA/0244/2018	2
HepA/USA/MA/0145/2018	HepA/USA/MA/0139/2018	5
HepA/USA/MA/0145/2018	HepA/USA/MA/0319/2019	3
HepA/USA/MA/0145/2018	HepA/USA/MA/0023/2018	2
HepA/USA/MA/0145/2018	HepA/USA/MA/0239/2018	1
HepA/USA/MA/0145/2018	HepA/USA/MA/0185/2019	0
HepA/USA/MA/0145/2018	HepA/USA/MA/0204/2019	3
HepA/USA/MA/0145/2018	HepA/USA/MA/0144/2018	3
HepA/USA/MA/0145/2018	HepA/USA/MA/0057/2018	4
HepA/USA/MA/0145/2018	HepA/USA/MA/0021/2018	0
HepA/USA/MA/0145/2018	HepA/USA/MA/0217/2019	1225
HepA/USA/MA/0145/2018	HepA/USA/MA/0077/2018	4
HepA/USA/MA/0145/2018	HepA/USA/MA/0327/2019	1209
HepA/USA/MA/0145/2018	HepA/USA/MA/0197/2019	2
HepA/USA/MA/0145/2018	HepA/USA/MA/0288/2019	3
HepA/USA/MA/0145/2018	HepA/USA/MA/0129/2018	1
HepA/USA/MA/0145/2018	HepA/USA/MA/0067/2018	4
HepA/USA/MA/0145/2018	HepA/USA/MA/0080/2018	2
HepA/USA/MA/0145/2018	HepA/USA/MA/0297/2019	1222
HepA/USA/MA/0145/2018	HepA/USA/MA/0042/2018	4
HepA/USA/MA/0145/2018	HepA/USA/MA/0216/2019	3
HepA/USA/MA/0145/2018	HepA/USA/MA/0188/2019	0
HepA/USA/MA/0145/2018	HepA/USA/MA/0229/2018	0
HepA/USA/MA/0145/2018	HepA/USA/MA/0160/2018	3
HepA/USA/MA/0145/2018	HepA/USA/MA/0187/2019	3
HepA/USA/MA/0145/2018	HepA/USA/MA/0003/2018	5
HepA/USA/MA/0145/2018	HepA/USA/MA/0055/2018	1
HepA/USA/MA/0145/2018	HepA/USA/MA/0170/2018	0
HepA/USA/MA/0145/2018	HepA/USA/MA/0032/2018	0
HepA/USA/MA/0145/2018	HepA/USA/MA/0215/2019	4
HepA/USA/MA/0145/2018	HepA/USA/MA/0043/2018	5
HepA/USA/MA/0145/2018	HepA/USA/MA/0260/2018	0
HepA/USA/MA/0145/2018	HepA/USA/MA/0224/2018	3
HepA/USA/MA/0145/2018	HepA/USA/MA/0078/2018	1
HepA/USA/MA/0145/2018	HepA/USA/MA/0328/2019	1209
HepA/USA/MA/0145/2018	HepA/USA/MA/0001/2018	2
HepA/USA/MA/0145/2018	HepA/USA/MA/0198/2019	3
HepA/USA/MA/0145/2018	HepA/USA/MA/0295/2019	3
HepA/USA/MA/0145/2018	HepA/USA/MA/0186/2019	5
HepA/USA/MA/0145/2018	HepA/USA/MA/0218/2019	3
HepA/USA/MA/0145/2018	HepA/USA/MA/0307/2019	1215
HepA/USA/MA/0145/2018	HepA/USA/MA/0109/2018	4
HepA/USA/MA/0145/2018	HepA/USA/MA/0250/2018	3
HepA/USA/MA/0145/2018	HepA/USA/MA/0249/2018	0
HepA/USA/MA/0145/2018	HepA/USA/MA/0134/2018	4
HepA/USA/MA/0145/2018	HepA/USA/MA/0058/2018	2
HepA/USA/MA/0145/2018	HepA/USA/MA/0118/2018	0
HepA/USA/MA/0145/2018	HepA/USA/MA/0075/2018	0
HepA/USA/MA/0145/2018	HepA/USA/MA/0325/2019	4
HepA/USA/MA/0145/2018	HepA/USA/MA/0195/2019	6
HepA/USA/MA/0145/2018	HepA/USA/MA/0286/2019	3
HepA/USA/MA/0145/2018	HepA/USA/MA/0234/2018	2
HepA/USA/MA/0145/2018	HepA/USA/MA/0065/2018	5
HepA/USA/MA/0145/2018	HepA/USA/MA/0209/2019	2
HepA/USA/MA/0145/2018	HepA/USA/MA/0150/2018	3
HepA/USA/MA/0145/2018	HepA/USA/MA/0149/2018	0
HepA/USA/MA/0145/2018	HepA/USA/MA/0254/2018	0
HepA/USA/MA/0145/2018	HepA/USA/MA/0192/2019	1
HepA/USA/MA/0145/2018	HepA/USA/MA/0322/2019	4
HepA/USA/MA/0145/2018	HepA/USA/MA/0183/2019	1
HepA/USA/MA/0145/2018	HepA/USA/MA/0007/2018	0
HepA/USA/MA/0145/2018	HepA/USA/MA/0072/2018	0
HepA/USA/MA/0145/2018	HepA/USA/MA/0014/2018	0
HepA/USA/MA/0145/2018	HepA/USA/MA/0062/2018	2
HepA/USA/MA/0145/2018	HepA/USA/MA/0230/2018	3
HepA/USA/MA/0145/2018	HepA/USA/MA/0047/2018	3
HepA/USA/MA/0145/2018	HepA/USA/MA/0292/2019	1
HepA/USA/MA/0145/2018	HepA/USA/MA/0154/2018	4
HepA/USA/MA/0145/2018	HepA/USA/MA/0038/2018	3
HepA/USA/MA/0145/2018	HepA/USA/MA/0283/2019	1240
HepA/USA/MA/0145/2018	HepA/USA/MA/0354/2023	1217
HepA/USA/MA/0145/2018	HepA/USA/MA/0181/2019	2
HepA/USA/MA/0145/2018	HepA/USA/MA/0174/2019	2
HepA/USA/MA/0145/2018	HepA/USA/MA/0303/2018	3
HepA/USA/MA/0145/2018	HepA/USA/MA/0094/2018	1
HepA/USA/MA/0145/2018	HepA/USA/MA/0006/2018	2
HepA/USA/MA/0145/2018	HepA/USA/MA/0164/2018	0
HepA/USA/MA/0145/2018	HepA/USA/MA/0046/2018	0
HepA/USA/MA/0145/2018	HepA/USA/MA/0356/2023	1217
HepA/USA/MA/0145/2018	HepA/USA/MA/0212/2019	1
HepA/USA/MA/0145/2018	HepA/USA/MA/0301/2018	1
HepA/USA/MA/0145/2018	HepA/USA/MA/0264/2018	4
HepA/USA/MA/0145/2018	HepA/USA/MA/0369/2024	1216
HepA/USA/MA/0145/2018	HepA/USA/MA/0035/2018	2
HepA/USA/MA/0145/2018	HepA/USA/MA/0220/2019	2
HepA/USA/MA/0184/2019	HepA/USA/MA/0205/2019	1223
HepA/USA/MA/0184/2019	HepA/USA/MA/0136/2018	2
HepA/USA/MA/0184/2019	HepA/USA/MA/0079/2018	3
HepA/USA/MA/0184/2019	HepA/USA/MA/0151/2018	1225
HepA/USA/MA/0184/2019	HepA/USA/MA/0199/2019	3
HepA/USA/MA/0184/2019	HepA/USA/MA/0329/2019	5
HepA/USA/MA/0184/2019	HepA/USA/MA/0013/2018	2
HepA/USA/MA/0184/2019	HepA/USA/MA/0226/2018	6
HepA/USA/MA/0184/2019	HepA/USA/MA/0344/2019	5
HepA/USA/MA/0184/2019	HepA/USA/MA/0374/2024	1218
HepA/USA/MA/0184/2019	HepA/USA/MA/0161/2018	6
HepA/USA/MA/0184/2019	HepA/USA/MA/0248/2018	4
HepA/USA/MA/0184/2019	HepA/USA/MA/0263/2018	6
HepA/USA/MA/0184/2019	HepA/USA/MA/0237/2018	2
HepA/USA/MA/0184/2019	HepA/USA/MA/0353/2020	1204
HepA/USA/MA/0184/2019	HepA/USA/MA/0108/2018	2
HepA/USA/MA/0184/2019	HepA/USA/MA/0040/2018	4
HepA/USA/MA/0184/2019	HepA/USA/MA/0339/2019	4
HepA/USA/MA/0184/2019	HepA/USA/MA/0261/2018	4
HepA/USA/MA/0184/2019	HepA/USA/MA/0304/2018	5
HepA/USA/MA/0184/2019	HepA/USA/MA/0271/2018	2
HepA/USA/MA/0184/2019	HepA/USA/MA/0148/2018	7
HepA/USA/MA/0184/2019	HepA/USA/MA/0163/2018	2
HepA/USA/MA/0184/2019	HepA/USA/MA/0137/2018	2
HepA/USA/MA/0184/2019	HepA/USA/MA/0370/2024	1257
HepA/USA/MA/0184/2019	HepA/USA/MA/0302/2018	2
HepA/USA/MA/0184/2019	HepA/USA/MA/0169/2018	2
HepA/USA/MA/0184/2019	HepA/USA/MA/0045/2018	2
HepA/USA/MA/0184/2019	HepA/USA/MA/0084/2018	3
HepA/USA/MA/0184/2019	HepA/USA/MA/0051/2018	3
HepA/USA/MA/0184/2019	HepA/USA/MA/0333/2019	5
HepA/USA/MA/0184/2019	HepA/USA/MA/0113/2018	5
HepA/USA/MA/0184/2019	HepA/USA/MA/0053/2018	5
HepA/USA/MA/0184/2019	HepA/USA/MA/0005/2018	3
HepA/USA/MA/0184/2019	HepA/USA/MA/0111/2018	5
HepA/USA/MA/0184/2019	HepA/USA/MA/0269/2019	1210
HepA/USA/MA/0184/2019	HepA/USA/MA/0366/2024	305
HepA/USA/MA/0184/2019	HepA/USA/MA/0213/2019	2
HepA/USA/MA/0184/2019	HepA/USA/MA/0193/2019	2
HepA/USA/MA/0184/2019	HepA/USA/MA/0019/2018	4
HepA/USA/MA/0184/2019	HepA/USA/MA/0182/2019	6
HepA/USA/MA/0184/2019	HepA/USA/MA/0073/2018	6
HepA/USA/MA/0184/2019	HepA/USA/MA/0026/2018	5
HepA/USA/MA/0184/2019	HepA/USA/MA/0259/2018	5
HepA/USA/MA/0184/2019	HepA/USA/MA/0100/2018	3
HepA/USA/MA/0184/2019	HepA/USA/MA/0240/2018	5
HepA/USA/MA/0184/2019	HepA/USA/MA/0048/2018	4
HepA/USA/MA/0184/2019	HepA/USA/MA/0063/2018	6
HepA/USA/MA/0184/2019	HepA/USA/MA/0037/2018	2
HepA/USA/MA/0184/2019	HepA/USA/MA/0291/2019	7
HepA/USA/MA/0184/2019	HepA/USA/MA/0293/2019	1234
HepA/USA/MA/0184/2019	HepA/USA/MA/0061/2018	3
HepA/USA/MA/0184/2019	HepA/USA/MA/0321/2019	5
HepA/USA/MA/0184/2019	HepA/USA/MA/0364/2024	1219
HepA/USA/MA/0184/2019	HepA/USA/MA/0008/2018	5
HepA/USA/MA/0184/2019	HepA/USA/MA/0191/2019	3
HepA/USA/MA/0184/2019	HepA/USA/MA/0159/2018	2
HepA/USA/MA/0184/2019	HepA/USA/MA/0200/2019	3
HepA/USA/MA/0184/2019	HepA/USA/MA/0140/2018	7
HepA/USA/MA/0184/2019	HepA/USA/MA/0071/2018	3
HepA/USA/MA/0184/2019	HepA/USA/MA/0104/2018	2
HepA/USA/MA/0184/2019	HepA/USA/MA/0326/2019	1218
HepA/USA/MA/0184/2019	HepA/USA/MA/0244/2018	4
HepA/USA/MA/0184/2019	HepA/USA/MA/0139/2018	7
HepA/USA/MA/0184/2019	HepA/USA/MA/0319/2019	5
HepA/USA/MA/0184/2019	HepA/USA/MA/0023/2018	4
HepA/USA/MA/0184/2019	HepA/USA/MA/0239/2018	3
HepA/USA/MA/0184/2019	HepA/USA/MA/0185/2019	2
HepA/USA/MA/0184/2019	HepA/USA/MA/0204/2019	5
HepA/USA/MA/0184/2019	HepA/USA/MA/0144/2018	5
HepA/USA/MA/0184/2019	HepA/USA/MA/0057/2018	6
HepA/USA/MA/0184/2019	HepA/USA/MA/0021/2018	2
HepA/USA/MA/0184/2019	HepA/USA/MA/0217/2019	1230
HepA/USA/MA/0184/2019	HepA/USA/MA/0077/2018	6
HepA/USA/MA/0184/2019	HepA/USA/MA/0327/2019	1215
HepA/USA/MA/0184/2019	HepA/USA/MA/0197/2019	4
HepA/USA/MA/0184/2019	HepA/USA/MA/0288/2019	5
HepA/USA/MA/0184/2019	HepA/USA/MA/0129/2018	3
HepA/USA/MA/0184/2019	HepA/USA/MA/0067/2018	6
HepA/USA/MA/0184/2019	HepA/USA/MA/0080/2018	4
HepA/USA/MA/0184/2019	HepA/USA/MA/0297/2019	1226
HepA/USA/MA/0184/2019	HepA/USA/MA/0042/2018	6
HepA/USA/MA/0184/2019	HepA/USA/MA/0216/2019	5
HepA/USA/MA/0184/2019	HepA/USA/MA/0188/2019	2
HepA/USA/MA/0184/2019	HepA/USA/MA/0229/2018	2
HepA/USA/MA/0184/2019	HepA/USA/MA/0160/2018	6
HepA/USA/MA/0184/2019	HepA/USA/MA/0187/2019	5
HepA/USA/MA/0184/2019	HepA/USA/MA/0003/2018	7
HepA/USA/MA/0184/2019	HepA/USA/MA/0055/2018	3
HepA/USA/MA/0184/2019	HepA/USA/MA/0170/2018	3
HepA/USA/MA/0184/2019	HepA/USA/MA/0032/2018	2
HepA/USA/MA/0184/2019	HepA/USA/MA/0215/2019	6
HepA/USA/MA/0184/2019	HepA/USA/MA/0043/2018	7
HepA/USA/MA/0184/2019	HepA/USA/MA/0260/2018	2
HepA/USA/MA/0184/2019	HepA/USA/MA/0224/2018	5
HepA/USA/MA/0184/2019	HepA/USA/MA/0078/2018	3
HepA/USA/MA/0184/2019	HepA/USA/MA/0328/2019	1214
HepA/USA/MA/0184/2019	HepA/USA/MA/0001/2018	4
HepA/USA/MA/0184/2019	HepA/USA/MA/0198/2019	5
HepA/USA/MA/0184/2019	HepA/USA/MA/0295/2019	5
HepA/USA/MA/0184/2019	HepA/USA/MA/0186/2019	7
HepA/USA/MA/0184/2019	HepA/USA/MA/0218/2019	5
HepA/USA/MA/0184/2019	HepA/USA/MA/0307/2019	1219
HepA/USA/MA/0184/2019	HepA/USA/MA/0109/2018	6
HepA/USA/MA/0184/2019	HepA/USA/MA/0250/2018	5
HepA/USA/MA/0184/2019	HepA/USA/MA/0249/2018	2
HepA/USA/MA/0184/2019	HepA/USA/MA/0134/2018	6
HepA/USA/MA/0184/2019	HepA/USA/MA/0058/2018	4
HepA/USA/MA/0184/2019	HepA/USA/MA/0118/2018	2
HepA/USA/MA/0184/2019	HepA/USA/MA/0075/2018	2
HepA/USA/MA/0184/2019	HepA/USA/MA/0325/2019	6
HepA/USA/MA/0184/2019	HepA/USA/MA/0195/2019	8
HepA/USA/MA/0184/2019	HepA/USA/MA/0286/2019	5
HepA/USA/MA/0184/2019	HepA/USA/MA/0234/2018	4
HepA/USA/MA/0184/2019	HepA/USA/MA/0065/2018	7
HepA/USA/MA/0184/2019	HepA/USA/MA/0209/2019	4
HepA/USA/MA/0184/2019	HepA/USA/MA/0150/2018	5
HepA/USA/MA/0184/2019	HepA/USA/MA/0149/2018	2
HepA/USA/MA/0184/2019	HepA/USA/MA/0254/2018	2
HepA/USA/MA/0184/2019	HepA/USA/MA/0192/2019	3
HepA/USA/MA/0184/2019	HepA/USA/MA/0322/2019	6
HepA/USA/MA/0184/2019	HepA/USA/MA/0183/2019	3
HepA/USA/MA/0184/2019	HepA/USA/MA/0007/2018	2
HepA/USA/MA/0184/2019	HepA/USA/MA/0072/2018	2
HepA/USA/MA/0184/2019	HepA/USA/MA/0014/2018	2
HepA/USA/MA/0184/2019	HepA/USA/MA/0062/2018	4
HepA/USA/MA/0184/2019	HepA/USA/MA/0230/2018	6
HepA/USA/MA/0184/2019	HepA/USA/MA/0047/2018	5
HepA/USA/MA/0184/2019	HepA/USA/MA/0292/2019	3
HepA/USA/MA/0184/2019	HepA/USA/MA/0154/2018	6
HepA/USA/MA/0184/2019	HepA/USA/MA/0038/2018	6
HepA/USA/MA/0184/2019	HepA/USA/MA/0283/2019	1241
HepA/USA/MA/0184/2019	HepA/USA/MA/0354/2023	1221
HepA/USA/MA/0184/2019	HepA/USA/MA/0181/2019	5
HepA/USA/MA/0184/2019	HepA/USA/MA/0174/2019	2
HepA/USA/MA/0184/2019	HepA/USA/MA/0303/2018	5
HepA/USA/MA/0184/2019	HepA/USA/MA/0094/2018	3
HepA/USA/MA/0184/2019	HepA/USA/MA/0006/2018	5
HepA/USA/MA/0184/2019	HepA/USA/MA/0164/2018	2
HepA/USA/MA/0184/2019	HepA/USA/MA/0046/2018	2
HepA/USA/MA/0184/2019	HepA/USA/MA/0356/2023	1222
HepA/USA/MA/0184/2019	HepA/USA/MA/0212/2019	3
HepA/USA/MA/0184/2019	HepA/USA/MA/0301/2018	3
HepA/USA/MA/0184/2019	HepA/USA/MA/0264/2018	6
HepA/USA/MA/0184/2019	HepA/USA/MA/0369/2024	1220
HepA/USA/MA/0184/2019	HepA/USA/MA/0035/2018	4
HepA/USA/MA/0184/2019	HepA/USA/MA/0220/2019	4
HepA/USA/MA/0205/2019	HepA/USA/MA/0136/2018	1224
HepA/USA/MA/0205/2019	HepA/USA/MA/0079/2018	1219
HepA/USA/MA/0205/2019	HepA/USA/MA/0151/2018	362
HepA/USA/MA/0205/2019	HepA/USA/MA/0199/2019	1212
HepA/USA/MA/0205/2019	HepA/USA/MA/0329/2019	1225
HepA/USA/MA/0205/2019	HepA/USA/MA/0013/2018	1226
HepA/USA/MA/0205/2019	HepA/USA/MA/0226/2018	1221
HepA/USA/MA/0205/2019	HepA/USA/MA/0344/2019	1222
HepA/USA/MA/0205/2019	HepA/USA/MA/0374/2024	354
HepA/USA/MA/0205/2019	HepA/USA/MA/0161/2018	1224
HepA/USA/MA/0205/2019	HepA/USA/MA/0248/2018	1219
HepA/USA/MA/0205/2019	HepA/USA/MA/0263/2018	1226
HepA/USA/MA/0205/2019	HepA/USA/MA/0237/2018	1225
HepA/USA/MA/0205/2019	HepA/USA/MA/0353/2020	90
HepA/USA/MA/0205/2019	HepA/USA/MA/0108/2018	1224
HepA/USA/MA/0205/2019	HepA/USA/MA/0040/2018	1224
HepA/USA/MA/0205/2019	HepA/USA/MA/0339/2019	1208
HepA/USA/MA/0205/2019	HepA/USA/MA/0261/2018	1224
HepA/USA/MA/0205/2019	HepA/USA/MA/0304/2018	1226
HepA/USA/MA/0205/2019	HepA/USA/MA/0271/2018	1224
HepA/USA/MA/0205/2019	HepA/USA/MA/0148/2018	1220
HepA/USA/MA/0205/2019	HepA/USA/MA/0163/2018	1225
HepA/USA/MA/0205/2019	HepA/USA/MA/0137/2018	1226
HepA/USA/MA/0205/2019	HepA/USA/MA/0370/2024	366
HepA/USA/MA/0205/2019	HepA/USA/MA/0302/2018	1225
HepA/USA/MA/0205/2019	HepA/USA/MA/0169/2018	1223
HepA/USA/MA/0205/2019	HepA/USA/MA/0045/2018	1212
HepA/USA/MA/0205/2019	HepA/USA/MA/0084/2018	1206
HepA/USA/MA/0205/2019	HepA/USA/MA/0051/2018	1224
HepA/USA/MA/0205/2019	HepA/USA/MA/0333/2019	1218
HepA/USA/MA/0205/2019	HepA/USA/MA/0113/2018	1218
HepA/USA/MA/0205/2019	HepA/USA/MA/0053/2018	1219
HepA/USA/MA/0205/2019	HepA/USA/MA/0005/2018	1226
HepA/USA/MA/0205/2019	HepA/USA/MA/0111/2018	1226
HepA/USA/MA/0205/2019	HepA/USA/MA/0269/2019	657
HepA/USA/MA/0205/2019	HepA/USA/MA/0366/2024	1255
HepA/USA/MA/0205/2019	HepA/USA/MA/0213/2019	1218
HepA/USA/MA/0205/2019	HepA/USA/MA/0193/2019	1225
HepA/USA/MA/0205/2019	HepA/USA/MA/0019/2018	1218
HepA/USA/MA/0205/2019	HepA/USA/MA/0182/2019	1221
HepA/USA/MA/0205/2019	HepA/USA/MA/0073/2018	1226
HepA/USA/MA/0205/2019	HepA/USA/MA/0026/2018	1218
HepA/USA/MA/0205/2019	HepA/USA/MA/0259/2018	1202
HepA/USA/MA/0205/2019	HepA/USA/MA/0100/2018	1226
HepA/USA/MA/0205/2019	HepA/USA/MA/0240/2018	1226
HepA/USA/MA/0205/2019	HepA/USA/MA/0048/2018	1225
HepA/USA/MA/0205/2019	HepA/USA/MA/0063/2018	1226
HepA/USA/MA/0205/2019	HepA/USA/MA/0037/2018	1217
HepA/USA/MA/0205/2019	HepA/USA/MA/0291/2019	1224
HepA/USA/MA/0205/2019	HepA/USA/MA/0293/2019	168
HepA/USA/MA/0205/2019	HepA/USA/MA/0061/2018	1226
HepA/USA/MA/0205/2019	HepA/USA/MA/0321/2019	1223
HepA/USA/MA/0205/2019	HepA/USA/MA/0364/2024	681
HepA/USA/MA/0205/2019	HepA/USA/MA/0008/2018	1224
HepA/USA/MA/0205/2019	HepA/USA/MA/0191/2019	1217
HepA/USA/MA/0205/2019	HepA/USA/MA/0159/2018	1221
HepA/USA/MA/0205/2019	HepA/USA/MA/0200/2019	1219
HepA/USA/MA/0205/2019	HepA/USA/MA/0140/2018	1223
HepA/USA/MA/0205/2019	HepA/USA/MA/0071/2018	1225
HepA/USA/MA/0205/2019	HepA/USA/MA/0104/2018	1218
HepA/USA/MA/0205/2019	HepA/USA/MA/0326/2019	670
HepA/USA/MA/0205/2019	HepA/USA/MA/0244/2018	1214
HepA/USA/MA/0205/2019	HepA/USA/MA/0139/2018	1224
HepA/USA/MA/0205/2019	HepA/USA/MA/0319/2019	1225
HepA/USA/MA/0205/2019	HepA/USA/MA/0023/2018	1225
HepA/USA/MA/0205/2019	HepA/USA/MA/0239/2018	1224
HepA/USA/MA/0205/2019	HepA/USA/MA/0185/2019	1226
HepA/USA/MA/0205/2019	HepA/USA/MA/0204/2019	1219
HepA/USA/MA/0205/2019	HepA/USA/MA/0144/2018	1221
HepA/USA/MA/0205/2019	HepA/USA/MA/0057/2018	1220
HepA/USA/MA/0205/2019	HepA/USA/MA/0021/2018	1225
HepA/USA/MA/0205/2019	HepA/USA/MA/0217/2019	361
HepA/USA/MA/0205/2019	HepA/USA/MA/0077/2018	1221
HepA/USA/MA/0205/2019	HepA/USA/MA/0327/2019	658
HepA/USA/MA/0205/2019	HepA/USA/MA/0197/2019	1198
HepA/USA/MA/0205/2019	HepA/USA/MA/0288/2019	1226
HepA/USA/MA/0205/2019	HepA/USA/MA/0129/2018	1221
HepA/USA/MA/0205/2019	HepA/USA/MA/0067/2018	1227
HepA/USA/MA/0205/2019	HepA/USA/MA/0080/2018	1225
HepA/USA/MA/0205/2019	HepA/USA/MA/0297/2019	365
HepA/USA/MA/0205/2019	HepA/USA/MA/0042/2018	1210
HepA/USA/MA/0205/2019	HepA/USA/MA/0216/2019	1222
HepA/USA/MA/0205/2019	HepA/USA/MA/0188/2019	1217
HepA/USA/MA/0205/2019	HepA/USA/MA/0229/2018	1212
HepA/USA/MA/0205/2019	HepA/USA/MA/0160/2018	1223
HepA/USA/MA/0205/2019	HepA/USA/MA/0187/2019	1221
HepA/USA/MA/0205/2019	HepA/USA/MA/0003/2018	1226
HepA/USA/MA/0205/2019	HepA/USA/MA/0055/2018	1219
HepA/USA/MA/0205/2019	HepA/USA/MA/0170/2018	1226
HepA/USA/MA/0205/2019	HepA/USA/MA/0032/2018	1217
HepA/USA/MA/0205/2019	HepA/USA/MA/0215/2019	1226
HepA/USA/MA/0205/2019	HepA/USA/MA/0043/2018	1226
HepA/USA/MA/0205/2019	HepA/USA/MA/0260/2018	1219
HepA/USA/MA/0205/2019	HepA/USA/MA/0224/2018	1223
HepA/USA/MA/0205/2019	HepA/USA/MA/0078/2018	1226
HepA/USA/MA/0205/2019	HepA/USA/MA/0328/2019	658
HepA/USA/MA/0205/2019	HepA/USA/MA/0001/2018	1225
HepA/USA/MA/0205/2019	HepA/USA/MA/0198/2019	1219
HepA/USA/MA/0205/2019	HepA/USA/MA/0295/2019	1223
HepA/USA/MA/0205/2019	HepA/USA/MA/0186/2019	1220
HepA/USA/MA/0205/2019	HepA/USA/MA/0218/2019	1227
HepA/USA/MA/0205/2019	HepA/USA/MA/0307/2019	670
HepA/USA/MA/0205/2019	HepA/USA/MA/0109/2018	1227
HepA/USA/MA/0205/2019	HepA/USA/MA/0250/2018	1219
HepA/USA/MA/0205/2019	HepA/USA/MA/0249/2018	1218
HepA/USA/MA/0205/2019	HepA/USA/MA/0134/2018	1221
HepA/USA/MA/0205/2019	HepA/USA/MA/0058/2018	1211
HepA/USA/MA/0205/2019	HepA/USA/MA/0118/2018	1221
HepA/USA/MA/0205/2019	HepA/USA/MA/0075/2018	1225
HepA/USA/MA/0205/2019	HepA/USA/MA/0325/2019	1216
HepA/USA/MA/0205/2019	HepA/USA/MA/0195/2019	1226
HepA/USA/MA/0205/2019	HepA/USA/MA/0286/2019	1219
HepA/USA/MA/0205/2019	HepA/USA/MA/0234/2018	1225
HepA/USA/MA/0205/2019	HepA/USA/MA/0065/2018	1226
HepA/USA/MA/0205/2019	HepA/USA/MA/0209/2019	1218
HepA/USA/MA/0205/2019	HepA/USA/MA/0150/2018	1224
HepA/USA/MA/0205/2019	HepA/USA/MA/0149/2018	1226
HepA/USA/MA/0205/2019	HepA/USA/MA/0254/2018	1217
HepA/USA/MA/0205/2019	HepA/USA/MA/0192/2019	1227
HepA/USA/MA/0205/2019	HepA/USA/MA/0322/2019	1224
HepA/USA/MA/0205/2019	HepA/USA/MA/0183/2019	1206
HepA/USA/MA/0205/2019	HepA/USA/MA/0007/2018	1226
HepA/USA/MA/0205/2019	HepA/USA/MA/0072/2018	1211
HepA/USA/MA/0205/2019	HepA/USA/MA/0014/2018	1225
HepA/USA/MA/0205/2019	HepA/USA/MA/0062/2018	1225
HepA/USA/MA/0205/2019	HepA/USA/MA/0230/2018	1219
HepA/USA/MA/0205/2019	HepA/USA/MA/0047/2018	1217
HepA/USA/MA/0205/2019	HepA/USA/MA/0292/2019	1226
HepA/USA/MA/0205/2019	HepA/USA/MA/0154/2018	1227
HepA/USA/MA/0205/2019	HepA/USA/MA/0038/2018	1221
HepA/USA/MA/0205/2019	HepA/USA/MA/0283/2019	368
HepA/USA/MA/0205/2019	HepA/USA/MA/0354/2023	678
HepA/USA/MA/0205/2019	HepA/USA/MA/0181/2019	1225
HepA/USA/MA/0205/2019	HepA/USA/MA/0174/2019	1215
HepA/USA/MA/0205/2019	HepA/USA/MA/0303/2018	1224
HepA/USA/MA/0205/2019	HepA/USA/MA/0094/2018	1226
HepA/USA/MA/0205/2019	HepA/USA/MA/0006/2018	1226
HepA/USA/MA/0205/2019	HepA/USA/MA/0164/2018	1219
HepA/USA/MA/0205/2019	HepA/USA/MA/0046/2018	1215
HepA/USA/MA/0205/2019	HepA/USA/MA/0356/2023	679
HepA/USA/MA/0205/2019	HepA/USA/MA/0212/2019	1226
HepA/USA/MA/0205/2019	HepA/USA/MA/0301/2018	1221
HepA/USA/MA/0205/2019	HepA/USA/MA/0264/2018	1221
HepA/USA/MA/0205/2019	HepA/USA/MA/0369/2024	676
HepA/USA/MA/0205/2019	HepA/USA/MA/0035/2018	1218
HepA/USA/MA/0205/2019	HepA/USA/MA/0220/2019	1225
HepA/USA/MA/0136/2018	HepA/USA/MA/0079/2018	1
HepA/USA/MA/0136/2018	HepA/USA/MA/0151/2018	1227
HepA/USA/MA/0136/2018	HepA/USA/MA/0199/2019	1
HepA/USA/MA/0136/2018	HepA/USA/MA/0329/2019	3
HepA/USA/MA/0136/2018	HepA/USA/MA/0013/2018	0
HepA/USA/MA/0136/2018	HepA/USA/MA/0226/2018	6
HepA/USA/MA/0136/2018	HepA/USA/MA/0344/2019	3
HepA/USA/MA/0136/2018	HepA/USA/MA/0374/2024	1220
HepA/USA/MA/0136/2018	HepA/USA/MA/0161/2018	4
HepA/USA/MA/0136/2018	HepA/USA/MA/0248/2018	2
HepA/USA/MA/0136/2018	HepA/USA/MA/0263/2018	4
HepA/USA/MA/0136/2018	HepA/USA/MA/0237/2018	0
HepA/USA/MA/0136/2018	HepA/USA/MA/0353/2020	1206
HepA/USA/MA/0136/2018	HepA/USA/MA/0108/2018	0
HepA/USA/MA/0136/2018	HepA/USA/MA/0040/2018	2
HepA/USA/MA/0136/2018	HepA/USA/MA/0339/2019	2
HepA/USA/MA/0136/2018	HepA/USA/MA/0261/2018	2
HepA/USA/MA/0136/2018	HepA/USA/MA/0304/2018	3
HepA/USA/MA/0136/2018	HepA/USA/MA/0271/2018	0
HepA/USA/MA/0136/2018	HepA/USA/MA/0148/2018	5
HepA/USA/MA/0136/2018	HepA/USA/MA/0163/2018	0
HepA/USA/MA/0136/2018	HepA/USA/MA/0137/2018	0
HepA/USA/MA/0136/2018	HepA/USA/MA/0370/2024	1258
HepA/USA/MA/0136/2018	HepA/USA/MA/0302/2018	0
HepA/USA/MA/0136/2018	HepA/USA/MA/0169/2018	0
HepA/USA/MA/0136/2018	HepA/USA/MA/0045/2018	0
HepA/USA/MA/0136/2018	HepA/USA/MA/0084/2018	1
HepA/USA/MA/0136/2018	HepA/USA/MA/0051/2018	1
HepA/USA/MA/0136/2018	HepA/USA/MA/0333/2019	3
HepA/USA/MA/0136/2018	HepA/USA/MA/0113/2018	3
HepA/USA/MA/0136/2018	HepA/USA/MA/0053/2018	3
HepA/USA/MA/0136/2018	HepA/USA/MA/0005/2018	1
HepA/USA/MA/0136/2018	HepA/USA/MA/0111/2018	3
HepA/USA/MA/0136/2018	HepA/USA/MA/0269/2019	1211
HepA/USA/MA/0136/2018	HepA/USA/MA/0366/2024	303
HepA/USA/MA/0136/2018	HepA/USA/MA/0213/2019	0
HepA/USA/MA/0136/2018	HepA/USA/MA/0193/2019	0
HepA/USA/MA/0136/2018	HepA/USA/MA/0019/2018	2
HepA/USA/MA/0136/2018	HepA/USA/MA/0182/2019	4
HepA/USA/MA/0136/2018	HepA/USA/MA/0073/2018	4
HepA/USA/MA/0136/2018	HepA/USA/MA/0026/2018	3
HepA/USA/MA/0136/2018	HepA/USA/MA/0259/2018	3
HepA/USA/MA/0136/2018	HepA/USA/MA/0100/2018	1
HepA/USA/MA/0136/2018	HepA/USA/MA/0240/2018	3
HepA/USA/MA/0136/2018	HepA/USA/MA/0048/2018	2
HepA/USA/MA/0136/2018	HepA/USA/MA/0063/2018	4
HepA/USA/MA/0136/2018	HepA/USA/MA/0037/2018	0
HepA/USA/MA/0136/2018	HepA/USA/MA/0291/2019	5
HepA/USA/MA/0136/2018	HepA/USA/MA/0293/2019	1235
HepA/USA/MA/0136/2018	HepA/USA/MA/0061/2018	1
HepA/USA/MA/0136/2018	HepA/USA/MA/0321/2019	3
HepA/USA/MA/0136/2018	HepA/USA/MA/0364/2024	1221
HepA/USA/MA/0136/2018	HepA/USA/MA/0008/2018	3
HepA/USA/MA/0136/2018	HepA/USA/MA/0191/2019	1
HepA/USA/MA/0136/2018	HepA/USA/MA/0159/2018	0
HepA/USA/MA/0136/2018	HepA/USA/MA/0200/2019	1
HepA/USA/MA/0136/2018	HepA/USA/MA/0140/2018	5
HepA/USA/MA/0136/2018	HepA/USA/MA/0071/2018	1
HepA/USA/MA/0136/2018	HepA/USA/MA/0104/2018	0
HepA/USA/MA/0136/2018	HepA/USA/MA/0326/2019	1219
HepA/USA/MA/0136/2018	HepA/USA/MA/0244/2018	2
HepA/USA/MA/0136/2018	HepA/USA/MA/0139/2018	5
HepA/USA/MA/0136/2018	HepA/USA/MA/0319/2019	3
HepA/USA/MA/0136/2018	HepA/USA/MA/0023/2018	2
HepA/USA/MA/0136/2018	HepA/USA/MA/0239/2018	1
HepA/USA/MA/0136/2018	HepA/USA/MA/0185/2019	0
HepA/USA/MA/0136/2018	HepA/USA/MA/0204/2019	3
HepA/USA/MA/0136/2018	HepA/USA/MA/0144/2018	3
HepA/USA/MA/0136/2018	HepA/USA/MA/0057/2018	4
HepA/USA/MA/0136/2018	HepA/USA/MA/0021/2018	0
HepA/USA/MA/0136/2018	HepA/USA/MA/0217/2019	1231
HepA/USA/MA/0136/2018	HepA/USA/MA/0077/2018	4
HepA/USA/MA/0136/2018	HepA/USA/MA/0327/2019	1216
HepA/USA/MA/0136/2018	HepA/USA/MA/0197/2019	2
HepA/USA/MA/0136/2018	HepA/USA/MA/0288/2019	3
HepA/USA/MA/0136/2018	HepA/USA/MA/0129/2018	1
HepA/USA/MA/0136/2018	HepA/USA/MA/0067/2018	4
HepA/USA/MA/0136/2018	HepA/USA/MA/0080/2018	2
HepA/USA/MA/0136/2018	HepA/USA/MA/0297/2019	1227
HepA/USA/MA/0136/2018	HepA/USA/MA/0042/2018	4
HepA/USA/MA/0136/2018	HepA/USA/MA/0216/2019	3
HepA/USA/MA/0136/2018	HepA/USA/MA/0188/2019	0
HepA/USA/MA/0136/2018	HepA/USA/MA/0229/2018	0
HepA/USA/MA/0136/2018	HepA/USA/MA/0160/2018	4
HepA/USA/MA/0136/2018	HepA/USA/MA/0187/2019	3
HepA/USA/MA/0136/2018	HepA/USA/MA/0003/2018	5
HepA/USA/MA/0136/2018	HepA/USA/MA/0055/2018	1
HepA/USA/MA/0136/2018	HepA/USA/MA/0170/2018	1
HepA/USA/MA/0136/2018	HepA/USA/MA/0032/2018	0
HepA/USA/MA/0136/2018	HepA/USA/MA/0215/2019	4
HepA/USA/MA/0136/2018	HepA/USA/MA/0043/2018	5
HepA/USA/MA/0136/2018	HepA/USA/MA/0260/2018	0
HepA/USA/MA/0136/2018	HepA/USA/MA/0224/2018	3
HepA/USA/MA/0136/2018	HepA/USA/MA/0078/2018	1
HepA/USA/MA/0136/2018	HepA/USA/MA/0328/2019	1215
HepA/USA/MA/0136/2018	HepA/USA/MA/0001/2018	2
HepA/USA/MA/0136/2018	HepA/USA/MA/0198/2019	3
HepA/USA/MA/0136/2018	HepA/USA/MA/0295/2019	3
HepA/USA/MA/0136/2018	HepA/USA/MA/0186/2019	5
HepA/USA/MA/0136/2018	HepA/USA/MA/0218/2019	3
HepA/USA/MA/0136/2018	HepA/USA/MA/0307/2019	1220
HepA/USA/MA/0136/2018	HepA/USA/MA/0109/2018	4
HepA/USA/MA/0136/2018	HepA/USA/MA/0250/2018	3
HepA/USA/MA/0136/2018	HepA/USA/MA/0249/2018	0
HepA/USA/MA/0136/2018	HepA/USA/MA/0134/2018	4
HepA/USA/MA/0136/2018	HepA/USA/MA/0058/2018	2
HepA/USA/MA/0136/2018	HepA/USA/MA/0118/2018	0
HepA/USA/MA/0136/2018	HepA/USA/MA/0075/2018	0
HepA/USA/MA/0136/2018	HepA/USA/MA/0325/2019	4
HepA/USA/MA/0136/2018	HepA/USA/MA/0195/2019	6
HepA/USA/MA/0136/2018	HepA/USA/MA/0286/2019	3
HepA/USA/MA/0136/2018	HepA/USA/MA/0234/2018	2
HepA/USA/MA/0136/2018	HepA/USA/MA/0065/2018	5
HepA/USA/MA/0136/2018	HepA/USA/MA/0209/2019	2
HepA/USA/MA/0136/2018	HepA/USA/MA/0150/2018	3
HepA/USA/MA/0136/2018	HepA/USA/MA/0149/2018	0
HepA/USA/MA/0136/2018	HepA/USA/MA/0254/2018	0
HepA/USA/MA/0136/2018	HepA/USA/MA/0192/2019	1
HepA/USA/MA/0136/2018	HepA/USA/MA/0322/2019	4
HepA/USA/MA/0136/2018	HepA/USA/MA/0183/2019	1
HepA/USA/MA/0136/2018	HepA/USA/MA/0007/2018	0
HepA/USA/MA/0136/2018	HepA/USA/MA/0072/2018	0
HepA/USA/MA/0136/2018	HepA/USA/MA/0014/2018	0
HepA/USA/MA/0136/2018	HepA/USA/MA/0062/2018	2
HepA/USA/MA/0136/2018	HepA/USA/MA/0230/2018	4
HepA/USA/MA/0136/2018	HepA/USA/MA/0047/2018	3
HepA/USA/MA/0136/2018	HepA/USA/MA/0292/2019	1
HepA/USA/MA/0136/2018	HepA/USA/MA/0154/2018	4
HepA/USA/MA/0136/2018	HepA/USA/MA/0038/2018	4
HepA/USA/MA/0136/2018	HepA/USA/MA/0283/2019	1243
HepA/USA/MA/0136/2018	HepA/USA/MA/0354/2023	1222
HepA/USA/MA/0136/2018	HepA/USA/MA/0181/2019	3
HepA/USA/MA/0136/2018	HepA/USA/MA/0174/2019	2
HepA/USA/MA/0136/2018	HepA/USA/MA/0303/2018	3
HepA/USA/MA/0136/2018	HepA/USA/MA/0094/2018	1
HepA/USA/MA/0136/2018	HepA/USA/MA/0006/2018	3
HepA/USA/MA/0136/2018	HepA/USA/MA/0164/2018	0
HepA/USA/MA/0136/2018	HepA/USA/MA/0046/2018	0
HepA/USA/MA/0136/2018	HepA/USA/MA/0356/2023	1223
HepA/USA/MA/0136/2018	HepA/USA/MA/0212/2019	1
HepA/USA/MA/0136/2018	HepA/USA/MA/0301/2018	1
HepA/USA/MA/0136/2018	HepA/USA/MA/0264/2018	4
HepA/USA/MA/0136/2018	HepA/USA/MA/0369/2024	1221
HepA/USA/MA/0136/2018	HepA/USA/MA/0035/2018	2
HepA/USA/MA/0136/2018	HepA/USA/MA/0220/2019	2
HepA/USA/MA/0079/2018	HepA/USA/MA/0151/2018	1226
HepA/USA/MA/0079/2018	HepA/USA/MA/0199/2019	2
HepA/USA/MA/0079/2018	HepA/USA/MA/0329/2019	4
HepA/USA/MA/0079/2018	HepA/USA/MA/0013/2018	1
HepA/USA/MA/0079/2018	HepA/USA/MA/0226/2018	7
HepA/USA/MA/0079/2018	HepA/USA/MA/0344/2019	4
HepA/USA/MA/0079/2018	HepA/USA/MA/0374/2024	1220
HepA/USA/MA/0079/2018	HepA/USA/MA/0161/2018	5
HepA/USA/MA/0079/2018	HepA/USA/MA/0248/2018	3
HepA/USA/MA/0079/2018	HepA/USA/MA/0263/2018	5
HepA/USA/MA/0079/2018	HepA/USA/MA/0237/2018	1
HepA/USA/MA/0079/2018	HepA/USA/MA/0353/2020	1207
HepA/USA/MA/0079/2018	HepA/USA/MA/0108/2018	1
HepA/USA/MA/0079/2018	HepA/USA/MA/0040/2018	3
HepA/USA/MA/0079/2018	HepA/USA/MA/0339/2019	3
HepA/USA/MA/0079/2018	HepA/USA/MA/0261/2018	3
HepA/USA/MA/0079/2018	HepA/USA/MA/0304/2018	4
HepA/USA/MA/0079/2018	HepA/USA/MA/0271/2018	1
HepA/USA/MA/0079/2018	HepA/USA/MA/0148/2018	6
HepA/USA/MA/0079/2018	HepA/USA/MA/0163/2018	1
HepA/USA/MA/0079/2018	HepA/USA/MA/0137/2018	1
HepA/USA/MA/0079/2018	HepA/USA/MA/0370/2024	1253
HepA/USA/MA/0079/2018	HepA/USA/MA/0302/2018	1
HepA/USA/MA/0079/2018	HepA/USA/MA/0169/2018	1
HepA/USA/MA/0079/2018	HepA/USA/MA/0045/2018	1
HepA/USA/MA/0079/2018	HepA/USA/MA/0084/2018	2
HepA/USA/MA/0079/2018	HepA/USA/MA/0051/2018	2
HepA/USA/MA/0079/2018	HepA/USA/MA/0333/2019	4
HepA/USA/MA/0079/2018	HepA/USA/MA/0113/2018	4
HepA/USA/MA/0079/2018	HepA/USA/MA/0053/2018	4
HepA/USA/MA/0079/2018	HepA/USA/MA/0005/2018	2
HepA/USA/MA/0079/2018	HepA/USA/MA/0111/2018	4
HepA/USA/MA/0079/2018	HepA/USA/MA/0269/2019	1208
HepA/USA/MA/0079/2018	HepA/USA/MA/0366/2024	302
HepA/USA/MA/0079/2018	HepA/USA/MA/0213/2019	1
HepA/USA/MA/0079/2018	HepA/USA/MA/0193/2019	1
HepA/USA/MA/0079/2018	HepA/USA/MA/0019/2018	3
HepA/USA/MA/0079/2018	HepA/USA/MA/0182/2019	5
HepA/USA/MA/0079/2018	HepA/USA/MA/0073/2018	5
HepA/USA/MA/0079/2018	HepA/USA/MA/0026/2018	4
HepA/USA/MA/0079/2018	HepA/USA/MA/0259/2018	4
HepA/USA/MA/0079/2018	HepA/USA/MA/0100/2018	2
HepA/USA/MA/0079/2018	HepA/USA/MA/0240/2018	4
HepA/USA/MA/0079/2018	HepA/USA/MA/0048/2018	3
HepA/USA/MA/0079/2018	HepA/USA/MA/0063/2018	5
HepA/USA/MA/0079/2018	HepA/USA/MA/0037/2018	1
HepA/USA/MA/0079/2018	HepA/USA/MA/0291/2019	5
HepA/USA/MA/0079/2018	HepA/USA/MA/0293/2019	1230
HepA/USA/MA/0079/2018	HepA/USA/MA/0061/2018	2
HepA/USA/MA/0079/2018	HepA/USA/MA/0321/2019	4
HepA/USA/MA/0079/2018	HepA/USA/MA/0364/2024	1220
HepA/USA/MA/0079/2018	HepA/USA/MA/0008/2018	4
HepA/USA/MA/0079/2018	HepA/USA/MA/0191/2019	3
HepA/USA/MA/0079/2018	HepA/USA/MA/0159/2018	1
HepA/USA/MA/0079/2018	HepA/USA/MA/0200/2019	2
HepA/USA/MA/0079/2018	HepA/USA/MA/0140/2018	6
HepA/USA/MA/0079/2018	HepA/USA/MA/0071/2018	2
HepA/USA/MA/0079/2018	HepA/USA/MA/0104/2018	2
HepA/USA/MA/0079/2018	HepA/USA/MA/0326/2019	1217
HepA/USA/MA/0079/2018	HepA/USA/MA/0244/2018	3
HepA/USA/MA/0079/2018	HepA/USA/MA/0139/2018	6
HepA/USA/MA/0079/2018	HepA/USA/MA/0319/2019	4
HepA/USA/MA/0079/2018	HepA/USA/MA/0023/2018	3
HepA/USA/MA/0079/2018	HepA/USA/MA/0239/2018	2
HepA/USA/MA/0079/2018	HepA/USA/MA/0185/2019	1
HepA/USA/MA/0079/2018	HepA/USA/MA/0204/2019	4
HepA/USA/MA/0079/2018	HepA/USA/MA/0144/2018	4
HepA/USA/MA/0079/2018	HepA/USA/MA/0057/2018	5
HepA/USA/MA/0079/2018	HepA/USA/MA/0021/2018	1
HepA/USA/MA/0079/2018	HepA/USA/MA/0217/2019	1228
HepA/USA/MA/0079/2018	HepA/USA/MA/0077/2018	5
HepA/USA/MA/0079/2018	HepA/USA/MA/0327/2019	1212
HepA/USA/MA/0079/2018	HepA/USA/MA/0197/2019	3
HepA/USA/MA/0079/2018	HepA/USA/MA/0288/2019	4
HepA/USA/MA/0079/2018	HepA/USA/MA/0129/2018	2
HepA/USA/MA/0079/2018	HepA/USA/MA/0067/2018	5
HepA/USA/MA/0079/2018	HepA/USA/MA/0080/2018	3
HepA/USA/MA/0079/2018	HepA/USA/MA/0297/2019	1225
HepA/USA/MA/0079/2018	HepA/USA/MA/0042/2018	5
HepA/USA/MA/0079/2018	HepA/USA/MA/0216/2019	4
HepA/USA/MA/0079/2018	HepA/USA/MA/0188/2019	1
HepA/USA/MA/0079/2018	HepA/USA/MA/0229/2018	2
HepA/USA/MA/0079/2018	HepA/USA/MA/0160/2018	4
HepA/USA/MA/0079/2018	HepA/USA/MA/0187/2019	4
HepA/USA/MA/0079/2018	HepA/USA/MA/0003/2018	6
HepA/USA/MA/0079/2018	HepA/USA/MA/0055/2018	2
HepA/USA/MA/0079/2018	HepA/USA/MA/0170/2018	2
HepA/USA/MA/0079/2018	HepA/USA/MA/0032/2018	1
HepA/USA/MA/0079/2018	HepA/USA/MA/0215/2019	5
HepA/USA/MA/0079/2018	HepA/USA/MA/0043/2018	6
HepA/USA/MA/0079/2018	HepA/USA/MA/0260/2018	1
HepA/USA/MA/0079/2018	HepA/USA/MA/0224/2018	4
HepA/USA/MA/0079/2018	HepA/USA/MA/0078/2018	2
HepA/USA/MA/0079/2018	HepA/USA/MA/0328/2019	1212
HepA/USA/MA/0079/2018	HepA/USA/MA/0001/2018	3
HepA/USA/MA/0079/2018	HepA/USA/MA/0198/2019	4
HepA/USA/MA/0079/2018	HepA/USA/MA/0295/2019	4
HepA/USA/MA/0079/2018	HepA/USA/MA/0186/2019	6
HepA/USA/MA/0079/2018	HepA/USA/MA/0218/2019	4
HepA/USA/MA/0079/2018	HepA/USA/MA/0307/2019	1218
HepA/USA/MA/0079/2018	HepA/USA/MA/0109/2018	5
HepA/USA/MA/0079/2018	HepA/USA/MA/0250/2018	4
HepA/USA/MA/0079/2018	HepA/USA/MA/0249/2018	1
HepA/USA/MA/0079/2018	HepA/USA/MA/0134/2018	5
HepA/USA/MA/0079/2018	HepA/USA/MA/0058/2018	3
HepA/USA/MA/0079/2018	HepA/USA/MA/0118/2018	1
HepA/USA/MA/0079/2018	HepA/USA/MA/0075/2018	1
HepA/USA/MA/0079/2018	HepA/USA/MA/0325/2019	5
HepA/USA/MA/0079/2018	HepA/USA/MA/0195/2019	7
HepA/USA/MA/0079/2018	HepA/USA/MA/0286/2019	5
HepA/USA/MA/0079/2018	HepA/USA/MA/0234/2018	3
HepA/USA/MA/0079/2018	HepA/USA/MA/0065/2018	6
HepA/USA/MA/0079/2018	HepA/USA/MA/0209/2019	3
HepA/USA/MA/0079/2018	HepA/USA/MA/0150/2018	4
HepA/USA/MA/0079/2018	HepA/USA/MA/0149/2018	1
HepA/USA/MA/0079/2018	HepA/USA/MA/0254/2018	1
HepA/USA/MA/0079/2018	HepA/USA/MA/0192/2019	2
HepA/USA/MA/0079/2018	HepA/USA/MA/0322/2019	5
HepA/USA/MA/0079/2018	HepA/USA/MA/0183/2019	2
HepA/USA/MA/0079/2018	HepA/USA/MA/0007/2018	1
HepA/USA/MA/0079/2018	HepA/USA/MA/0072/2018	1
HepA/USA/MA/0079/2018	HepA/USA/MA/0014/2018	1
HepA/USA/MA/0079/2018	HepA/USA/MA/0062/2018	3
HepA/USA/MA/0079/2018	HepA/USA/MA/0230/2018	4
HepA/USA/MA/0079/2018	HepA/USA/MA/0047/2018	4
HepA/USA/MA/0079/2018	HepA/USA/MA/0292/2019	2
HepA/USA/MA/0079/2018	HepA/USA/MA/0154/2018	5
HepA/USA/MA/0079/2018	HepA/USA/MA/0038/2018	4
HepA/USA/MA/0079/2018	HepA/USA/MA/0283/2019	1243
HepA/USA/MA/0079/2018	HepA/USA/MA/0354/2023	1221
HepA/USA/MA/0079/2018	HepA/USA/MA/0181/2019	3
HepA/USA/MA/0079/2018	HepA/USA/MA/0174/2019	3
HepA/USA/MA/0079/2018	HepA/USA/MA/0303/2018	4
HepA/USA/MA/0079/2018	HepA/USA/MA/0094/2018	2
HepA/USA/MA/0079/2018	HepA/USA/MA/0006/2018	3
HepA/USA/MA/0079/2018	HepA/USA/MA/0164/2018	1
HepA/USA/MA/0079/2018	HepA/USA/MA/0046/2018	1
HepA/USA/MA/0079/2018	HepA/USA/MA/0356/2023	1220
HepA/USA/MA/0079/2018	HepA/USA/MA/0212/2019	2
HepA/USA/MA/0079/2018	HepA/USA/MA/0301/2018	2
HepA/USA/MA/0079/2018	HepA/USA/MA/0264/2018	5
HepA/USA/MA/0079/2018	HepA/USA/MA/0369/2024	1219
HepA/USA/MA/0079/2018	HepA/USA/MA/0035/2018	3
HepA/USA/MA/0079/2018	HepA/USA/MA/0220/2019	3
HepA/USA/MA/0151/2018	HepA/USA/MA/0199/2019	1217
HepA/USA/MA/0151/2018	HepA/USA/MA/0329/2019	1226
HepA/USA/MA/0151/2018	HepA/USA/MA/0013/2018	1226
HepA/USA/MA/0151/2018	HepA/USA/MA/0226/2018	1226
HepA/USA/MA/0151/2018	HepA/USA/MA/0344/2019	1228
HepA/USA/MA/0151/2018	HepA/USA/MA/0374/2024	334
HepA/USA/MA/0151/2018	HepA/USA/MA/0161/2018	1225
HepA/USA/MA/0151/2018	HepA/USA/MA/0248/2018	1225
HepA/USA/MA/0151/2018	HepA/USA/MA/0263/2018	1227
HepA/USA/MA/0151/2018	HepA/USA/MA/0237/2018	1226
HepA/USA/MA/0151/2018	HepA/USA/MA/0353/2020	356
HepA/USA/MA/0151/2018	HepA/USA/MA/0108/2018	1226
HepA/USA/MA/0151/2018	HepA/USA/MA/0040/2018	1226
HepA/USA/MA/0151/2018	HepA/USA/MA/0339/2019	1213
HepA/USA/MA/0151/2018	HepA/USA/MA/0261/2018	1225
HepA/USA/MA/0151/2018	HepA/USA/MA/0304/2018	1226
HepA/USA/MA/0151/2018	HepA/USA/MA/0271/2018	1226
HepA/USA/MA/0151/2018	HepA/USA/MA/0148/2018	1227
HepA/USA/MA/0151/2018	HepA/USA/MA/0163/2018	1226
HepA/USA/MA/0151/2018	HepA/USA/MA/0137/2018	1226
HepA/USA/MA/0151/2018	HepA/USA/MA/0370/2024	330
HepA/USA/MA/0151/2018	HepA/USA/MA/0302/2018	1226
HepA/USA/MA/0151/2018	HepA/USA/MA/0169/2018	1224
HepA/USA/MA/0151/2018	HepA/USA/MA/0045/2018	1219
HepA/USA/MA/0151/2018	HepA/USA/MA/0084/2018	1212
HepA/USA/MA/0151/2018	HepA/USA/MA/0051/2018	1225
HepA/USA/MA/0151/2018	HepA/USA/MA/0333/2019	1225
HepA/USA/MA/0151/2018	HepA/USA/MA/0113/2018	1225
HepA/USA/MA/0151/2018	HepA/USA/MA/0053/2018	1226
HepA/USA/MA/0151/2018	HepA/USA/MA/0005/2018	1225
HepA/USA/MA/0151/2018	HepA/USA/MA/0111/2018	1227
HepA/USA/MA/0151/2018	HepA/USA/MA/0269/2019	646
HepA/USA/MA/0151/2018	HepA/USA/MA/0366/2024	1257
HepA/USA/MA/0151/2018	HepA/USA/MA/0213/2019	1225
HepA/USA/MA/0151/2018	HepA/USA/MA/0193/2019	1226
HepA/USA/MA/0151/2018	HepA/USA/MA/0019/2018	1225
HepA/USA/MA/0151/2018	HepA/USA/MA/0182/2019	1225
HepA/USA/MA/0151/2018	HepA/USA/MA/0073/2018	1228
HepA/USA/MA/0151/2018	HepA/USA/MA/0026/2018	1225
HepA/USA/MA/0151/2018	HepA/USA/MA/0259/2018	1208
HepA/USA/MA/0151/2018	HepA/USA/MA/0100/2018	1227
HepA/USA/MA/0151/2018	HepA/USA/MA/0240/2018	1227
HepA/USA/MA/0151/2018	HepA/USA/MA/0048/2018	1226
HepA/USA/MA/0151/2018	HepA/USA/MA/0063/2018	1227
HepA/USA/MA/0151/2018	HepA/USA/MA/0037/2018	1223
HepA/USA/MA/0151/2018	HepA/USA/MA/0291/2019	1224
HepA/USA/MA/0151/2018	HepA/USA/MA/0293/2019	380
HepA/USA/MA/0151/2018	HepA/USA/MA/0061/2018	1226
HepA/USA/MA/0151/2018	HepA/USA/MA/0321/2019	1227
HepA/USA/MA/0151/2018	HepA/USA/MA/0364/2024	656
HepA/USA/MA/0151/2018	HepA/USA/MA/0008/2018	1226
HepA/USA/MA/0151/2018	HepA/USA/MA/0191/2019	1225
HepA/USA/MA/0151/2018	HepA/USA/MA/0159/2018	1226
HepA/USA/MA/0151/2018	HepA/USA/MA/0200/2019	1226
HepA/USA/MA/0151/2018	HepA/USA/MA/0140/2018	1224
HepA/USA/MA/0151/2018	HepA/USA/MA/0071/2018	1225
HepA/USA/MA/0151/2018	HepA/USA/MA/0104/2018	1226
HepA/USA/MA/0151/2018	HepA/USA/MA/0326/2019	647
HepA/USA/MA/0151/2018	HepA/USA/MA/0244/2018	1221
HepA/USA/MA/0151/2018	HepA/USA/MA/0139/2018	1224
HepA/USA/MA/0151/2018	HepA/USA/MA/0319/2019	1226
HepA/USA/MA/0151/2018	HepA/USA/MA/0023/2018	1227
HepA/USA/MA/0151/2018	HepA/USA/MA/0239/2018	1225
HepA/USA/MA/0151/2018	HepA/USA/MA/0185/2019	1226
HepA/USA/MA/0151/2018	HepA/USA/MA/0204/2019	1226
HepA/USA/MA/0151/2018	HepA/USA/MA/0144/2018	1226
HepA/USA/MA/0151/2018	HepA/USA/MA/0057/2018	1226
HepA/USA/MA/0151/2018	HepA/USA/MA/0021/2018	1226
HepA/USA/MA/0151/2018	HepA/USA/MA/0217/2019	128
HepA/USA/MA/0151/2018	HepA/USA/MA/0077/2018	1226
HepA/USA/MA/0151/2018	HepA/USA/MA/0327/2019	645
HepA/USA/MA/0151/2018	HepA/USA/MA/0197/2019	1207
HepA/USA/MA/0151/2018	HepA/USA/MA/0288/2019	1227
HepA/USA/MA/0151/2018	HepA/USA/MA/0129/2018	1225
HepA/USA/MA/0151/2018	HepA/USA/MA/0067/2018	1228
HepA/USA/MA/0151/2018	HepA/USA/MA/0080/2018	1226
HepA/USA/MA/0151/2018	HepA/USA/MA/0297/2019	105
HepA/USA/MA/0151/2018	HepA/USA/MA/0042/2018	1215
HepA/USA/MA/0151/2018	HepA/USA/MA/0216/2019	1226
HepA/USA/MA/0151/2018	HepA/USA/MA/0188/2019	1223
HepA/USA/MA/0151/2018	HepA/USA/MA/0229/2018	1220
HepA/USA/MA/0151/2018	HepA/USA/MA/0160/2018	1227
HepA/USA/MA/0151/2018	HepA/USA/MA/0187/2019	1225
HepA/USA/MA/0151/2018	HepA/USA/MA/0003/2018	1225
HepA/USA/MA/0151/2018	HepA/USA/MA/0055/2018	1226
HepA/USA/MA/0151/2018	HepA/USA/MA/0170/2018	1228
HepA/USA/MA/0151/2018	HepA/USA/MA/0032/2018	1224
HepA/USA/MA/0151/2018	HepA/USA/MA/0215/2019	1228
HepA/USA/MA/0151/2018	HepA/USA/MA/0043/2018	1230
HepA/USA/MA/0151/2018	HepA/USA/MA/0260/2018	1225
HepA/USA/MA/0151/2018	HepA/USA/MA/0224/2018	1225
HepA/USA/MA/0151/2018	HepA/USA/MA/0078/2018	1227
HepA/USA/MA/0151/2018	HepA/USA/MA/0328/2019	645
HepA/USA/MA/0151/2018	HepA/USA/MA/0001/2018	1226
HepA/USA/MA/0151/2018	HepA/USA/MA/0198/2019	1226
HepA/USA/MA/0151/2018	HepA/USA/MA/0295/2019	1228
HepA/USA/MA/0151/2018	HepA/USA/MA/0186/2019	1225
HepA/USA/MA/0151/2018	HepA/USA/MA/0218/2019	1227
HepA/USA/MA/0151/2018	HepA/USA/MA/0307/2019	650
HepA/USA/MA/0151/2018	HepA/USA/MA/0109/2018	1228
HepA/USA/MA/0151/2018	HepA/USA/MA/0250/2018	1226
HepA/USA/MA/0151/2018	HepA/USA/MA/0249/2018	1225
HepA/USA/MA/0151/2018	HepA/USA/MA/0134/2018	1227
HepA/USA/MA/0151/2018	HepA/USA/MA/0058/2018	1218
HepA/USA/MA/0151/2018	HepA/USA/MA/0118/2018	1225
HepA/USA/MA/0151/2018	HepA/USA/MA/0075/2018	1226
HepA/USA/MA/0151/2018	HepA/USA/MA/0325/2019	1223
HepA/USA/MA/0151/2018	HepA/USA/MA/0195/2019	1227
HepA/USA/MA/0151/2018	HepA/USA/MA/0286/2019	1227
HepA/USA/MA/0151/2018	HepA/USA/MA/0234/2018	1226
HepA/USA/MA/0151/2018	HepA/USA/MA/0065/2018	1228
HepA/USA/MA/0151/2018	HepA/USA/MA/0209/2019	1225
HepA/USA/MA/0151/2018	HepA/USA/MA/0150/2018	1227
HepA/USA/MA/0151/2018	HepA/USA/MA/0149/2018	1227
HepA/USA/MA/0151/2018	HepA/USA/MA/0254/2018	1224
HepA/USA/MA/0151/2018	HepA/USA/MA/0192/2019	1225
HepA/USA/MA/0151/2018	HepA/USA/MA/0322/2019	1226
HepA/USA/MA/0151/2018	HepA/USA/MA/0183/2019	1210
HepA/USA/MA/0151/2018	HepA/USA/MA/0007/2018	1226
HepA/USA/MA/0151/2018	HepA/USA/MA/0072/2018	1220
HepA/USA/MA/0151/2018	HepA/USA/MA/0014/2018	1226
HepA/USA/MA/0151/2018	HepA/USA/MA/0062/2018	1226
HepA/USA/MA/0151/2018	HepA/USA/MA/0230/2018	1225
HepA/USA/MA/0151/2018	HepA/USA/MA/0047/2018	1224
HepA/USA/MA/0151/2018	HepA/USA/MA/0292/2019	1227
HepA/USA/MA/0151/2018	HepA/USA/MA/0154/2018	1229
HepA/USA/MA/0151/2018	HepA/USA/MA/0038/2018	1227
HepA/USA/MA/0151/2018	HepA/USA/MA/0283/2019	388
HepA/USA/MA/0151/2018	HepA/USA/MA/0354/2023	656
HepA/USA/MA/0151/2018	HepA/USA/MA/0181/2019	1227
HepA/USA/MA/0151/2018	HepA/USA/MA/0174/2019	1222
HepA/USA/MA/0151/2018	HepA/USA/MA/0303/2018	1227
HepA/USA/MA/0151/2018	HepA/USA/MA/0094/2018	1227
HepA/USA/MA/0151/2018	HepA/USA/MA/0006/2018	1227
HepA/USA/MA/0151/2018	HepA/USA/MA/0164/2018	1224
HepA/USA/MA/0151/2018	HepA/USA/MA/0046/2018	1223
HepA/USA/MA/0151/2018	HepA/USA/MA/0356/2023	656
HepA/USA/MA/0151/2018	HepA/USA/MA/0212/2019	1227
HepA/USA/MA/0151/2018	HepA/USA/MA/0301/2018	1225
HepA/USA/MA/0151/2018	HepA/USA/MA/0264/2018	1226
HepA/USA/MA/0151/2018	HepA/USA/MA/0369/2024	654
HepA/USA/MA/0151/2018	HepA/USA/MA/0035/2018	1225
HepA/USA/MA/0151/2018	HepA/USA/MA/0220/2019	1226
HepA/USA/MA/0199/2019	HepA/USA/MA/0329/2019	2
HepA/USA/MA/0199/2019	HepA/USA/MA/0013/2018	1
HepA/USA/MA/0199/2019	HepA/USA/MA/0226/2018	7
HepA/USA/MA/0199/2019	HepA/USA/MA/0344/2019	2
HepA/USA/MA/0199/2019	HepA/USA/MA/0374/2024	1211
HepA/USA/MA/0199/2019	HepA/USA/MA/0161/2018	5
HepA/USA/MA/0199/2019	HepA/USA/MA/0248/2018	3
HepA/USA/MA/0199/2019	HepA/USA/MA/0263/2018	5
HepA/USA/MA/0199/2019	HepA/USA/MA/0237/2018	1
HepA/USA/MA/0199/2019	HepA/USA/MA/0353/2020	1201
HepA/USA/MA/0199/2019	HepA/USA/MA/0108/2018	1
HepA/USA/MA/0199/2019	HepA/USA/MA/0040/2018	3
HepA/USA/MA/0199/2019	HepA/USA/MA/0339/2019	1
HepA/USA/MA/0199/2019	HepA/USA/MA/0261/2018	3
HepA/USA/MA/0199/2019	HepA/USA/MA/0304/2018	4
HepA/USA/MA/0199/2019	HepA/USA/MA/0271/2018	1
HepA/USA/MA/0199/2019	HepA/USA/MA/0148/2018	6
HepA/USA/MA/0199/2019	HepA/USA/MA/0163/2018	1
HepA/USA/MA/0199/2019	HepA/USA/MA/0137/2018	1
HepA/USA/MA/0199/2019	HepA/USA/MA/0370/2024	1245
HepA/USA/MA/0199/2019	HepA/USA/MA/0302/2018	1
HepA/USA/MA/0199/2019	HepA/USA/MA/0169/2018	1
HepA/USA/MA/0199/2019	HepA/USA/MA/0045/2018	1
HepA/USA/MA/0199/2019	HepA/USA/MA/0084/2018	2
HepA/USA/MA/0199/2019	HepA/USA/MA/0051/2018	2
HepA/USA/MA/0199/2019	HepA/USA/MA/0333/2019	2
HepA/USA/MA/0199/2019	HepA/USA/MA/0113/2018	4
HepA/USA/MA/0199/2019	HepA/USA/MA/0053/2018	4
HepA/USA/MA/0199/2019	HepA/USA/MA/0005/2018	2
HepA/USA/MA/0199/2019	HepA/USA/MA/0111/2018	4
HepA/USA/MA/0199/2019	HepA/USA/MA/0269/2019	1201
HepA/USA/MA/0199/2019	HepA/USA/MA/0366/2024	301
HepA/USA/MA/0199/2019	HepA/USA/MA/0213/2019	1
HepA/USA/MA/0199/2019	HepA/USA/MA/0193/2019	1
HepA/USA/MA/0199/2019	HepA/USA/MA/0019/2018	3
HepA/USA/MA/0199/2019	HepA/USA/MA/0182/2019	5
HepA/USA/MA/0199/2019	HepA/USA/MA/0073/2018	5
HepA/USA/MA/0199/2019	HepA/USA/MA/0026/2018	4
HepA/USA/MA/0199/2019	HepA/USA/MA/0259/2018	4
HepA/USA/MA/0199/2019	HepA/USA/MA/0100/2018	2
HepA/USA/MA/0199/2019	HepA/USA/MA/0240/2018	4
HepA/USA/MA/0199/2019	HepA/USA/MA/0048/2018	3
HepA/USA/MA/0199/2019	HepA/USA/MA/0063/2018	5
HepA/USA/MA/0199/2019	HepA/USA/MA/0037/2018	1
HepA/USA/MA/0199/2019	HepA/USA/MA/0291/2019	5
HepA/USA/MA/0199/2019	HepA/USA/MA/0293/2019	1222
HepA/USA/MA/0199/2019	HepA/USA/MA/0061/2018	2
HepA/USA/MA/0199/2019	HepA/USA/MA/0321/2019	2
HepA/USA/MA/0199/2019	HepA/USA/MA/0364/2024	1213
HepA/USA/MA/0199/2019	HepA/USA/MA/0008/2018	4
HepA/USA/MA/0199/2019	HepA/USA/MA/0191/2019	2
HepA/USA/MA/0199/2019	HepA/USA/MA/0159/2018	1
HepA/USA/MA/0199/2019	HepA/USA/MA/0200/2019	2
HepA/USA/MA/0199/2019	HepA/USA/MA/0140/2018	6
HepA/USA/MA/0199/2019	HepA/USA/MA/0071/2018	2
HepA/USA/MA/0199/2019	HepA/USA/MA/0104/2018	1
HepA/USA/MA/0199/2019	HepA/USA/MA/0326/2019	1210
HepA/USA/MA/0199/2019	HepA/USA/MA/0244/2018	3
HepA/USA/MA/0199/2019	HepA/USA/MA/0139/2018	6
HepA/USA/MA/0199/2019	HepA/USA/MA/0319/2019	2
HepA/USA/MA/0199/2019	HepA/USA/MA/0023/2018	3
HepA/USA/MA/0199/2019	HepA/USA/MA/0239/2018	2
HepA/USA/MA/0199/2019	HepA/USA/MA/0185/2019	1
HepA/USA/MA/0199/2019	HepA/USA/MA/0204/2019	4
HepA/USA/MA/0199/2019	HepA/USA/MA/0144/2018	4
HepA/USA/MA/0199/2019	HepA/USA/MA/0057/2018	5
HepA/USA/MA/0199/2019	HepA/USA/MA/0021/2018	1
HepA/USA/MA/0199/2019	HepA/USA/MA/0217/2019	1219
HepA/USA/MA/0199/2019	HepA/USA/MA/0077/2018	5
HepA/USA/MA/0199/2019	HepA/USA/MA/0327/2019	1205
HepA/USA/MA/0199/2019	HepA/USA/MA/0197/2019	3
HepA/USA/MA/0199/2019	HepA/USA/MA/0288/2019	4
HepA/USA/MA/0199/2019	HepA/USA/MA/0129/2018	2
HepA/USA/MA/0199/2019	HepA/USA/MA/0067/2018	5
HepA/USA/MA/0199/2019	HepA/USA/MA/0080/2018	3
HepA/USA/MA/0199/2019	HepA/USA/MA/0297/2019	1216
HepA/USA/MA/0199/2019	HepA/USA/MA/0042/2018	5
HepA/USA/MA/0199/2019	HepA/USA/MA/0216/2019	4
HepA/USA/MA/0199/2019	HepA/USA/MA/0188/2019	1
HepA/USA/MA/0199/2019	HepA/USA/MA/0229/2018	1
HepA/USA/MA/0199/2019	HepA/USA/MA/0160/2018	4
HepA/USA/MA/0199/2019	HepA/USA/MA/0187/2019	4
HepA/USA/MA/0199/2019	HepA/USA/MA/0003/2018	6
HepA/USA/MA/0199/2019	HepA/USA/MA/0055/2018	2
HepA/USA/MA/0199/2019	HepA/USA/MA/0170/2018	2
HepA/USA/MA/0199/2019	HepA/USA/MA/0032/2018	1
HepA/USA/MA/0199/2019	HepA/USA/MA/0215/2019	5
HepA/USA/MA/0199/2019	HepA/USA/MA/0043/2018	6
HepA/USA/MA/0199/2019	HepA/USA/MA/0260/2018	1
HepA/USA/MA/0199/2019	HepA/USA/MA/0224/2018	4
HepA/USA/MA/0199/2019	HepA/USA/MA/0078/2018	0
HepA/USA/MA/0199/2019	HepA/USA/MA/0328/2019	1205
HepA/USA/MA/0199/2019	HepA/USA/MA/0001/2018	3
HepA/USA/MA/0199/2019	HepA/USA/MA/0198/2019	4
HepA/USA/MA/0199/2019	HepA/USA/MA/0295/2019	4
HepA/USA/MA/0199/2019	HepA/USA/MA/0186/2019	6
HepA/USA/MA/0199/2019	HepA/USA/MA/0218/2019	4
HepA/USA/MA/0199/2019	HepA/USA/MA/0307/2019	1211
HepA/USA/MA/0199/2019	HepA/USA/MA/0109/2018	5
HepA/USA/MA/0199/2019	HepA/USA/MA/0250/2018	4
HepA/USA/MA/0199/2019	HepA/USA/MA/0249/2018	1
HepA/USA/MA/0199/2019	HepA/USA/MA/0134/2018	5
HepA/USA/MA/0199/2019	HepA/USA/MA/0058/2018	3
HepA/USA/MA/0199/2019	HepA/USA/MA/0118/2018	1
HepA/USA/MA/0199/2019	HepA/USA/MA/0075/2018	1
HepA/USA/MA/0199/2019	HepA/USA/MA/0325/2019	3
HepA/USA/MA/0199/2019	HepA/USA/MA/0195/2019	7
HepA/USA/MA/0199/2019	HepA/USA/MA/0286/2019	4
HepA/USA/MA/0199/2019	HepA/USA/MA/0234/2018	3
HepA/USA/MA/0199/2019	HepA/USA/MA/0065/2018	6
HepA/USA/MA/0199/2019	HepA/USA/MA/0209/2019	3
HepA/USA/MA/0199/2019	HepA/USA/MA/0150/2018	4
HepA/USA/MA/0199/2019	HepA/USA/MA/0149/2018	1
HepA/USA/MA/0199/2019	HepA/USA/MA/0254/2018	1
HepA/USA/MA/0199/2019	HepA/USA/MA/0192/2019	2
HepA/USA/MA/0199/2019	HepA/USA/MA/0322/2019	3
HepA/USA/MA/0199/2019	HepA/USA/MA/0183/2019	2
HepA/USA/MA/0199/2019	HepA/USA/MA/0007/2018	1
HepA/USA/MA/0199/2019	HepA/USA/MA/0072/2018	1
HepA/USA/MA/0199/2019	HepA/USA/MA/0014/2018	1
HepA/USA/MA/0199/2019	HepA/USA/MA/0062/2018	3
HepA/USA/MA/0199/2019	HepA/USA/MA/0230/2018	4
HepA/USA/MA/0199/2019	HepA/USA/MA/0047/2018	4
HepA/USA/MA/0199/2019	HepA/USA/MA/0292/2019	0
HepA/USA/MA/0199/2019	HepA/USA/MA/0154/2018	3
HepA/USA/MA/0199/2019	HepA/USA/MA/0038/2018	4
HepA/USA/MA/0199/2019	HepA/USA/MA/0283/2019	1235
HepA/USA/MA/0199/2019	HepA/USA/MA/0354/2023	1213
HepA/USA/MA/0199/2019	HepA/USA/MA/0181/2019	3
HepA/USA/MA/0199/2019	HepA/USA/MA/0174/2019	3
HepA/USA/MA/0199/2019	HepA/USA/MA/0303/2018	4
HepA/USA/MA/0199/2019	HepA/USA/MA/0094/2018	2
HepA/USA/MA/0199/2019	HepA/USA/MA/0006/2018	3
HepA/USA/MA/0199/2019	HepA/USA/MA/0164/2018	0
HepA/USA/MA/0199/2019	HepA/USA/MA/0046/2018	1
HepA/USA/MA/0199/2019	HepA/USA/MA/0356/2023	1213
HepA/USA/MA/0199/2019	HepA/USA/MA/0212/2019	0
HepA/USA/MA/0199/2019	HepA/USA/MA/0301/2018	2
HepA/USA/MA/0199/2019	HepA/USA/MA/0264/2018	5
HepA/USA/MA/0199/2019	HepA/USA/MA/0369/2024	1212
HepA/USA/MA/0199/2019	HepA/USA/MA/0035/2018	3
HepA/USA/MA/0199/2019	HepA/USA/MA/0220/2019	3
HepA/USA/MA/0329/2019	HepA/USA/MA/0013/2018	3
HepA/USA/MA/0329/2019	HepA/USA/MA/0226/2018	9
HepA/USA/MA/0329/2019	HepA/USA/MA/0344/2019	4
HepA/USA/MA/0329/2019	HepA/USA/MA/0374/2024	1219
HepA/USA/MA/0329/2019	HepA/USA/MA/0161/2018	7
HepA/USA/MA/0329/2019	HepA/USA/MA/0248/2018	5
HepA/USA/MA/0329/2019	HepA/USA/MA/0263/2018	7
HepA/USA/MA/0329/2019	HepA/USA/MA/0237/2018	3
HepA/USA/MA/0329/2019	HepA/USA/MA/0353/2020	1206
HepA/USA/MA/0329/2019	HepA/USA/MA/0108/2018	3
HepA/USA/MA/0329/2019	HepA/USA/MA/0040/2018	5
HepA/USA/MA/0329/2019	HepA/USA/MA/0339/2019	1
HepA/USA/MA/0329/2019	HepA/USA/MA/0261/2018	5
HepA/USA/MA/0329/2019	HepA/USA/MA/0304/2018	6
HepA/USA/MA/0329/2019	HepA/USA/MA/0271/2018	3
HepA/USA/MA/0329/2019	HepA/USA/MA/0148/2018	8
HepA/USA/MA/0329/2019	HepA/USA/MA/0163/2018	3
HepA/USA/MA/0329/2019	HepA/USA/MA/0137/2018	3
HepA/USA/MA/0329/2019	HepA/USA/MA/0370/2024	1258
HepA/USA/MA/0329/2019	HepA/USA/MA/0302/2018	3
HepA/USA/MA/0329/2019	HepA/USA/MA/0169/2018	3
HepA/USA/MA/0329/2019	HepA/USA/MA/0045/2018	3
HepA/USA/MA/0329/2019	HepA/USA/MA/0084/2018	4
HepA/USA/MA/0329/2019	HepA/USA/MA/0051/2018	4
HepA/USA/MA/0329/2019	HepA/USA/MA/0333/2019	2
HepA/USA/MA/0329/2019	HepA/USA/MA/0113/2018	6
HepA/USA/MA/0329/2019	HepA/USA/MA/0053/2018	6
HepA/USA/MA/0329/2019	HepA/USA/MA/0005/2018	4
HepA/USA/MA/0329/2019	HepA/USA/MA/0111/2018	6
HepA/USA/MA/0329/2019	HepA/USA/MA/0269/2019	1213
HepA/USA/MA/0329/2019	HepA/USA/MA/0366/2024	305
HepA/USA/MA/0329/2019	HepA/USA/MA/0213/2019	3
HepA/USA/MA/0329/2019	HepA/USA/MA/0193/2019	3
HepA/USA/MA/0329/2019	HepA/USA/MA/0019/2018	5
HepA/USA/MA/0329/2019	HepA/USA/MA/0182/2019	8
HepA/USA/MA/0329/2019	HepA/USA/MA/0073/2018	7
HepA/USA/MA/0329/2019	HepA/USA/MA/0026/2018	6
HepA/USA/MA/0329/2019	HepA/USA/MA/0259/2018	6
HepA/USA/MA/0329/2019	HepA/USA/MA/0100/2018	4
HepA/USA/MA/0329/2019	HepA/USA/MA/0240/2018	6
HepA/USA/MA/0329/2019	HepA/USA/MA/0048/2018	5
HepA/USA/MA/0329/2019	HepA/USA/MA/0063/2018	7
HepA/USA/MA/0329/2019	HepA/USA/MA/0037/2018	3
HepA/USA/MA/0329/2019	HepA/USA/MA/0291/2019	7
HepA/USA/MA/0329/2019	HepA/USA/MA/0293/2019	1236
HepA/USA/MA/0329/2019	HepA/USA/MA/0061/2018	4
HepA/USA/MA/0329/2019	HepA/USA/MA/0321/2019	2
HepA/USA/MA/0329/2019	HepA/USA/MA/0364/2024	1220
HepA/USA/MA/0329/2019	HepA/USA/MA/0008/2018	6
HepA/USA/MA/0329/2019	HepA/USA/MA/0191/2019	4
HepA/USA/MA/0329/2019	HepA/USA/MA/0159/2018	3
HepA/USA/MA/0329/2019	HepA/USA/MA/0200/2019	4
HepA/USA/MA/0329/2019	HepA/USA/MA/0140/2018	8
HepA/USA/MA/0329/2019	HepA/USA/MA/0071/2018	4
HepA/USA/MA/0329/2019	HepA/USA/MA/0104/2018	3
HepA/USA/MA/0329/2019	HepA/USA/MA/0326/2019	1221
HepA/USA/MA/0329/2019	HepA/USA/MA/0244/2018	5
HepA/USA/MA/0329/2019	HepA/USA/MA/0139/2018	8
HepA/USA/MA/0329/2019	HepA/USA/MA/0319/2019	2
HepA/USA/MA/0329/2019	HepA/USA/MA/0023/2018	5
HepA/USA/MA/0329/2019	HepA/USA/MA/0239/2018	4
HepA/USA/MA/0329/2019	HepA/USA/MA/0185/2019	3
HepA/USA/MA/0329/2019	HepA/USA/MA/0204/2019	6
HepA/USA/MA/0329/2019	HepA/USA/MA/0144/2018	6
HepA/USA/MA/0329/2019	HepA/USA/MA/0057/2018	7
HepA/USA/MA/0329/2019	HepA/USA/MA/0021/2018	3
HepA/USA/MA/0329/2019	HepA/USA/MA/0217/2019	1232
HepA/USA/MA/0329/2019	HepA/USA/MA/0077/2018	7
HepA/USA/MA/0329/2019	HepA/USA/MA/0327/2019	1217
HepA/USA/MA/0329/2019	HepA/USA/MA/0197/2019	5
HepA/USA/MA/0329/2019	HepA/USA/MA/0288/2019	6
HepA/USA/MA/0329/2019	HepA/USA/MA/0129/2018	4
HepA/USA/MA/0329/2019	HepA/USA/MA/0067/2018	7
HepA/USA/MA/0329/2019	HepA/USA/MA/0080/2018	5
HepA/USA/MA/0329/2019	HepA/USA/MA/0297/2019	1228
HepA/USA/MA/0329/2019	HepA/USA/MA/0042/2018	7
HepA/USA/MA/0329/2019	HepA/USA/MA/0216/2019	6
HepA/USA/MA/0329/2019	HepA/USA/MA/0188/2019	3
HepA/USA/MA/0329/2019	HepA/USA/MA/0229/2018	3
HepA/USA/MA/0329/2019	HepA/USA/MA/0160/2018	6
HepA/USA/MA/0329/2019	HepA/USA/MA/0187/2019	6
HepA/USA/MA/0329/2019	HepA/USA/MA/0003/2018	8
HepA/USA/MA/0329/2019	HepA/USA/MA/0055/2018	4
HepA/USA/MA/0329/2019	HepA/USA/MA/0170/2018	4
HepA/USA/MA/0329/2019	HepA/USA/MA/0032/2018	3
HepA/USA/MA/0329/2019	HepA/USA/MA/0215/2019	7
HepA/USA/MA/0329/2019	HepA/USA/MA/0043/2018	8
HepA/USA/MA/0329/2019	HepA/USA/MA/0260/2018	3
HepA/USA/MA/0329/2019	HepA/USA/MA/0224/2018	6
HepA/USA/MA/0329/2019	HepA/USA/MA/0078/2018	2
HepA/USA/MA/0329/2019	HepA/USA/MA/0328/2019	1217
HepA/USA/MA/0329/2019	HepA/USA/MA/0001/2018	5
HepA/USA/MA/0329/2019	HepA/USA/MA/0198/2019	6
HepA/USA/MA/0329/2019	HepA/USA/MA/0295/2019	6
HepA/USA/MA/0329/2019	HepA/USA/MA/0186/2019	8
HepA/USA/MA/0329/2019	HepA/USA/MA/0218/2019	6
HepA/USA/MA/0329/2019	HepA/USA/MA/0307/2019	1222
HepA/USA/MA/0329/2019	HepA/USA/MA/0109/2018	7
HepA/USA/MA/0329/2019	HepA/USA/MA/0250/2018	6
HepA/USA/MA/0329/2019	HepA/USA/MA/0249/2018	3
HepA/USA/MA/0329/2019	HepA/USA/MA/0134/2018	7
HepA/USA/MA/0329/2019	HepA/USA/MA/0058/2018	5
HepA/USA/MA/0329/2019	HepA/USA/MA/0118/2018	3
HepA/USA/MA/0329/2019	HepA/USA/MA/0075/2018	3
HepA/USA/MA/0329/2019	HepA/USA/MA/0325/2019	5
HepA/USA/MA/0329/2019	HepA/USA/MA/0195/2019	9
HepA/USA/MA/0329/2019	HepA/USA/MA/0286/2019	6
HepA/USA/MA/0329/2019	HepA/USA/MA/0234/2018	5
HepA/USA/MA/0329/2019	HepA/USA/MA/0065/2018	8
HepA/USA/MA/0329/2019	HepA/USA/MA/0209/2019	5
HepA/USA/MA/0329/2019	HepA/USA/MA/0150/2018	6
HepA/USA/MA/0329/2019	HepA/USA/MA/0149/2018	3
HepA/USA/MA/0329/2019	HepA/USA/MA/0254/2018	3
HepA/USA/MA/0329/2019	HepA/USA/MA/0192/2019	4
HepA/USA/MA/0329/2019	HepA/USA/MA/0322/2019	5
HepA/USA/MA/0329/2019	HepA/USA/MA/0183/2019	4
HepA/USA/MA/0329/2019	HepA/USA/MA/0007/2018	3
HepA/USA/MA/0329/2019	HepA/USA/MA/0072/2018	3
HepA/USA/MA/0329/2019	HepA/USA/MA/0014/2018	3
HepA/USA/MA/0329/2019	HepA/USA/MA/0062/2018	5
HepA/USA/MA/0329/2019	HepA/USA/MA/0230/2018	6
HepA/USA/MA/0329/2019	HepA/USA/MA/0047/2018	6
HepA/USA/MA/0329/2019	HepA/USA/MA/0292/2019	2
HepA/USA/MA/0329/2019	HepA/USA/MA/0154/2018	5
HepA/USA/MA/0329/2019	HepA/USA/MA/0038/2018	6
HepA/USA/MA/0329/2019	HepA/USA/MA/0283/2019	1243
HepA/USA/MA/0329/2019	HepA/USA/MA/0354/2023	1224
HepA/USA/MA/0329/2019	HepA/USA/MA/0181/2019	5
HepA/USA/MA/0329/2019	HepA/USA/MA/0174/2019	5
HepA/USA/MA/0329/2019	HepA/USA/MA/0303/2018	6
HepA/USA/MA/0329/2019	HepA/USA/MA/0094/2018	4
HepA/USA/MA/0329/2019	HepA/USA/MA/0006/2018	5
HepA/USA/MA/0329/2019	HepA/USA/MA/0164/2018	2
HepA/USA/MA/0329/2019	HepA/USA/MA/0046/2018	3
HepA/USA/MA/0329/2019	HepA/USA/MA/0356/2023	1224
HepA/USA/MA/0329/2019	HepA/USA/MA/0212/2019	2
HepA/USA/MA/0329/2019	HepA/USA/MA/0301/2018	4
HepA/USA/MA/0329/2019	HepA/USA/MA/0264/2018	7
HepA/USA/MA/0329/2019	HepA/USA/MA/0369/2024	1223
HepA/USA/MA/0329/2019	HepA/USA/MA/0035/2018	5
HepA/USA/MA/0329/2019	HepA/USA/MA/0220/2019	5
HepA/USA/MA/0013/2018	HepA/USA/MA/0226/2018	6
HepA/USA/MA/0013/2018	HepA/USA/MA/0344/2019	3
HepA/USA/MA/0013/2018	HepA/USA/MA/0374/2024	1219
HepA/USA/MA/0013/2018	HepA/USA/MA/0161/2018	4
HepA/USA/MA/0013/2018	HepA/USA/MA/0248/2018	2
HepA/USA/MA/0013/2018	HepA/USA/MA/0263/2018	4
HepA/USA/MA/0013/2018	HepA/USA/MA/0237/2018	0
HepA/USA/MA/0013/2018	HepA/USA/MA/0353/2020	1206
HepA/USA/MA/0013/2018	HepA/USA/MA/0108/2018	0
HepA/USA/MA/0013/2018	HepA/USA/MA/0040/2018	2
HepA/USA/MA/0013/2018	HepA/USA/MA/0339/2019	2
HepA/USA/MA/0013/2018	HepA/USA/MA/0261/2018	2
HepA/USA/MA/0013/2018	HepA/USA/MA/0304/2018	3
HepA/USA/MA/0013/2018	HepA/USA/MA/0271/2018	0
HepA/USA/MA/0013/2018	HepA/USA/MA/0148/2018	5
HepA/USA/MA/0013/2018	HepA/USA/MA/0163/2018	0
HepA/USA/MA/0013/2018	HepA/USA/MA/0137/2018	0
HepA/USA/MA/0013/2018	HepA/USA/MA/0370/2024	1259
HepA/USA/MA/0013/2018	HepA/USA/MA/0302/2018	0
HepA/USA/MA/0013/2018	HepA/USA/MA/0169/2018	0
HepA/USA/MA/0013/2018	HepA/USA/MA/0045/2018	0
HepA/USA/MA/0013/2018	HepA/USA/MA/0084/2018	1
HepA/USA/MA/0013/2018	HepA/USA/MA/0051/2018	1
HepA/USA/MA/0013/2018	HepA/USA/MA/0333/2019	3
HepA/USA/MA/0013/2018	HepA/USA/MA/0113/2018	3
HepA/USA/MA/0013/2018	HepA/USA/MA/0053/2018	3
HepA/USA/MA/0013/2018	HepA/USA/MA/0005/2018	1
HepA/USA/MA/0013/2018	HepA/USA/MA/0111/2018	3
HepA/USA/MA/0013/2018	HepA/USA/MA/0269/2019	1213
HepA/USA/MA/0013/2018	HepA/USA/MA/0366/2024	302
HepA/USA/MA/0013/2018	HepA/USA/MA/0213/2019	0
HepA/USA/MA/0013/2018	HepA/USA/MA/0193/2019	0
HepA/USA/MA/0013/2018	HepA/USA/MA/0019/2018	2
HepA/USA/MA/0013/2018	HepA/USA/MA/0182/2019	5
HepA/USA/MA/0013/2018	HepA/USA/MA/0073/2018	4
HepA/USA/MA/0013/2018	HepA/USA/MA/0026/2018	3
HepA/USA/MA/0013/2018	HepA/USA/MA/0259/2018	3
HepA/USA/MA/0013/2018	HepA/USA/MA/0100/2018	1
HepA/USA/MA/0013/2018	HepA/USA/MA/0240/2018	3
HepA/USA/MA/0013/2018	HepA/USA/MA/0048/2018	2
HepA/USA/MA/0013/2018	HepA/USA/MA/0063/2018	4
HepA/USA/MA/0013/2018	HepA/USA/MA/0037/2018	0
HepA/USA/MA/0013/2018	HepA/USA/MA/0291/2019	4
HepA/USA/MA/0013/2018	HepA/USA/MA/0293/2019	1237
HepA/USA/MA/0013/2018	HepA/USA/MA/0061/2018	1
HepA/USA/MA/0013/2018	HepA/USA/MA/0321/2019	3
HepA/USA/MA/0013/2018	HepA/USA/MA/0364/2024	1221
HepA/USA/MA/0013/2018	HepA/USA/MA/0008/2018	3
HepA/USA/MA/0013/2018	HepA/USA/MA/0191/2019	1
HepA/USA/MA/0013/2018	HepA/USA/MA/0159/2018	0
HepA/USA/MA/0013/2018	HepA/USA/MA/0200/2019	1
HepA/USA/MA/0013/2018	HepA/USA/MA/0140/2018	5
HepA/USA/MA/0013/2018	HepA/USA/MA/0071/2018	1
HepA/USA/MA/0013/2018	HepA/USA/MA/0104/2018	0
HepA/USA/MA/0013/2018	HepA/USA/MA/0326/2019	1221
HepA/USA/MA/0013/2018	HepA/USA/MA/0244/2018	2
HepA/USA/MA/0013/2018	HepA/USA/MA/0139/2018	5
HepA/USA/MA/0013/2018	HepA/USA/MA/0319/2019	3
HepA/USA/MA/0013/2018	HepA/USA/MA/0023/2018	2
HepA/USA/MA/0013/2018	HepA/USA/MA/0239/2018	1
HepA/USA/MA/0013/2018	HepA/USA/MA/0185/2019	0
HepA/USA/MA/0013/2018	HepA/USA/MA/0204/2019	3
HepA/USA/MA/0013/2018	HepA/USA/MA/0144/2018	3
HepA/USA/MA/0013/2018	HepA/USA/MA/0057/2018	4
HepA/USA/MA/0013/2018	HepA/USA/MA/0021/2018	0
HepA/USA/MA/0013/2018	HepA/USA/MA/0217/2019	1232
HepA/USA/MA/0013/2018	HepA/USA/MA/0077/2018	4
HepA/USA/MA/0013/2018	HepA/USA/MA/0327/2019	1217
HepA/USA/MA/0013/2018	HepA/USA/MA/0197/2019	2
HepA/USA/MA/0013/2018	HepA/USA/MA/0288/2019	3
HepA/USA/MA/0013/2018	HepA/USA/MA/0129/2018	1
HepA/USA/MA/0013/2018	HepA/USA/MA/0067/2018	4
HepA/USA/MA/0013/2018	HepA/USA/MA/0080/2018	2
HepA/USA/MA/0013/2018	HepA/USA/MA/0297/2019	1228
HepA/USA/MA/0013/2018	HepA/USA/MA/0042/2018	4
HepA/USA/MA/0013/2018	HepA/USA/MA/0216/2019	3
HepA/USA/MA/0013/2018	HepA/USA/MA/0188/2019	0
HepA/USA/MA/0013/2018	HepA/USA/MA/0229/2018	0
HepA/USA/MA/0013/2018	HepA/USA/MA/0160/2018	3
HepA/USA/MA/0013/2018	HepA/USA/MA/0187/2019	3
HepA/USA/MA/0013/2018	HepA/USA/MA/0003/2018	5
HepA/USA/MA/0013/2018	HepA/USA/MA/0055/2018	1
HepA/USA/MA/0013/2018	HepA/USA/MA/0170/2018	1
HepA/USA/MA/0013/2018	HepA/USA/MA/0032/2018	0
HepA/USA/MA/0013/2018	HepA/USA/MA/0215/2019	4
HepA/USA/MA/0013/2018	HepA/USA/MA/0043/2018	5
HepA/USA/MA/0013/2018	HepA/USA/MA/0260/2018	0
HepA/USA/MA/0013/2018	HepA/USA/MA/0224/2018	3
HepA/USA/MA/0013/2018	HepA/USA/MA/0078/2018	1
HepA/USA/MA/0013/2018	HepA/USA/MA/0328/2019	1217
HepA/USA/MA/0013/2018	HepA/USA/MA/0001/2018	2
HepA/USA/MA/0013/2018	HepA/USA/MA/0198/2019	3
HepA/USA/MA/0013/2018	HepA/USA/MA/0295/2019	3
HepA/USA/MA/0013/2018	HepA/USA/MA/0186/2019	5
HepA/USA/MA/0013/2018	HepA/USA/MA/0218/2019	3
HepA/USA/MA/0013/2018	HepA/USA/MA/0307/2019	1222
HepA/USA/MA/0013/2018	HepA/USA/MA/0109/2018	4
HepA/USA/MA/0013/2018	HepA/USA/MA/0250/2018	3
HepA/USA/MA/0013/2018	HepA/USA/MA/0249/2018	0
HepA/USA/MA/0013/2018	HepA/USA/MA/0134/2018	4
HepA/USA/MA/0013/2018	HepA/USA/MA/0058/2018	2
HepA/USA/MA/0013/2018	HepA/USA/MA/0118/2018	0
HepA/USA/MA/0013/2018	HepA/USA/MA/0075/2018	0
HepA/USA/MA/0013/2018	HepA/USA/MA/0325/2019	4
HepA/USA/MA/0013/2018	HepA/USA/MA/0195/2019	6
HepA/USA/MA/0013/2018	HepA/USA/MA/0286/2019	3
HepA/USA/MA/0013/2018	HepA/USA/MA/0234/2018	2
HepA/USA/MA/0013/2018	HepA/USA/MA/0065/2018	5
HepA/USA/MA/0013/2018	HepA/USA/MA/0209/2019	2
HepA/USA/MA/0013/2018	HepA/USA/MA/0150/2018	3
HepA/USA/MA/0013/2018	HepA/USA/MA/0149/2018	0
HepA/USA/MA/0013/2018	HepA/USA/MA/0254/2018	0
HepA/USA/MA/0013/2018	HepA/USA/MA/0192/2019	1
HepA/USA/MA/0013/2018	HepA/USA/MA/0322/2019	4
HepA/USA/MA/0013/2018	HepA/USA/MA/0183/2019	1
HepA/USA/MA/0013/2018	HepA/USA/MA/0007/2018	0
HepA/USA/MA/0013/2018	HepA/USA/MA/0072/2018	0
HepA/USA/MA/0013/2018	HepA/USA/MA/0014/2018	0
HepA/USA/MA/0013/2018	HepA/USA/MA/0062/2018	2
HepA/USA/MA/0013/2018	HepA/USA/MA/0230/2018	3
HepA/USA/MA/0013/2018	HepA/USA/MA/0047/2018	3
HepA/USA/MA/0013/2018	HepA/USA/MA/0292/2019	1
HepA/USA/MA/0013/2018	HepA/USA/MA/0154/2018	4
HepA/USA/MA/0013/2018	HepA/USA/MA/0038/2018	3
HepA/USA/MA/0013/2018	HepA/USA/MA/0283/2019	1243
HepA/USA/MA/0013/2018	HepA/USA/MA/0354/2023	1224
HepA/USA/MA/0013/2018	HepA/USA/MA/0181/2019	2
HepA/USA/MA/0013/2018	HepA/USA/MA/0174/2019	2
HepA/USA/MA/0013/2018	HepA/USA/MA/0303/2018	3
HepA/USA/MA/0013/2018	HepA/USA/MA/0094/2018	1
HepA/USA/MA/0013/2018	HepA/USA/MA/0006/2018	2
HepA/USA/MA/0013/2018	HepA/USA/MA/0164/2018	0
HepA/USA/MA/0013/2018	HepA/USA/MA/0046/2018	0
HepA/USA/MA/0013/2018	HepA/USA/MA/0356/2023	1225
HepA/USA/MA/0013/2018	HepA/USA/MA/0212/2019	1
HepA/USA/MA/0013/2018	HepA/USA/MA/0301/2018	1
HepA/USA/MA/0013/2018	HepA/USA/MA/0264/2018	4
HepA/USA/MA/0013/2018	HepA/USA/MA/0369/2024	1223
HepA/USA/MA/0013/2018	HepA/USA/MA/0035/2018	2
HepA/USA/MA/0013/2018	HepA/USA/MA/0220/2019	2
HepA/USA/MA/0226/2018	HepA/USA/MA/0344/2019	9
HepA/USA/MA/0226/2018	HepA/USA/MA/0374/2024	1219
HepA/USA/MA/0226/2018	HepA/USA/MA/0161/2018	6
HepA/USA/MA/0226/2018	HepA/USA/MA/0248/2018	4
HepA/USA/MA/0226/2018	HepA/USA/MA/0263/2018	2
HepA/USA/MA/0226/2018	HepA/USA/MA/0237/2018	6
HepA/USA/MA/0226/2018	HepA/USA/MA/0353/2020	1207
HepA/USA/MA/0226/2018	HepA/USA/MA/0108/2018	6
HepA/USA/MA/0226/2018	HepA/USA/MA/0040/2018	4
HepA/USA/MA/0226/2018	HepA/USA/MA/0339/2019	8
HepA/USA/MA/0226/2018	HepA/USA/MA/0261/2018	4
HepA/USA/MA/0226/2018	HepA/USA/MA/0304/2018	3
HepA/USA/MA/0226/2018	HepA/USA/MA/0271/2018	6
HepA/USA/MA/0226/2018	HepA/USA/MA/0148/2018	7
HepA/USA/MA/0226/2018	HepA/USA/MA/0163/2018	6
HepA/USA/MA/0226/2018	HepA/USA/MA/0137/2018	6
HepA/USA/MA/0226/2018	HepA/USA/MA/0370/2024	1253
HepA/USA/MA/0226/2018	HepA/USA/MA/0302/2018	6
HepA/USA/MA/0226/2018	HepA/USA/MA/0169/2018	6
HepA/USA/MA/0226/2018	HepA/USA/MA/0045/2018	6
HepA/USA/MA/0226/2018	HepA/USA/MA/0084/2018	7
HepA/USA/MA/0226/2018	HepA/USA/MA/0051/2018	7
HepA/USA/MA/0226/2018	HepA/USA/MA/0333/2019	9
HepA/USA/MA/0226/2018	HepA/USA/MA/0113/2018	5
HepA/USA/MA/0226/2018	HepA/USA/MA/0053/2018	5
HepA/USA/MA/0226/2018	HepA/USA/MA/0005/2018	7
HepA/USA/MA/0226/2018	HepA/USA/MA/0111/2018	5
HepA/USA/MA/0226/2018	HepA/USA/MA/0269/2019	1210
HepA/USA/MA/0226/2018	HepA/USA/MA/0366/2024	301
HepA/USA/MA/0226/2018	HepA/USA/MA/0213/2019	6
HepA/USA/MA/0226/2018	HepA/USA/MA/0193/2019	6
HepA/USA/MA/0226/2018	HepA/USA/MA/0019/2018	4
HepA/USA/MA/0226/2018	HepA/USA/MA/0182/2019	6
HepA/USA/MA/0226/2018	HepA/USA/MA/0073/2018	6
HepA/USA/MA/0226/2018	HepA/USA/MA/0026/2018	5
HepA/USA/MA/0226/2018	HepA/USA/MA/0259/2018	5
HepA/USA/MA/0226/2018	HepA/USA/MA/0100/2018	7
HepA/USA/MA/0226/2018	HepA/USA/MA/0240/2018	5
HepA/USA/MA/0226/2018	HepA/USA/MA/0048/2018	4
HepA/USA/MA/0226/2018	HepA/USA/MA/0063/2018	6
HepA/USA/MA/0226/2018	HepA/USA/MA/0037/2018	6
HepA/USA/MA/0226/2018	HepA/USA/MA/0291/2019	6
HepA/USA/MA/0226/2018	HepA/USA/MA/0293/2019	1232
HepA/USA/MA/0226/2018	HepA/USA/MA/0061/2018	7
HepA/USA/MA/0226/2018	HepA/USA/MA/0321/2019	9
HepA/USA/MA/0226/2018	HepA/USA/MA/0364/2024	1220
HepA/USA/MA/0226/2018	HepA/USA/MA/0008/2018	3
HepA/USA/MA/0226/2018	HepA/USA/MA/0191/2019	7
HepA/USA/MA/0226/2018	HepA/USA/MA/0159/2018	6
HepA/USA/MA/0226/2018	HepA/USA/MA/0200/2019	7
HepA/USA/MA/0226/2018	HepA/USA/MA/0140/2018	5
HepA/USA/MA/0226/2018	HepA/USA/MA/0071/2018	7
HepA/USA/MA/0226/2018	HepA/USA/MA/0104/2018	6
HepA/USA/MA/0226/2018	HepA/USA/MA/0326/2019	1219
HepA/USA/MA/0226/2018	HepA/USA/MA/0244/2018	4
HepA/USA/MA/0226/2018	HepA/USA/MA/0139/2018	5
HepA/USA/MA/0226/2018	HepA/USA/MA/0319/2019	9
HepA/USA/MA/0226/2018	HepA/USA/MA/0023/2018	4
HepA/USA/MA/0226/2018	HepA/USA/MA/0239/2018	7
HepA/USA/MA/0226/2018	HepA/USA/MA/0185/2019	6
HepA/USA/MA/0226/2018	HepA/USA/MA/0204/2019	5
HepA/USA/MA/0226/2018	HepA/USA/MA/0144/2018	5
HepA/USA/MA/0226/2018	HepA/USA/MA/0057/2018	2
HepA/USA/MA/0226/2018	HepA/USA/MA/0021/2018	6
HepA/USA/MA/0226/2018	HepA/USA/MA/0217/2019	1230
HepA/USA/MA/0226/2018	HepA/USA/MA/0077/2018	2
HepA/USA/MA/0226/2018	HepA/USA/MA/0327/2019	1214
HepA/USA/MA/0226/2018	HepA/USA/MA/0197/2019	4
HepA/USA/MA/0226/2018	HepA/USA/MA/0288/2019	5
HepA/USA/MA/0226/2018	HepA/USA/MA/0129/2018	7
HepA/USA/MA/0226/2018	HepA/USA/MA/0067/2018	6
HepA/USA/MA/0226/2018	HepA/USA/MA/0080/2018	4
HepA/USA/MA/0226/2018	HepA/USA/MA/0297/2019	1227
HepA/USA/MA/0226/2018	HepA/USA/MA/0042/2018	2
HepA/USA/MA/0226/2018	HepA/USA/MA/0216/2019	5
HepA/USA/MA/0226/2018	HepA/USA/MA/0188/2019	6
HepA/USA/MA/0226/2018	HepA/USA/MA/0229/2018	6
HepA/USA/MA/0226/2018	HepA/USA/MA/0160/2018	5
HepA/USA/MA/0226/2018	HepA/USA/MA/0187/2019	5
HepA/USA/MA/0226/2018	HepA/USA/MA/0003/2018	7
HepA/USA/MA/0226/2018	HepA/USA/MA/0055/2018	7
HepA/USA/MA/0226/2018	HepA/USA/MA/0170/2018	7
HepA/USA/MA/0226/2018	HepA/USA/MA/0032/2018	6
HepA/USA/MA/0226/2018	HepA/USA/MA/0215/2019	6
HepA/USA/MA/0226/2018	HepA/USA/MA/0043/2018	7
HepA/USA/MA/0226/2018	HepA/USA/MA/0260/2018	6
HepA/USA/MA/0226/2018	HepA/USA/MA/0224/2018	5
HepA/USA/MA/0226/2018	HepA/USA/MA/0078/2018	7
HepA/USA/MA/0226/2018	HepA/USA/MA/0328/2019	1214
HepA/USA/MA/0226/2018	HepA/USA/MA/0001/2018	4
HepA/USA/MA/0226/2018	HepA/USA/MA/0198/2019	5
HepA/USA/MA/0226/2018	HepA/USA/MA/0295/2019	5
HepA/USA/MA/0226/2018	HepA/USA/MA/0186/2019	5
HepA/USA/MA/0226/2018	HepA/USA/MA/0218/2019	5
HepA/USA/MA/0226/2018	HepA/USA/MA/0307/2019	1220
HepA/USA/MA/0226/2018	HepA/USA/MA/0109/2018	6
HepA/USA/MA/0226/2018	HepA/USA/MA/0250/2018	5
HepA/USA/MA/0226/2018	HepA/USA/MA/0249/2018	6
HepA/USA/MA/0226/2018	HepA/USA/MA/0134/2018	6
HepA/USA/MA/0226/2018	HepA/USA/MA/0058/2018	4
HepA/USA/MA/0226/2018	HepA/USA/MA/0118/2018	6
HepA/USA/MA/0226/2018	HepA/USA/MA/0075/2018	6
HepA/USA/MA/0226/2018	HepA/USA/MA/0325/2019	10
HepA/USA/MA/0226/2018	HepA/USA/MA/0195/2019	8
HepA/USA/MA/0226/2018	HepA/USA/MA/0286/2019	5
HepA/USA/MA/0226/2018	HepA/USA/MA/0234/2018	4
HepA/USA/MA/0226/2018	HepA/USA/MA/0065/2018	3
HepA/USA/MA/0226/2018	HepA/USA/MA/0209/2019	4
HepA/USA/MA/0226/2018	HepA/USA/MA/0150/2018	5
HepA/USA/MA/0226/2018	HepA/USA/MA/0149/2018	6
HepA/USA/MA/0226/2018	HepA/USA/MA/0254/2018	6
HepA/USA/MA/0226/2018	HepA/USA/MA/0192/2019	7
HepA/USA/MA/0226/2018	HepA/USA/MA/0322/2019	10
HepA/USA/MA/0226/2018	HepA/USA/MA/0183/2019	7
HepA/USA/MA/0226/2018	HepA/USA/MA/0007/2018	6
HepA/USA/MA/0226/2018	HepA/USA/MA/0072/2018	6
HepA/USA/MA/0226/2018	HepA/USA/MA/0014/2018	6
HepA/USA/MA/0226/2018	HepA/USA/MA/0062/2018	4
HepA/USA/MA/0226/2018	HepA/USA/MA/0230/2018	5
HepA/USA/MA/0226/2018	HepA/USA/MA/0047/2018	5
HepA/USA/MA/0226/2018	HepA/USA/MA/0292/2019	7
HepA/USA/MA/0226/2018	HepA/USA/MA/0154/2018	10
HepA/USA/MA/0226/2018	HepA/USA/MA/0038/2018	5
HepA/USA/MA/0226/2018	HepA/USA/MA/0283/2019	1244
HepA/USA/MA/0226/2018	HepA/USA/MA/0354/2023	1222
HepA/USA/MA/0226/2018	HepA/USA/MA/0181/2019	4
HepA/USA/MA/0226/2018	HepA/USA/MA/0174/2019	8
HepA/USA/MA/0226/2018	HepA/USA/MA/0303/2018	5
HepA/USA/MA/0226/2018	HepA/USA/MA/0094/2018	7
HepA/USA/MA/0226/2018	HepA/USA/MA/0006/2018	4
HepA/USA/MA/0226/2018	HepA/USA/MA/0164/2018	6
HepA/USA/MA/0226/2018	HepA/USA/MA/0046/2018	1
HepA/USA/MA/0226/2018	HepA/USA/MA/0356/2023	1222
HepA/USA/MA/0226/2018	HepA/USA/MA/0212/2019	7
HepA/USA/MA/0226/2018	HepA/USA/MA/0301/2018	4
HepA/USA/MA/0226/2018	HepA/USA/MA/0264/2018	6
HepA/USA/MA/0226/2018	HepA/USA/MA/0369/2024	1221
HepA/USA/MA/0226/2018	HepA/USA/MA/0035/2018	4
HepA/USA/MA/0226/2018	HepA/USA/MA/0220/2019	8
HepA/USA/MA/0344/2019	HepA/USA/MA/0374/2024	1222
HepA/USA/MA/0344/2019	HepA/USA/MA/0161/2018	7
HepA/USA/MA/0344/2019	HepA/USA/MA/0248/2018	5
HepA/USA/MA/0344/2019	HepA/USA/MA/0263/2018	7
HepA/USA/MA/0344/2019	HepA/USA/MA/0237/2018	3
HepA/USA/MA/0344/2019	HepA/USA/MA/0353/2020	1209
HepA/USA/MA/0344/2019	HepA/USA/MA/0108/2018	3
HepA/USA/MA/0344/2019	HepA/USA/MA/0040/2018	5
HepA/USA/MA/0344/2019	HepA/USA/MA/0339/2019	3
HepA/USA/MA/0344/2019	HepA/USA/MA/0261/2018	5
HepA/USA/MA/0344/2019	HepA/USA/MA/0304/2018	6
HepA/USA/MA/0344/2019	HepA/USA/MA/0271/2018	3
HepA/USA/MA/0344/2019	HepA/USA/MA/0148/2018	8
HepA/USA/MA/0344/2019	HepA/USA/MA/0163/2018	3
HepA/USA/MA/0344/2019	HepA/USA/MA/0137/2018	3
HepA/USA/MA/0344/2019	HepA/USA/MA/0370/2024	1256
HepA/USA/MA/0344/2019	HepA/USA/MA/0302/2018	3
HepA/USA/MA/0344/2019	HepA/USA/MA/0169/2018	3
HepA/USA/MA/0344/2019	HepA/USA/MA/0045/2018	3
HepA/USA/MA/0344/2019	HepA/USA/MA/0084/2018	4
HepA/USA/MA/0344/2019	HepA/USA/MA/0051/2018	4
HepA/USA/MA/0344/2019	HepA/USA/MA/0333/2019	4
HepA/USA/MA/0344/2019	HepA/USA/MA/0113/2018	6
HepA/USA/MA/0344/2019	HepA/USA/MA/0053/2018	6
HepA/USA/MA/0344/2019	HepA/USA/MA/0005/2018	4
HepA/USA/MA/0344/2019	HepA/USA/MA/0111/2018	6
HepA/USA/MA/0344/2019	HepA/USA/MA/0269/2019	1210
HepA/USA/MA/0344/2019	HepA/USA/MA/0366/2024	301
HepA/USA/MA/0344/2019	HepA/USA/MA/0213/2019	3
HepA/USA/MA/0344/2019	HepA/USA/MA/0193/2019	3
HepA/USA/MA/0344/2019	HepA/USA/MA/0019/2018	5
HepA/USA/MA/0344/2019	HepA/USA/MA/0182/2019	7
HepA/USA/MA/0344/2019	HepA/USA/MA/0073/2018	7
HepA/USA/MA/0344/2019	HepA/USA/MA/0026/2018	6
HepA/USA/MA/0344/2019	HepA/USA/MA/0259/2018	6
HepA/USA/MA/0344/2019	HepA/USA/MA/0100/2018	4
HepA/USA/MA/0344/2019	HepA/USA/MA/0240/2018	6
HepA/USA/MA/0344/2019	HepA/USA/MA/0048/2018	5
HepA/USA/MA/0344/2019	HepA/USA/MA/0063/2018	7
HepA/USA/MA/0344/2019	HepA/USA/MA/0037/2018	3
HepA/USA/MA/0344/2019	HepA/USA/MA/0291/2019	7
HepA/USA/MA/0344/2019	HepA/USA/MA/0293/2019	1233
HepA/USA/MA/0344/2019	HepA/USA/MA/0061/2018	4
HepA/USA/MA/0344/2019	HepA/USA/MA/0321/2019	4
HepA/USA/MA/0344/2019	HepA/USA/MA/0364/2024	1221
HepA/USA/MA/0344/2019	HepA/USA/MA/0008/2018	6
HepA/USA/MA/0344/2019	HepA/USA/MA/0191/2019	5
HepA/USA/MA/0344/2019	HepA/USA/MA/0159/2018	3
HepA/USA/MA/0344/2019	HepA/USA/MA/0200/2019	4
HepA/USA/MA/0344/2019	HepA/USA/MA/0140/2018	8
HepA/USA/MA/0344/2019	HepA/USA/MA/0071/2018	4
HepA/USA/MA/0344/2019	HepA/USA/MA/0104/2018	4
HepA/USA/MA/0344/2019	HepA/USA/MA/0326/2019	1219
HepA/USA/MA/0344/2019	HepA/USA/MA/0244/2018	5
HepA/USA/MA/0344/2019	HepA/USA/MA/0139/2018	8
HepA/USA/MA/0344/2019	HepA/USA/MA/0319/2019	4
HepA/USA/MA/0344/2019	HepA/USA/MA/0023/2018	5
HepA/USA/MA/0344/2019	HepA/USA/MA/0239/2018	4
HepA/USA/MA/0344/2019	HepA/USA/MA/0185/2019	3
HepA/USA/MA/0344/2019	HepA/USA/MA/0204/2019	6
HepA/USA/MA/0344/2019	HepA/USA/MA/0144/2018	6
HepA/USA/MA/0344/2019	HepA/USA/MA/0057/2018	7
HepA/USA/MA/0344/2019	HepA/USA/MA/0021/2018	3
HepA/USA/MA/0344/2019	HepA/USA/MA/0217/2019	1229
HepA/USA/MA/0344/2019	HepA/USA/MA/0077/2018	7
HepA/USA/MA/0344/2019	HepA/USA/MA/0327/2019	1214
HepA/USA/MA/0344/2019	HepA/USA/MA/0197/2019	5
HepA/USA/MA/0344/2019	HepA/USA/MA/0288/2019	6
HepA/USA/MA/0344/2019	HepA/USA/MA/0129/2018	4
HepA/USA/MA/0344/2019	HepA/USA/MA/0067/2018	7
HepA/USA/MA/0344/2019	HepA/USA/MA/0080/2018	5
HepA/USA/MA/0344/2019	HepA/USA/MA/0297/2019	1228
HepA/USA/MA/0344/2019	HepA/USA/MA/0042/2018	7
HepA/USA/MA/0344/2019	HepA/USA/MA/0216/2019	6
HepA/USA/MA/0344/2019	HepA/USA/MA/0188/2019	3
HepA/USA/MA/0344/2019	HepA/USA/MA/0229/2018	4
HepA/USA/MA/0344/2019	HepA/USA/MA/0160/2018	6
HepA/USA/MA/0344/2019	HepA/USA/MA/0187/2019	6
HepA/USA/MA/0344/2019	HepA/USA/MA/0003/2018	8
HepA/USA/MA/0344/2019	HepA/USA/MA/0055/2018	4
HepA/USA/MA/0344/2019	HepA/USA/MA/0170/2018	4
HepA/USA/MA/0344/2019	HepA/USA/MA/0032/2018	3
HepA/USA/MA/0344/2019	HepA/USA/MA/0215/2019	7
HepA/USA/MA/0344/2019	HepA/USA/MA/0043/2018	8
HepA/USA/MA/0344/2019	HepA/USA/MA/0260/2018	3
HepA/USA/MA/0344/2019	HepA/USA/MA/0224/2018	6
HepA/USA/MA/0344/2019	HepA/USA/MA/0078/2018	2
HepA/USA/MA/0344/2019	HepA/USA/MA/0328/2019	1214
HepA/USA/MA/0344/2019	HepA/USA/MA/0001/2018	5
HepA/USA/MA/0344/2019	HepA/USA/MA/0198/2019	6
HepA/USA/MA/0344/2019	HepA/USA/MA/0295/2019	6
HepA/USA/MA/0344/2019	HepA/USA/MA/0186/2019	8
HepA/USA/MA/0344/2019	HepA/USA/MA/0218/2019	6
HepA/USA/MA/0344/2019	HepA/USA/MA/0307/2019	1220
HepA/USA/MA/0344/2019	HepA/USA/MA/0109/2018	7
HepA/USA/MA/0344/2019	HepA/USA/MA/0250/2018	6
HepA/USA/MA/0344/2019	HepA/USA/MA/0249/2018	3
HepA/USA/MA/0344/2019	HepA/USA/MA/0134/2018	7
HepA/USA/MA/0344/2019	HepA/USA/MA/0058/2018	5
HepA/USA/MA/0344/2019	HepA/USA/MA/0118/2018	3
HepA/USA/MA/0344/2019	HepA/USA/MA/0075/2018	3
HepA/USA/MA/0344/2019	HepA/USA/MA/0325/2019	5
HepA/USA/MA/0344/2019	HepA/USA/MA/0195/2019	9
HepA/USA/MA/0344/2019	HepA/USA/MA/0286/2019	7
HepA/USA/MA/0344/2019	HepA/USA/MA/0234/2018	5
HepA/USA/MA/0344/2019	HepA/USA/MA/0065/2018	8
HepA/USA/MA/0344/2019	HepA/USA/MA/0209/2019	5
HepA/USA/MA/0344/2019	HepA/USA/MA/0150/2018	6
HepA/USA/MA/0344/2019	HepA/USA/MA/0149/2018	3
HepA/USA/MA/0344/2019	HepA/USA/MA/0254/2018	3
HepA/USA/MA/0344/2019	HepA/USA/MA/0192/2019	4
HepA/USA/MA/0344/2019	HepA/USA/MA/0322/2019	5
HepA/USA/MA/0344/2019	HepA/USA/MA/0183/2019	4
HepA/USA/MA/0344/2019	HepA/USA/MA/0007/2018	3
HepA/USA/MA/0344/2019	HepA/USA/MA/0072/2018	3
HepA/USA/MA/0344/2019	HepA/USA/MA/0014/2018	3
HepA/USA/MA/0344/2019	HepA/USA/MA/0062/2018	5
HepA/USA/MA/0344/2019	HepA/USA/MA/0230/2018	6
HepA/USA/MA/0344/2019	HepA/USA/MA/0047/2018	6
HepA/USA/MA/0344/2019	HepA/USA/MA/0292/2019	2
HepA/USA/MA/0344/2019	HepA/USA/MA/0154/2018	5
HepA/USA/MA/0344/2019	HepA/USA/MA/0038/2018	6
HepA/USA/MA/0344/2019	HepA/USA/MA/0283/2019	1246
HepA/USA/MA/0344/2019	HepA/USA/MA/0354/2023	1223
HepA/USA/MA/0344/2019	HepA/USA/MA/0181/2019	5
HepA/USA/MA/0344/2019	HepA/USA/MA/0174/2019	5
HepA/USA/MA/0344/2019	HepA/USA/MA/0303/2018	6
HepA/USA/MA/0344/2019	HepA/USA/MA/0094/2018	4
HepA/USA/MA/0344/2019	HepA/USA/MA/0006/2018	5
HepA/USA/MA/0344/2019	HepA/USA/MA/0164/2018	2
HepA/USA/MA/0344/2019	HepA/USA/MA/0046/2018	3
HepA/USA/MA/0344/2019	HepA/USA/MA/0356/2023	1222
HepA/USA/MA/0344/2019	HepA/USA/MA/0212/2019	2
HepA/USA/MA/0344/2019	HepA/USA/MA/0301/2018	4
HepA/USA/MA/0344/2019	HepA/USA/MA/0264/2018	7
HepA/USA/MA/0344/2019	HepA/USA/MA/0369/2024	1221
HepA/USA/MA/0344/2019	HepA/USA/MA/0035/2018	5
HepA/USA/MA/0344/2019	HepA/USA/MA/0220/2019	5
HepA/USA/MA/0374/2024	HepA/USA/MA/0161/2018	1219
HepA/USA/MA/0374/2024	HepA/USA/MA/0248/2018	1217
HepA/USA/MA/0374/2024	HepA/USA/MA/0263/2018	1220
HepA/USA/MA/0374/2024	HepA/USA/MA/0237/2018	1219
HepA/USA/MA/0374/2024	HepA/USA/MA/0353/2020	359
HepA/USA/MA/0374/2024	HepA/USA/MA/0108/2018	1219
HepA/USA/MA/0374/2024	HepA/USA/MA/0040/2018	1219
HepA/USA/MA/0374/2024	HepA/USA/MA/0339/2019	1206
HepA/USA/MA/0374/2024	HepA/USA/MA/0261/2018	1219
HepA/USA/MA/0374/2024	HepA/USA/MA/0304/2018	1219
HepA/USA/MA/0374/2024	HepA/USA/MA/0271/2018	1219
HepA/USA/MA/0374/2024	HepA/USA/MA/0148/2018	1221
HepA/USA/MA/0374/2024	HepA/USA/MA/0163/2018	1219
HepA/USA/MA/0374/2024	HepA/USA/MA/0137/2018	1219
HepA/USA/MA/0374/2024	HepA/USA/MA/0370/2024	348
HepA/USA/MA/0374/2024	HepA/USA/MA/0302/2018	1219
HepA/USA/MA/0374/2024	HepA/USA/MA/0169/2018	1217
HepA/USA/MA/0374/2024	HepA/USA/MA/0045/2018	1212
HepA/USA/MA/0374/2024	HepA/USA/MA/0084/2018	1207
HepA/USA/MA/0374/2024	HepA/USA/MA/0051/2018	1218
HepA/USA/MA/0374/2024	HepA/USA/MA/0333/2019	1218
HepA/USA/MA/0374/2024	HepA/USA/MA/0113/2018	1218
HepA/USA/MA/0374/2024	HepA/USA/MA/0053/2018	1219
HepA/USA/MA/0374/2024	HepA/USA/MA/0005/2018	1218
HepA/USA/MA/0374/2024	HepA/USA/MA/0111/2018	1220
HepA/USA/MA/0374/2024	HepA/USA/MA/0269/2019	634
HepA/USA/MA/0374/2024	HepA/USA/MA/0366/2024	1248
HepA/USA/MA/0374/2024	HepA/USA/MA/0213/2019	1218
HepA/USA/MA/0374/2024	HepA/USA/MA/0193/2019	1219
HepA/USA/MA/0374/2024	HepA/USA/MA/0019/2018	1218
HepA/USA/MA/0374/2024	HepA/USA/MA/0182/2019	1219
HepA/USA/MA/0374/2024	HepA/USA/MA/0073/2018	1221
HepA/USA/MA/0374/2024	HepA/USA/MA/0026/2018	1218
HepA/USA/MA/0374/2024	HepA/USA/MA/0259/2018	1203
HepA/USA/MA/0374/2024	HepA/USA/MA/0100/2018	1220
HepA/USA/MA/0374/2024	HepA/USA/MA/0240/2018	1219
HepA/USA/MA/0374/2024	HepA/USA/MA/0048/2018	1219
HepA/USA/MA/0374/2024	HepA/USA/MA/0063/2018	1220
HepA/USA/MA/0374/2024	HepA/USA/MA/0037/2018	1216
HepA/USA/MA/0374/2024	HepA/USA/MA/0291/2019	1218
HepA/USA/MA/0374/2024	HepA/USA/MA/0293/2019	367
HepA/USA/MA/0374/2024	HepA/USA/MA/0061/2018	1219
HepA/USA/MA/0374/2024	HepA/USA/MA/0321/2019	1220
HepA/USA/MA/0374/2024	HepA/USA/MA/0364/2024	639
HepA/USA/MA/0374/2024	HepA/USA/MA/0008/2018	1219
HepA/USA/MA/0374/2024	HepA/USA/MA/0191/2019	1217
HepA/USA/MA/0374/2024	HepA/USA/MA/0159/2018	1219
HepA/USA/MA/0374/2024	HepA/USA/MA/0200/2019	1219
HepA/USA/MA/0374/2024	HepA/USA/MA/0140/2018	1217
HepA/USA/MA/0374/2024	HepA/USA/MA/0071/2018	1220
HepA/USA/MA/0374/2024	HepA/USA/MA/0104/2018	1218
HepA/USA/MA/0374/2024	HepA/USA/MA/0326/2019	630
HepA/USA/MA/0374/2024	HepA/USA/MA/0244/2018	1215
HepA/USA/MA/0374/2024	HepA/USA/MA/0139/2018	1217
HepA/USA/MA/0374/2024	HepA/USA/MA/0319/2019	1219
HepA/USA/MA/0374/2024	HepA/USA/MA/0023/2018	1220
HepA/USA/MA/0374/2024	HepA/USA/MA/0239/2018	1218
HepA/USA/MA/0374/2024	HepA/USA/MA/0185/2019	1219
HepA/USA/MA/0374/2024	HepA/USA/MA/0204/2019	1219
HepA/USA/MA/0374/2024	HepA/USA/MA/0144/2018	1219
HepA/USA/MA/0374/2024	HepA/USA/MA/0057/2018	1220
HepA/USA/MA/0374/2024	HepA/USA/MA/0021/2018	1219
HepA/USA/MA/0374/2024	HepA/USA/MA/0217/2019	325
HepA/USA/MA/0374/2024	HepA/USA/MA/0077/2018	1220
HepA/USA/MA/0374/2024	HepA/USA/MA/0327/2019	636
HepA/USA/MA/0374/2024	HepA/USA/MA/0197/2019	1199
HepA/USA/MA/0374/2024	HepA/USA/MA/0288/2019	1220
HepA/USA/MA/0374/2024	HepA/USA/MA/0129/2018	1218
HepA/USA/MA/0374/2024	HepA/USA/MA/0067/2018	1221
HepA/USA/MA/0374/2024	HepA/USA/MA/0080/2018	1219
HepA/USA/MA/0374/2024	HepA/USA/MA/0297/2019	330
HepA/USA/MA/0374/2024	HepA/USA/MA/0042/2018	1210
HepA/USA/MA/0374/2024	HepA/USA/MA/0216/2019	1219
HepA/USA/MA/0374/2024	HepA/USA/MA/0188/2019	1216
HepA/USA/MA/0374/2024	HepA/USA/MA/0229/2018	1212
HepA/USA/MA/0374/2024	HepA/USA/MA/0160/2018	1221
HepA/USA/MA/0374/2024	HepA/USA/MA/0187/2019	1219
HepA/USA/MA/0374/2024	HepA/USA/MA/0003/2018	1220
HepA/USA/MA/0374/2024	HepA/USA/MA/0055/2018	1219
HepA/USA/MA/0374/2024	HepA/USA/MA/0170/2018	1221
HepA/USA/MA/0374/2024	HepA/USA/MA/0032/2018	1217
HepA/USA/MA/0374/2024	HepA/USA/MA/0215/2019	1221
HepA/USA/MA/0374/2024	HepA/USA/MA/0043/2018	1221
HepA/USA/MA/0374/2024	HepA/USA/MA/0260/2018	1219
HepA/USA/MA/0374/2024	HepA/USA/MA/0224/2018	1220
HepA/USA/MA/0374/2024	HepA/USA/MA/0078/2018	1220
HepA/USA/MA/0374/2024	HepA/USA/MA/0328/2019	636
HepA/USA/MA/0374/2024	HepA/USA/MA/0001/2018	1220
HepA/USA/MA/0374/2024	HepA/USA/MA/0198/2019	1218
HepA/USA/MA/0374/2024	HepA/USA/MA/0295/2019	1221
HepA/USA/MA/0374/2024	HepA/USA/MA/0186/2019	1219
HepA/USA/MA/0374/2024	HepA/USA/MA/0218/2019	1220
HepA/USA/MA/0374/2024	HepA/USA/MA/0307/2019	633
HepA/USA/MA/0374/2024	HepA/USA/MA/0109/2018	1221
HepA/USA/MA/0374/2024	HepA/USA/MA/0250/2018	1219
HepA/USA/MA/0374/2024	HepA/USA/MA/0249/2018	1218
HepA/USA/MA/0374/2024	HepA/USA/MA/0134/2018	1220
HepA/USA/MA/0374/2024	HepA/USA/MA/0058/2018	1210
HepA/USA/MA/0374/2024	HepA/USA/MA/0118/2018	1218
HepA/USA/MA/0374/2024	HepA/USA/MA/0075/2018	1219
HepA/USA/MA/0374/2024	HepA/USA/MA/0325/2019	1216
HepA/USA/MA/0374/2024	HepA/USA/MA/0195/2019	1221
HepA/USA/MA/0374/2024	HepA/USA/MA/0286/2019	1219
HepA/USA/MA/0374/2024	HepA/USA/MA/0234/2018	1219
HepA/USA/MA/0374/2024	HepA/USA/MA/0065/2018	1221
HepA/USA/MA/0374/2024	HepA/USA/MA/0209/2019	1219
HepA/USA/MA/0374/2024	HepA/USA/MA/0150/2018	1220
HepA/USA/MA/0374/2024	HepA/USA/MA/0149/2018	1220
HepA/USA/MA/0374/2024	HepA/USA/MA/0254/2018	1217
HepA/USA/MA/0374/2024	HepA/USA/MA/0192/2019	1220
HepA/USA/MA/0374/2024	HepA/USA/MA/0322/2019	1217
HepA/USA/MA/0374/2024	HepA/USA/MA/0183/2019	1205
HepA/USA/MA/0374/2024	HepA/USA/MA/0007/2018	1219
HepA/USA/MA/0374/2024	HepA/USA/MA/0072/2018	1214
HepA/USA/MA/0374/2024	HepA/USA/MA/0014/2018	1219
HepA/USA/MA/0374/2024	HepA/USA/MA/0062/2018	1219
HepA/USA/MA/0374/2024	HepA/USA/MA/0230/2018	1219
HepA/USA/MA/0374/2024	HepA/USA/MA/0047/2018	1220
HepA/USA/MA/0374/2024	HepA/USA/MA/0292/2019	1220
HepA/USA/MA/0374/2024	HepA/USA/MA/0154/2018	1222
HepA/USA/MA/0374/2024	HepA/USA/MA/0038/2018	1221
HepA/USA/MA/0374/2024	HepA/USA/MA/0283/2019	377
HepA/USA/MA/0374/2024	HepA/USA/MA/0354/2023	638
HepA/USA/MA/0374/2024	HepA/USA/MA/0181/2019	1221
HepA/USA/MA/0374/2024	HepA/USA/MA/0174/2019	1215
HepA/USA/MA/0374/2024	HepA/USA/MA/0303/2018	1221
HepA/USA/MA/0374/2024	HepA/USA/MA/0094/2018	1220
HepA/USA/MA/0374/2024	HepA/USA/MA/0006/2018	1221
HepA/USA/MA/0374/2024	HepA/USA/MA/0164/2018	1217
HepA/USA/MA/0374/2024	HepA/USA/MA/0046/2018	1216
HepA/USA/MA/0374/2024	HepA/USA/MA/0356/2023	639
HepA/USA/MA/0374/2024	HepA/USA/MA/0212/2019	1220
HepA/USA/MA/0374/2024	HepA/USA/MA/0301/2018	1218
HepA/USA/MA/0374/2024	HepA/USA/MA/0264/2018	1219
HepA/USA/MA/0374/2024	HepA/USA/MA/0369/2024	637
HepA/USA/MA/0374/2024	HepA/USA/MA/0035/2018	1218
HepA/USA/MA/0374/2024	HepA/USA/MA/0220/2019	1219
HepA/USA/MA/0161/2018	HepA/USA/MA/0248/2018	2
HepA/USA/MA/0161/2018	HepA/USA/MA/0263/2018	4
HepA/USA/MA/0161/2018	HepA/USA/MA/0237/2018	4
HepA/USA/MA/0161/2018	HepA/USA/MA/0353/2020	1205
HepA/USA/MA/0161/2018	HepA/USA/MA/0108/2018	4
HepA/USA/MA/0161/2018	HepA/USA/MA/0040/2018	2
HepA/USA/MA/0161/2018	HepA/USA/MA/0339/2019	6
HepA/USA/MA/0161/2018	HepA/USA/MA/0261/2018	2
HepA/USA/MA/0161/2018	HepA/USA/MA/0304/2018	3
HepA/USA/MA/0161/2018	HepA/USA/MA/0271/2018	4
HepA/USA/MA/0161/2018	HepA/USA/MA/0148/2018	5
HepA/USA/MA/0161/2018	HepA/USA/MA/0163/2018	4
HepA/USA/MA/0161/2018	HepA/USA/MA/0137/2018	4
HepA/USA/MA/0161/2018	HepA/USA/MA/0370/2024	1257
HepA/USA/MA/0161/2018	HepA/USA/MA/0302/2018	4
HepA/USA/MA/0161/2018	HepA/USA/MA/0169/2018	4
HepA/USA/MA/0161/2018	HepA/USA/MA/0045/2018	4
HepA/USA/MA/0161/2018	HepA/USA/MA/0084/2018	5
HepA/USA/MA/0161/2018	HepA/USA/MA/0051/2018	5
HepA/USA/MA/0161/2018	HepA/USA/MA/0333/2019	7
HepA/USA/MA/0161/2018	HepA/USA/MA/0113/2018	3
HepA/USA/MA/0161/2018	HepA/USA/MA/0053/2018	3
HepA/USA/MA/0161/2018	HepA/USA/MA/0005/2018	5
HepA/USA/MA/0161/2018	HepA/USA/MA/0111/2018	3
HepA/USA/MA/0161/2018	HepA/USA/MA/0269/2019	1214
HepA/USA/MA/0161/2018	HepA/USA/MA/0366/2024	302
HepA/USA/MA/0161/2018	HepA/USA/MA/0213/2019	4
HepA/USA/MA/0161/2018	HepA/USA/MA/0193/2019	4
HepA/USA/MA/0161/2018	HepA/USA/MA/0019/2018	2
HepA/USA/MA/0161/2018	HepA/USA/MA/0182/2019	5
HepA/USA/MA/0161/2018	HepA/USA/MA/0073/2018	4
HepA/USA/MA/0161/2018	HepA/USA/MA/0026/2018	3
HepA/USA/MA/0161/2018	HepA/USA/MA/0259/2018	3
HepA/USA/MA/0161/2018	HepA/USA/MA/0100/2018	5
HepA/USA/MA/0161/2018	HepA/USA/MA/0240/2018	3
HepA/USA/MA/0161/2018	HepA/USA/MA/0048/2018	2
HepA/USA/MA/0161/2018	HepA/USA/MA/0063/2018	4
HepA/USA/MA/0161/2018	HepA/USA/MA/0037/2018	4
HepA/USA/MA/0161/2018	HepA/USA/MA/0291/2019	4
HepA/USA/MA/0161/2018	HepA/USA/MA/0293/2019	1235
HepA/USA/MA/0161/2018	HepA/USA/MA/0061/2018	5
HepA/USA/MA/0161/2018	HepA/USA/MA/0321/2019	7
HepA/USA/MA/0161/2018	HepA/USA/MA/0364/2024	1221
HepA/USA/MA/0161/2018	HepA/USA/MA/0008/2018	3
HepA/USA/MA/0161/2018	HepA/USA/MA/0191/2019	6
HepA/USA/MA/0161/2018	HepA/USA/MA/0159/2018	4
HepA/USA/MA/0161/2018	HepA/USA/MA/0200/2019	5
HepA/USA/MA/0161/2018	HepA/USA/MA/0140/2018	5
HepA/USA/MA/0161/2018	HepA/USA/MA/0071/2018	5
HepA/USA/MA/0161/2018	HepA/USA/MA/0104/2018	5
HepA/USA/MA/0161/2018	HepA/USA/MA/0326/2019	1222
HepA/USA/MA/0161/2018	HepA/USA/MA/0244/2018	2
HepA/USA/MA/0161/2018	HepA/USA/MA/0139/2018	5
HepA/USA/MA/0161/2018	HepA/USA/MA/0319/2019	7
HepA/USA/MA/0161/2018	HepA/USA/MA/0023/2018	2
HepA/USA/MA/0161/2018	HepA/USA/MA/0239/2018	5
HepA/USA/MA/0161/2018	HepA/USA/MA/0185/2019	4
HepA/USA/MA/0161/2018	HepA/USA/MA/0204/2019	3
HepA/USA/MA/0161/2018	HepA/USA/MA/0144/2018	3
HepA/USA/MA/0161/2018	HepA/USA/MA/0057/2018	4
HepA/USA/MA/0161/2018	HepA/USA/MA/0021/2018	4
HepA/USA/MA/0161/2018	HepA/USA/MA/0217/2019	1231
HepA/USA/MA/0161/2018	HepA/USA/MA/0077/2018	4
HepA/USA/MA/0161/2018	HepA/USA/MA/0327/2019	1218
HepA/USA/MA/0161/2018	HepA/USA/MA/0197/2019	2
HepA/USA/MA/0161/2018	HepA/USA/MA/0288/2019	3
HepA/USA/MA/0161/2018	HepA/USA/MA/0129/2018	5
HepA/USA/MA/0161/2018	HepA/USA/MA/0067/2018	4
HepA/USA/MA/0161/2018	HepA/USA/MA/0080/2018	2
HepA/USA/MA/0161/2018	HepA/USA/MA/0297/2019	1227
HepA/USA/MA/0161/2018	HepA/USA/MA/0042/2018	4
HepA/USA/MA/0161/2018	HepA/USA/MA/0216/2019	3
HepA/USA/MA/0161/2018	HepA/USA/MA/0188/2019	4
HepA/USA/MA/0161/2018	HepA/USA/MA/0229/2018	5
HepA/USA/MA/0161/2018	HepA/USA/MA/0160/2018	1
HepA/USA/MA/0161/2018	HepA/USA/MA/0187/2019	1
HepA/USA/MA/0161/2018	HepA/USA/MA/0003/2018	5
HepA/USA/MA/0161/2018	HepA/USA/MA/0055/2018	5
HepA/USA/MA/0161/2018	HepA/USA/MA/0170/2018	5
HepA/USA/MA/0161/2018	HepA/USA/MA/0032/2018	4
HepA/USA/MA/0161/2018	HepA/USA/MA/0215/2019	4
HepA/USA/MA/0161/2018	HepA/USA/MA/0043/2018	5
HepA/USA/MA/0161/2018	HepA/USA/MA/0260/2018	4
HepA/USA/MA/0161/2018	HepA/USA/MA/0224/2018	3
HepA/USA/MA/0161/2018	HepA/USA/MA/0078/2018	5
HepA/USA/MA/0161/2018	HepA/USA/MA/0328/2019	1218
HepA/USA/MA/0161/2018	HepA/USA/MA/0001/2018	2
HepA/USA/MA/0161/2018	HepA/USA/MA/0198/2019	3
HepA/USA/MA/0161/2018	HepA/USA/MA/0295/2019	3
HepA/USA/MA/0161/2018	HepA/USA/MA/0186/2019	5
HepA/USA/MA/0161/2018	HepA/USA/MA/0218/2019	3
HepA/USA/MA/0161/2018	HepA/USA/MA/0307/2019	1223
HepA/USA/MA/0161/2018	HepA/USA/MA/0109/2018	4
HepA/USA/MA/0161/2018	HepA/USA/MA/0250/2018	3
HepA/USA/MA/0161/2018	HepA/USA/MA/0249/2018	4
HepA/USA/MA/0161/2018	HepA/USA/MA/0134/2018	4
HepA/USA/MA/0161/2018	HepA/USA/MA/0058/2018	2
HepA/USA/MA/0161/2018	HepA/USA/MA/0118/2018	4
HepA/USA/MA/0161/2018	HepA/USA/MA/0075/2018	4
HepA/USA/MA/0161/2018	HepA/USA/MA/0325/2019	8
HepA/USA/MA/0161/2018	HepA/USA/MA/0195/2019	6
HepA/USA/MA/0161/2018	HepA/USA/MA/0286/2019	4
HepA/USA/MA/0161/2018	HepA/USA/MA/0234/2018	2
HepA/USA/MA/0161/2018	HepA/USA/MA/0065/2018	5
HepA/USA/MA/0161/2018	HepA/USA/MA/0209/2019	2
HepA/USA/MA/0161/2018	HepA/USA/MA/0150/2018	3
HepA/USA/MA/0161/2018	HepA/USA/MA/0149/2018	4
HepA/USA/MA/0161/2018	HepA/USA/MA/0254/2018	4
HepA/USA/MA/0161/2018	HepA/USA/MA/0192/2019	5
