## Supplementary material for "Genomic epidemiology as a tool for understanding drivers of hepatitis A community outbreaks in Massachusetts and New Hampshire": Data S1: RENAMED_samples_passing_QC.txt_MA.txt_all_pairs.txt_SNP_distances.txt (part 2 of 2)

sequence1	sequence2	snp_distance
HepA/USA/MA/0161/2018	HepA/USA/MA/0322/2019	8
HepA/USA/MA/0161/2018	HepA/USA/MA/0183/2019	5
HepA/USA/MA/0161/2018	HepA/USA/MA/0007/2018	4
HepA/USA/MA/0161/2018	HepA/USA/MA/0072/2018	4
HepA/USA/MA/0161/2018	HepA/USA/MA/0014/2018	4
HepA/USA/MA/0161/2018	HepA/USA/MA/0062/2018	2
HepA/USA/MA/0161/2018	HepA/USA/MA/0230/2018	3
HepA/USA/MA/0161/2018	HepA/USA/MA/0047/2018	3
HepA/USA/MA/0161/2018	HepA/USA/MA/0292/2019	5
HepA/USA/MA/0161/2018	HepA/USA/MA/0154/2018	8
HepA/USA/MA/0161/2018	HepA/USA/MA/0038/2018	1
HepA/USA/MA/0161/2018	HepA/USA/MA/0283/2019	1242
HepA/USA/MA/0161/2018	HepA/USA/MA/0354/2023	1226
HepA/USA/MA/0161/2018	HepA/USA/MA/0181/2019	2
HepA/USA/MA/0161/2018	HepA/USA/MA/0174/2019	6
HepA/USA/MA/0161/2018	HepA/USA/MA/0303/2018	3
HepA/USA/MA/0161/2018	HepA/USA/MA/0094/2018	5
HepA/USA/MA/0161/2018	HepA/USA/MA/0006/2018	2
HepA/USA/MA/0161/2018	HepA/USA/MA/0164/2018	4
HepA/USA/MA/0161/2018	HepA/USA/MA/0046/2018	2
HepA/USA/MA/0161/2018	HepA/USA/MA/0356/2023	1225
HepA/USA/MA/0161/2018	HepA/USA/MA/0212/2019	5
HepA/USA/MA/0161/2018	HepA/USA/MA/0301/2018	2
HepA/USA/MA/0161/2018	HepA/USA/MA/0264/2018	4
HepA/USA/MA/0161/2018	HepA/USA/MA/0369/2024	1224
HepA/USA/MA/0161/2018	HepA/USA/MA/0035/2018	2
HepA/USA/MA/0161/2018	HepA/USA/MA/0220/2019	6
HepA/USA/MA/0248/2018	HepA/USA/MA/0263/2018	2
HepA/USA/MA/0248/2018	HepA/USA/MA/0237/2018	2
HepA/USA/MA/0248/2018	HepA/USA/MA/0353/2020	1205
HepA/USA/MA/0248/2018	HepA/USA/MA/0108/2018	2
HepA/USA/MA/0248/2018	HepA/USA/MA/0040/2018	0
HepA/USA/MA/0248/2018	HepA/USA/MA/0339/2019	4
HepA/USA/MA/0248/2018	HepA/USA/MA/0261/2018	0
HepA/USA/MA/0248/2018	HepA/USA/MA/0304/2018	1
HepA/USA/MA/0248/2018	HepA/USA/MA/0271/2018	2
HepA/USA/MA/0248/2018	HepA/USA/MA/0148/2018	3
HepA/USA/MA/0248/2018	HepA/USA/MA/0163/2018	2
HepA/USA/MA/0248/2018	HepA/USA/MA/0137/2018	2
HepA/USA/MA/0248/2018	HepA/USA/MA/0370/2024	1254
HepA/USA/MA/0248/2018	HepA/USA/MA/0302/2018	2
HepA/USA/MA/0248/2018	HepA/USA/MA/0169/2018	2
HepA/USA/MA/0248/2018	HepA/USA/MA/0045/2018	2
HepA/USA/MA/0248/2018	HepA/USA/MA/0084/2018	3
HepA/USA/MA/0248/2018	HepA/USA/MA/0051/2018	3
HepA/USA/MA/0248/2018	HepA/USA/MA/0333/2019	5
HepA/USA/MA/0248/2018	HepA/USA/MA/0113/2018	1
HepA/USA/MA/0248/2018	HepA/USA/MA/0053/2018	1
HepA/USA/MA/0248/2018	HepA/USA/MA/0005/2018	3
HepA/USA/MA/0248/2018	HepA/USA/MA/0111/2018	1
HepA/USA/MA/0248/2018	HepA/USA/MA/0269/2019	1209
HepA/USA/MA/0248/2018	HepA/USA/MA/0366/2024	299
HepA/USA/MA/0248/2018	HepA/USA/MA/0213/2019	2
HepA/USA/MA/0248/2018	HepA/USA/MA/0193/2019	2
HepA/USA/MA/0248/2018	HepA/USA/MA/0019/2018	0
HepA/USA/MA/0248/2018	HepA/USA/MA/0182/2019	2
HepA/USA/MA/0248/2018	HepA/USA/MA/0073/2018	2
HepA/USA/MA/0248/2018	HepA/USA/MA/0026/2018	1
HepA/USA/MA/0248/2018	HepA/USA/MA/0259/2018	1
HepA/USA/MA/0248/2018	HepA/USA/MA/0100/2018	3
HepA/USA/MA/0248/2018	HepA/USA/MA/0240/2018	1
HepA/USA/MA/0248/2018	HepA/USA/MA/0048/2018	0
HepA/USA/MA/0248/2018	HepA/USA/MA/0063/2018	2
HepA/USA/MA/0248/2018	HepA/USA/MA/0037/2018	2
HepA/USA/MA/0248/2018	HepA/USA/MA/0291/2019	2
HepA/USA/MA/0248/2018	HepA/USA/MA/0293/2019	1230
HepA/USA/MA/0248/2018	HepA/USA/MA/0061/2018	3
HepA/USA/MA/0248/2018	HepA/USA/MA/0321/2019	5
HepA/USA/MA/0248/2018	HepA/USA/MA/0364/2024	1219
HepA/USA/MA/0248/2018	HepA/USA/MA/0008/2018	1
HepA/USA/MA/0248/2018	HepA/USA/MA/0191/2019	3
HepA/USA/MA/0248/2018	HepA/USA/MA/0159/2018	2
HepA/USA/MA/0248/2018	HepA/USA/MA/0200/2019	3
HepA/USA/MA/0248/2018	HepA/USA/MA/0140/2018	3
HepA/USA/MA/0248/2018	HepA/USA/MA/0071/2018	3
HepA/USA/MA/0248/2018	HepA/USA/MA/0104/2018	2
HepA/USA/MA/0248/2018	HepA/USA/MA/0326/2019	1218
HepA/USA/MA/0248/2018	HepA/USA/MA/0244/2018	0
HepA/USA/MA/0248/2018	HepA/USA/MA/0139/2018	3
HepA/USA/MA/0248/2018	HepA/USA/MA/0319/2019	5
HepA/USA/MA/0248/2018	HepA/USA/MA/0023/2018	0
HepA/USA/MA/0248/2018	HepA/USA/MA/0239/2018	3
HepA/USA/MA/0248/2018	HepA/USA/MA/0185/2019	2
HepA/USA/MA/0248/2018	HepA/USA/MA/0204/2019	1
HepA/USA/MA/0248/2018	HepA/USA/MA/0144/2018	1
HepA/USA/MA/0248/2018	HepA/USA/MA/0057/2018	2
HepA/USA/MA/0248/2018	HepA/USA/MA/0021/2018	2
HepA/USA/MA/0248/2018	HepA/USA/MA/0217/2019	1229
HepA/USA/MA/0248/2018	HepA/USA/MA/0077/2018	2
HepA/USA/MA/0248/2018	HepA/USA/MA/0327/2019	1213
HepA/USA/MA/0248/2018	HepA/USA/MA/0197/2019	0
HepA/USA/MA/0248/2018	HepA/USA/MA/0288/2019	1
HepA/USA/MA/0248/2018	HepA/USA/MA/0129/2018	3
HepA/USA/MA/0248/2018	HepA/USA/MA/0067/2018	2
HepA/USA/MA/0248/2018	HepA/USA/MA/0080/2018	0
HepA/USA/MA/0248/2018	HepA/USA/MA/0297/2019	1225
HepA/USA/MA/0248/2018	HepA/USA/MA/0042/2018	2
HepA/USA/MA/0248/2018	HepA/USA/MA/0216/2019	1
HepA/USA/MA/0248/2018	HepA/USA/MA/0188/2019	2
HepA/USA/MA/0248/2018	HepA/USA/MA/0229/2018	2
HepA/USA/MA/0248/2018	HepA/USA/MA/0160/2018	1
HepA/USA/MA/0248/2018	HepA/USA/MA/0187/2019	1
HepA/USA/MA/0248/2018	HepA/USA/MA/0003/2018	3
HepA/USA/MA/0248/2018	HepA/USA/MA/0055/2018	3
HepA/USA/MA/0248/2018	HepA/USA/MA/0170/2018	3
HepA/USA/MA/0248/2018	HepA/USA/MA/0032/2018	2
HepA/USA/MA/0248/2018	HepA/USA/MA/0215/2019	2
HepA/USA/MA/0248/2018	HepA/USA/MA/0043/2018	3
HepA/USA/MA/0248/2018	HepA/USA/MA/0260/2018	2
HepA/USA/MA/0248/2018	HepA/USA/MA/0224/2018	1
HepA/USA/MA/0248/2018	HepA/USA/MA/0078/2018	3
HepA/USA/MA/0248/2018	HepA/USA/MA/0328/2019	1213
HepA/USA/MA/0248/2018	HepA/USA/MA/0001/2018	0
HepA/USA/MA/0248/2018	HepA/USA/MA/0198/2019	1
HepA/USA/MA/0248/2018	HepA/USA/MA/0295/2019	1
HepA/USA/MA/0248/2018	HepA/USA/MA/0186/2019	3
HepA/USA/MA/0248/2018	HepA/USA/MA/0218/2019	1
HepA/USA/MA/0248/2018	HepA/USA/MA/0307/2019	1219
HepA/USA/MA/0248/2018	HepA/USA/MA/0109/2018	2
HepA/USA/MA/0248/2018	HepA/USA/MA/0250/2018	1
HepA/USA/MA/0248/2018	HepA/USA/MA/0249/2018	2
HepA/USA/MA/0248/2018	HepA/USA/MA/0134/2018	2
HepA/USA/MA/0248/2018	HepA/USA/MA/0058/2018	0
HepA/USA/MA/0248/2018	HepA/USA/MA/0118/2018	2
HepA/USA/MA/0248/2018	HepA/USA/MA/0075/2018	2
HepA/USA/MA/0248/2018	HepA/USA/MA/0325/2019	6
HepA/USA/MA/0248/2018	HepA/USA/MA/0195/2019	4
HepA/USA/MA/0248/2018	HepA/USA/MA/0286/2019	1
HepA/USA/MA/0248/2018	HepA/USA/MA/0234/2018	0
HepA/USA/MA/0248/2018	HepA/USA/MA/0065/2018	3
HepA/USA/MA/0248/2018	HepA/USA/MA/0209/2019	0
HepA/USA/MA/0248/2018	HepA/USA/MA/0150/2018	1
HepA/USA/MA/0248/2018	HepA/USA/MA/0149/2018	2
HepA/USA/MA/0248/2018	HepA/USA/MA/0254/2018	2
HepA/USA/MA/0248/2018	HepA/USA/MA/0192/2019	3
HepA/USA/MA/0248/2018	HepA/USA/MA/0322/2019	6
HepA/USA/MA/0248/2018	HepA/USA/MA/0183/2019	3
HepA/USA/MA/0248/2018	HepA/USA/MA/0007/2018	2
HepA/USA/MA/0248/2018	HepA/USA/MA/0072/2018	2
HepA/USA/MA/0248/2018	HepA/USA/MA/0014/2018	2
HepA/USA/MA/0248/2018	HepA/USA/MA/0062/2018	0
HepA/USA/MA/0248/2018	HepA/USA/MA/0230/2018	1
HepA/USA/MA/0248/2018	HepA/USA/MA/0047/2018	1
HepA/USA/MA/0248/2018	HepA/USA/MA/0292/2019	3
HepA/USA/MA/0248/2018	HepA/USA/MA/0154/2018	6
HepA/USA/MA/0248/2018	HepA/USA/MA/0038/2018	1
HepA/USA/MA/0248/2018	HepA/USA/MA/0283/2019	1242
HepA/USA/MA/0248/2018	HepA/USA/MA/0354/2023	1221
HepA/USA/MA/0248/2018	HepA/USA/MA/0181/2019	0
HepA/USA/MA/0248/2018	HepA/USA/MA/0174/2019	4
HepA/USA/MA/0248/2018	HepA/USA/MA/0303/2018	1
HepA/USA/MA/0248/2018	HepA/USA/MA/0094/2018	3
HepA/USA/MA/0248/2018	HepA/USA/MA/0006/2018	0
HepA/USA/MA/0248/2018	HepA/USA/MA/0164/2018	2
HepA/USA/MA/0248/2018	HepA/USA/MA/0046/2018	0
HepA/USA/MA/0248/2018	HepA/USA/MA/0356/2023	1221
HepA/USA/MA/0248/2018	HepA/USA/MA/0212/2019	3
HepA/USA/MA/0248/2018	HepA/USA/MA/0301/2018	0
HepA/USA/MA/0248/2018	HepA/USA/MA/0264/2018	2
HepA/USA/MA/0248/2018	HepA/USA/MA/0369/2024	1220
HepA/USA/MA/0248/2018	HepA/USA/MA/0035/2018	0
HepA/USA/MA/0248/2018	HepA/USA/MA/0220/2019	4
HepA/USA/MA/0263/2018	HepA/USA/MA/0237/2018	4
HepA/USA/MA/0263/2018	HepA/USA/MA/0353/2020	1207
HepA/USA/MA/0263/2018	HepA/USA/MA/0108/2018	4
HepA/USA/MA/0263/2018	HepA/USA/MA/0040/2018	2
HepA/USA/MA/0263/2018	HepA/USA/MA/0339/2019	6
HepA/USA/MA/0263/2018	HepA/USA/MA/0261/2018	2
HepA/USA/MA/0263/2018	HepA/USA/MA/0304/2018	1
HepA/USA/MA/0263/2018	HepA/USA/MA/0271/2018	4
HepA/USA/MA/0263/2018	HepA/USA/MA/0148/2018	5
HepA/USA/MA/0263/2018	HepA/USA/MA/0163/2018	4
HepA/USA/MA/0263/2018	HepA/USA/MA/0137/2018	4
HepA/USA/MA/0263/2018	HepA/USA/MA/0370/2024	1259
HepA/USA/MA/0263/2018	HepA/USA/MA/0302/2018	4
HepA/USA/MA/0263/2018	HepA/USA/MA/0169/2018	4
HepA/USA/MA/0263/2018	HepA/USA/MA/0045/2018	4
HepA/USA/MA/0263/2018	HepA/USA/MA/0084/2018	5
HepA/USA/MA/0263/2018	HepA/USA/MA/0051/2018	5
HepA/USA/MA/0263/2018	HepA/USA/MA/0333/2019	7
HepA/USA/MA/0263/2018	HepA/USA/MA/0113/2018	3
HepA/USA/MA/0263/2018	HepA/USA/MA/0053/2018	3
HepA/USA/MA/0263/2018	HepA/USA/MA/0005/2018	5
HepA/USA/MA/0263/2018	HepA/USA/MA/0111/2018	3
HepA/USA/MA/0263/2018	HepA/USA/MA/0269/2019	1214
HepA/USA/MA/0263/2018	HepA/USA/MA/0366/2024	300
HepA/USA/MA/0263/2018	HepA/USA/MA/0213/2019	4
HepA/USA/MA/0263/2018	HepA/USA/MA/0193/2019	4
HepA/USA/MA/0263/2018	HepA/USA/MA/0019/2018	2
HepA/USA/MA/0263/2018	HepA/USA/MA/0182/2019	5
HepA/USA/MA/0263/2018	HepA/USA/MA/0073/2018	4
HepA/USA/MA/0263/2018	HepA/USA/MA/0026/2018	3
HepA/USA/MA/0263/2018	HepA/USA/MA/0259/2018	3
HepA/USA/MA/0263/2018	HepA/USA/MA/0100/2018	5
HepA/USA/MA/0263/2018	HepA/USA/MA/0240/2018	3
HepA/USA/MA/0263/2018	HepA/USA/MA/0048/2018	2
HepA/USA/MA/0263/2018	HepA/USA/MA/0063/2018	4
HepA/USA/MA/0263/2018	HepA/USA/MA/0037/2018	4
HepA/USA/MA/0263/2018	HepA/USA/MA/0291/2019	4
HepA/USA/MA/0263/2018	HepA/USA/MA/0293/2019	1237
HepA/USA/MA/0263/2018	HepA/USA/MA/0061/2018	5
HepA/USA/MA/0263/2018	HepA/USA/MA/0321/2019	7
HepA/USA/MA/0263/2018	HepA/USA/MA/0364/2024	1221
HepA/USA/MA/0263/2018	HepA/USA/MA/0008/2018	1
HepA/USA/MA/0263/2018	HepA/USA/MA/0191/2019	5
HepA/USA/MA/0263/2018	HepA/USA/MA/0159/2018	4
HepA/USA/MA/0263/2018	HepA/USA/MA/0200/2019	5
HepA/USA/MA/0263/2018	HepA/USA/MA/0140/2018	3
HepA/USA/MA/0263/2018	HepA/USA/MA/0071/2018	5
HepA/USA/MA/0263/2018	HepA/USA/MA/0104/2018	4
HepA/USA/MA/0263/2018	HepA/USA/MA/0326/2019	1222
HepA/USA/MA/0263/2018	HepA/USA/MA/0244/2018	2
HepA/USA/MA/0263/2018	HepA/USA/MA/0139/2018	3
HepA/USA/MA/0263/2018	HepA/USA/MA/0319/2019	7
HepA/USA/MA/0263/2018	HepA/USA/MA/0023/2018	2
HepA/USA/MA/0263/2018	HepA/USA/MA/0239/2018	5
HepA/USA/MA/0263/2018	HepA/USA/MA/0185/2019	4
HepA/USA/MA/0263/2018	HepA/USA/MA/0204/2019	3
HepA/USA/MA/0263/2018	HepA/USA/MA/0144/2018	3
HepA/USA/MA/0263/2018	HepA/USA/MA/0057/2018	0
HepA/USA/MA/0263/2018	HepA/USA/MA/0021/2018	4
HepA/USA/MA/0263/2018	HepA/USA/MA/0217/2019	1233
HepA/USA/MA/0263/2018	HepA/USA/MA/0077/2018	0
HepA/USA/MA/0263/2018	HepA/USA/MA/0327/2019	1218
HepA/USA/MA/0263/2018	HepA/USA/MA/0197/2019	2
HepA/USA/MA/0263/2018	HepA/USA/MA/0288/2019	3
HepA/USA/MA/0263/2018	HepA/USA/MA/0129/2018	5
HepA/USA/MA/0263/2018	HepA/USA/MA/0067/2018	4
HepA/USA/MA/0263/2018	HepA/USA/MA/0080/2018	2
HepA/USA/MA/0263/2018	HepA/USA/MA/0297/2019	1229
HepA/USA/MA/0263/2018	HepA/USA/MA/0042/2018	0
HepA/USA/MA/0263/2018	HepA/USA/MA/0216/2019	3
HepA/USA/MA/0263/2018	HepA/USA/MA/0188/2019	4
HepA/USA/MA/0263/2018	HepA/USA/MA/0229/2018	4
HepA/USA/MA/0263/2018	HepA/USA/MA/0160/2018	3
HepA/USA/MA/0263/2018	HepA/USA/MA/0187/2019	3
HepA/USA/MA/0263/2018	HepA/USA/MA/0003/2018	5
HepA/USA/MA/0263/2018	HepA/USA/MA/0055/2018	5
HepA/USA/MA/0263/2018	HepA/USA/MA/0170/2018	5
HepA/USA/MA/0263/2018	HepA/USA/MA/0032/2018	4
HepA/USA/MA/0263/2018	HepA/USA/MA/0215/2019	4
HepA/USA/MA/0263/2018	HepA/USA/MA/0043/2018	5
HepA/USA/MA/0263/2018	HepA/USA/MA/0260/2018	4
HepA/USA/MA/0263/2018	HepA/USA/MA/0224/2018	3
HepA/USA/MA/0263/2018	HepA/USA/MA/0078/2018	5
HepA/USA/MA/0263/2018	HepA/USA/MA/0328/2019	1218
HepA/USA/MA/0263/2018	HepA/USA/MA/0001/2018	2
HepA/USA/MA/0263/2018	HepA/USA/MA/0198/2019	3
HepA/USA/MA/0263/2018	HepA/USA/MA/0295/2019	3
HepA/USA/MA/0263/2018	HepA/USA/MA/0186/2019	3
HepA/USA/MA/0263/2018	HepA/USA/MA/0218/2019	3
HepA/USA/MA/0263/2018	HepA/USA/MA/0307/2019	1223
HepA/USA/MA/0263/2018	HepA/USA/MA/0109/2018	4
HepA/USA/MA/0263/2018	HepA/USA/MA/0250/2018	3
HepA/USA/MA/0263/2018	HepA/USA/MA/0249/2018	4
HepA/USA/MA/0263/2018	HepA/USA/MA/0134/2018	4
HepA/USA/MA/0263/2018	HepA/USA/MA/0058/2018	2
HepA/USA/MA/0263/2018	HepA/USA/MA/0118/2018	4
HepA/USA/MA/0263/2018	HepA/USA/MA/0075/2018	4
HepA/USA/MA/0263/2018	HepA/USA/MA/0325/2019	8
HepA/USA/MA/0263/2018	HepA/USA/MA/0195/2019	6
HepA/USA/MA/0263/2018	HepA/USA/MA/0286/2019	3
HepA/USA/MA/0263/2018	HepA/USA/MA/0234/2018	2
HepA/USA/MA/0263/2018	HepA/USA/MA/0065/2018	1
HepA/USA/MA/0263/2018	HepA/USA/MA/0209/2019	2
HepA/USA/MA/0263/2018	HepA/USA/MA/0150/2018	3
HepA/USA/MA/0263/2018	HepA/USA/MA/0149/2018	4
HepA/USA/MA/0263/2018	HepA/USA/MA/0254/2018	4
HepA/USA/MA/0263/2018	HepA/USA/MA/0192/2019	5
HepA/USA/MA/0263/2018	HepA/USA/MA/0322/2019	8
HepA/USA/MA/0263/2018	HepA/USA/MA/0183/2019	5
HepA/USA/MA/0263/2018	HepA/USA/MA/0007/2018	4
HepA/USA/MA/0263/2018	HepA/USA/MA/0072/2018	4
HepA/USA/MA/0263/2018	HepA/USA/MA/0014/2018	4
HepA/USA/MA/0263/2018	HepA/USA/MA/0062/2018	2
HepA/USA/MA/0263/2018	HepA/USA/MA/0230/2018	3
HepA/USA/MA/0263/2018	HepA/USA/MA/0047/2018	3
HepA/USA/MA/0263/2018	HepA/USA/MA/0292/2019	5
HepA/USA/MA/0263/2018	HepA/USA/MA/0154/2018	8
HepA/USA/MA/0263/2018	HepA/USA/MA/0038/2018	3
HepA/USA/MA/0263/2018	HepA/USA/MA/0283/2019	1244
HepA/USA/MA/0263/2018	HepA/USA/MA/0354/2023	1225
HepA/USA/MA/0263/2018	HepA/USA/MA/0181/2019	2
HepA/USA/MA/0263/2018	HepA/USA/MA/0174/2019	6
HepA/USA/MA/0263/2018	HepA/USA/MA/0303/2018	3
HepA/USA/MA/0263/2018	HepA/USA/MA/0094/2018	5
HepA/USA/MA/0263/2018	HepA/USA/MA/0006/2018	2
HepA/USA/MA/0263/2018	HepA/USA/MA/0164/2018	4
HepA/USA/MA/0263/2018	HepA/USA/MA/0046/2018	0
HepA/USA/MA/0263/2018	HepA/USA/MA/0356/2023	1225
HepA/USA/MA/0263/2018	HepA/USA/MA/0212/2019	5
HepA/USA/MA/0263/2018	HepA/USA/MA/0301/2018	2
HepA/USA/MA/0263/2018	HepA/USA/MA/0264/2018	4
HepA/USA/MA/0263/2018	HepA/USA/MA/0369/2024	1224
HepA/USA/MA/0263/2018	HepA/USA/MA/0035/2018	2
HepA/USA/MA/0263/2018	HepA/USA/MA/0220/2019	6
HepA/USA/MA/0237/2018	HepA/USA/MA/0353/2020	1206
HepA/USA/MA/0237/2018	HepA/USA/MA/0108/2018	0
HepA/USA/MA/0237/2018	HepA/USA/MA/0040/2018	2
HepA/USA/MA/0237/2018	HepA/USA/MA/0339/2019	2
HepA/USA/MA/0237/2018	HepA/USA/MA/0261/2018	2
HepA/USA/MA/0237/2018	HepA/USA/MA/0304/2018	3
HepA/USA/MA/0237/2018	HepA/USA/MA/0271/2018	0
HepA/USA/MA/0237/2018	HepA/USA/MA/0148/2018	5
HepA/USA/MA/0237/2018	HepA/USA/MA/0163/2018	0
HepA/USA/MA/0237/2018	HepA/USA/MA/0137/2018	0
HepA/USA/MA/0237/2018	HepA/USA/MA/0370/2024	1258
HepA/USA/MA/0237/2018	HepA/USA/MA/0302/2018	0
HepA/USA/MA/0237/2018	HepA/USA/MA/0169/2018	0
HepA/USA/MA/0237/2018	HepA/USA/MA/0045/2018	0
HepA/USA/MA/0237/2018	HepA/USA/MA/0084/2018	1
HepA/USA/MA/0237/2018	HepA/USA/MA/0051/2018	1
HepA/USA/MA/0237/2018	HepA/USA/MA/0333/2019	3
HepA/USA/MA/0237/2018	HepA/USA/MA/0113/2018	3
HepA/USA/MA/0237/2018	HepA/USA/MA/0053/2018	3
HepA/USA/MA/0237/2018	HepA/USA/MA/0005/2018	1
HepA/USA/MA/0237/2018	HepA/USA/MA/0111/2018	3
HepA/USA/MA/0237/2018	HepA/USA/MA/0269/2019	1213
HepA/USA/MA/0237/2018	HepA/USA/MA/0366/2024	302
HepA/USA/MA/0237/2018	HepA/USA/MA/0213/2019	0
HepA/USA/MA/0237/2018	HepA/USA/MA/0193/2019	0
HepA/USA/MA/0237/2018	HepA/USA/MA/0019/2018	2
HepA/USA/MA/0237/2018	HepA/USA/MA/0182/2019	5
HepA/USA/MA/0237/2018	HepA/USA/MA/0073/2018	4
HepA/USA/MA/0237/2018	HepA/USA/MA/0026/2018	3
HepA/USA/MA/0237/2018	HepA/USA/MA/0259/2018	3
HepA/USA/MA/0237/2018	HepA/USA/MA/0100/2018	1
HepA/USA/MA/0237/2018	HepA/USA/MA/0240/2018	3
HepA/USA/MA/0237/2018	HepA/USA/MA/0048/2018	2
HepA/USA/MA/0237/2018	HepA/USA/MA/0063/2018	4
HepA/USA/MA/0237/2018	HepA/USA/MA/0037/2018	0
HepA/USA/MA/0237/2018	HepA/USA/MA/0291/2019	4
HepA/USA/MA/0237/2018	HepA/USA/MA/0293/2019	1236
HepA/USA/MA/0237/2018	HepA/USA/MA/0061/2018	1
HepA/USA/MA/0237/2018	HepA/USA/MA/0321/2019	3
HepA/USA/MA/0237/2018	HepA/USA/MA/0364/2024	1220
HepA/USA/MA/0237/2018	HepA/USA/MA/0008/2018	3
HepA/USA/MA/0237/2018	HepA/USA/MA/0191/2019	1
HepA/USA/MA/0237/2018	HepA/USA/MA/0159/2018	0
HepA/USA/MA/0237/2018	HepA/USA/MA/0200/2019	1
HepA/USA/MA/0237/2018	HepA/USA/MA/0140/2018	5
HepA/USA/MA/0237/2018	HepA/USA/MA/0071/2018	1
HepA/USA/MA/0237/2018	HepA/USA/MA/0104/2018	0
HepA/USA/MA/0237/2018	HepA/USA/MA/0326/2019	1221
HepA/USA/MA/0237/2018	HepA/USA/MA/0244/2018	2
HepA/USA/MA/0237/2018	HepA/USA/MA/0139/2018	5
HepA/USA/MA/0237/2018	HepA/USA/MA/0319/2019	3
HepA/USA/MA/0237/2018	HepA/USA/MA/0023/2018	2
HepA/USA/MA/0237/2018	HepA/USA/MA/0239/2018	1
HepA/USA/MA/0237/2018	HepA/USA/MA/0185/2019	0
HepA/USA/MA/0237/2018	HepA/USA/MA/0204/2019	3
HepA/USA/MA/0237/2018	HepA/USA/MA/0144/2018	3
HepA/USA/MA/0237/2018	HepA/USA/MA/0057/2018	4
HepA/USA/MA/0237/2018	HepA/USA/MA/0021/2018	0
HepA/USA/MA/0237/2018	HepA/USA/MA/0217/2019	1232
HepA/USA/MA/0237/2018	HepA/USA/MA/0077/2018	4
HepA/USA/MA/0237/2018	HepA/USA/MA/0327/2019	1217
HepA/USA/MA/0237/2018	HepA/USA/MA/0197/2019	2
HepA/USA/MA/0237/2018	HepA/USA/MA/0288/2019	3
HepA/USA/MA/0237/2018	HepA/USA/MA/0129/2018	1
HepA/USA/MA/0237/2018	HepA/USA/MA/0067/2018	4
HepA/USA/MA/0237/2018	HepA/USA/MA/0080/2018	2
HepA/USA/MA/0237/2018	HepA/USA/MA/0297/2019	1228
HepA/USA/MA/0237/2018	HepA/USA/MA/0042/2018	4
HepA/USA/MA/0237/2018	HepA/USA/MA/0216/2019	3
HepA/USA/MA/0237/2018	HepA/USA/MA/0188/2019	0
HepA/USA/MA/0237/2018	HepA/USA/MA/0229/2018	0
HepA/USA/MA/0237/2018	HepA/USA/MA/0160/2018	3
HepA/USA/MA/0237/2018	HepA/USA/MA/0187/2019	3
HepA/USA/MA/0237/2018	HepA/USA/MA/0003/2018	5
HepA/USA/MA/0237/2018	HepA/USA/MA/0055/2018	1
HepA/USA/MA/0237/2018	HepA/USA/MA/0170/2018	1
HepA/USA/MA/0237/2018	HepA/USA/MA/0032/2018	0
HepA/USA/MA/0237/2018	HepA/USA/MA/0215/2019	4
HepA/USA/MA/0237/2018	HepA/USA/MA/0043/2018	5
HepA/USA/MA/0237/2018	HepA/USA/MA/0260/2018	0
HepA/USA/MA/0237/2018	HepA/USA/MA/0224/2018	3
HepA/USA/MA/0237/2018	HepA/USA/MA/0078/2018	1
HepA/USA/MA/0237/2018	HepA/USA/MA/0328/2019	1217
HepA/USA/MA/0237/2018	HepA/USA/MA/0001/2018	2
HepA/USA/MA/0237/2018	HepA/USA/MA/0198/2019	3
HepA/USA/MA/0237/2018	HepA/USA/MA/0295/2019	3
HepA/USA/MA/0237/2018	HepA/USA/MA/0186/2019	5
HepA/USA/MA/0237/2018	HepA/USA/MA/0218/2019	3
HepA/USA/MA/0237/2018	HepA/USA/MA/0307/2019	1222
HepA/USA/MA/0237/2018	HepA/USA/MA/0109/2018	4
HepA/USA/MA/0237/2018	HepA/USA/MA/0250/2018	3
HepA/USA/MA/0237/2018	HepA/USA/MA/0249/2018	0
HepA/USA/MA/0237/2018	HepA/USA/MA/0134/2018	4
HepA/USA/MA/0237/2018	HepA/USA/MA/0058/2018	2
HepA/USA/MA/0237/2018	HepA/USA/MA/0118/2018	0
HepA/USA/MA/0237/2018	HepA/USA/MA/0075/2018	0
HepA/USA/MA/0237/2018	HepA/USA/MA/0325/2019	4
HepA/USA/MA/0237/2018	HepA/USA/MA/0195/2019	6
HepA/USA/MA/0237/2018	HepA/USA/MA/0286/2019	3
HepA/USA/MA/0237/2018	HepA/USA/MA/0234/2018	2
HepA/USA/MA/0237/2018	HepA/USA/MA/0065/2018	5
HepA/USA/MA/0237/2018	HepA/USA/MA/0209/2019	2
HepA/USA/MA/0237/2018	HepA/USA/MA/0150/2018	3
HepA/USA/MA/0237/2018	HepA/USA/MA/0149/2018	0
HepA/USA/MA/0237/2018	HepA/USA/MA/0254/2018	0
HepA/USA/MA/0237/2018	HepA/USA/MA/0192/2019	1
HepA/USA/MA/0237/2018	HepA/USA/MA/0322/2019	4
HepA/USA/MA/0237/2018	HepA/USA/MA/0183/2019	1
HepA/USA/MA/0237/2018	HepA/USA/MA/0007/2018	0
HepA/USA/MA/0237/2018	HepA/USA/MA/0072/2018	0
HepA/USA/MA/0237/2018	HepA/USA/MA/0014/2018	0
HepA/USA/MA/0237/2018	HepA/USA/MA/0062/2018	2
HepA/USA/MA/0237/2018	HepA/USA/MA/0230/2018	3
HepA/USA/MA/0237/2018	HepA/USA/MA/0047/2018	3
HepA/USA/MA/0237/2018	HepA/USA/MA/0292/2019	1
HepA/USA/MA/0237/2018	HepA/USA/MA/0154/2018	4
HepA/USA/MA/0237/2018	HepA/USA/MA/0038/2018	3
HepA/USA/MA/0237/2018	HepA/USA/MA/0283/2019	1243
HepA/USA/MA/0237/2018	HepA/USA/MA/0354/2023	1224
HepA/USA/MA/0237/2018	HepA/USA/MA/0181/2019	2
HepA/USA/MA/0237/2018	HepA/USA/MA/0174/2019	2
HepA/USA/MA/0237/2018	HepA/USA/MA/0303/2018	3
HepA/USA/MA/0237/2018	HepA/USA/MA/0094/2018	1
HepA/USA/MA/0237/2018	HepA/USA/MA/0006/2018	2
HepA/USA/MA/0237/2018	HepA/USA/MA/0164/2018	0
HepA/USA/MA/0237/2018	HepA/USA/MA/0046/2018	0
HepA/USA/MA/0237/2018	HepA/USA/MA/0356/2023	1224
HepA/USA/MA/0237/2018	HepA/USA/MA/0212/2019	1
HepA/USA/MA/0237/2018	HepA/USA/MA/0301/2018	1
HepA/USA/MA/0237/2018	HepA/USA/MA/0264/2018	4
HepA/USA/MA/0237/2018	HepA/USA/MA/0369/2024	1223
HepA/USA/MA/0237/2018	HepA/USA/MA/0035/2018	2
HepA/USA/MA/0237/2018	HepA/USA/MA/0220/2019	2
HepA/USA/MA/0353/2020	HepA/USA/MA/0108/2018	1205
HepA/USA/MA/0353/2020	HepA/USA/MA/0040/2018	1206
HepA/USA/MA/0353/2020	HepA/USA/MA/0339/2019	1196
HepA/USA/MA/0353/2020	HepA/USA/MA/0261/2018	1205
HepA/USA/MA/0353/2020	HepA/USA/MA/0304/2018	1206
HepA/USA/MA/0353/2020	HepA/USA/MA/0271/2018	1206
HepA/USA/MA/0353/2020	HepA/USA/MA/0148/2018	1208
HepA/USA/MA/0353/2020	HepA/USA/MA/0163/2018	1206
HepA/USA/MA/0353/2020	HepA/USA/MA/0137/2018	1206
HepA/USA/MA/0353/2020	HepA/USA/MA/0370/2024	345
HepA/USA/MA/0353/2020	HepA/USA/MA/0302/2018	1206
HepA/USA/MA/0353/2020	HepA/USA/MA/0169/2018	1204
HepA/USA/MA/0353/2020	HepA/USA/MA/0045/2018	1201
HepA/USA/MA/0353/2020	HepA/USA/MA/0084/2018	1196
HepA/USA/MA/0353/2020	HepA/USA/MA/0051/2018	1205
HepA/USA/MA/0353/2020	HepA/USA/MA/0333/2019	1206
HepA/USA/MA/0353/2020	HepA/USA/MA/0113/2018	1207
HepA/USA/MA/0353/2020	HepA/USA/MA/0053/2018	1207
HepA/USA/MA/0353/2020	HepA/USA/MA/0005/2018	1205
HepA/USA/MA/0353/2020	HepA/USA/MA/0111/2018	1207
HepA/USA/MA/0353/2020	HepA/USA/MA/0269/2019	634
HepA/USA/MA/0353/2020	HepA/USA/MA/0366/2024	1235
HepA/USA/MA/0353/2020	HepA/USA/MA/0213/2019	1206
HepA/USA/MA/0353/2020	HepA/USA/MA/0193/2019	1206
HepA/USA/MA/0353/2020	HepA/USA/MA/0019/2018	1206
HepA/USA/MA/0353/2020	HepA/USA/MA/0182/2019	1206
HepA/USA/MA/0353/2020	HepA/USA/MA/0073/2018	1207
HepA/USA/MA/0353/2020	HepA/USA/MA/0026/2018	1207
HepA/USA/MA/0353/2020	HepA/USA/MA/0259/2018	1191
HepA/USA/MA/0353/2020	HepA/USA/MA/0100/2018	1207
HepA/USA/MA/0353/2020	HepA/USA/MA/0240/2018	1206
HepA/USA/MA/0353/2020	HepA/USA/MA/0048/2018	1206
HepA/USA/MA/0353/2020	HepA/USA/MA/0063/2018	1207
HepA/USA/MA/0353/2020	HepA/USA/MA/0037/2018	1204
HepA/USA/MA/0353/2020	HepA/USA/MA/0291/2019	1203
HepA/USA/MA/0353/2020	HepA/USA/MA/0293/2019	162
HepA/USA/MA/0353/2020	HepA/USA/MA/0061/2018	1207
HepA/USA/MA/0353/2020	HepA/USA/MA/0321/2019	1206
HepA/USA/MA/0353/2020	HepA/USA/MA/0364/2024	649
HepA/USA/MA/0353/2020	HepA/USA/MA/0008/2018	1206
HepA/USA/MA/0353/2020	HepA/USA/MA/0191/2019	1205
HepA/USA/MA/0353/2020	HepA/USA/MA/0159/2018	1206
HepA/USA/MA/0353/2020	HepA/USA/MA/0200/2019	1207
HepA/USA/MA/0353/2020	HepA/USA/MA/0140/2018	1204
HepA/USA/MA/0353/2020	HepA/USA/MA/0071/2018	1207
HepA/USA/MA/0353/2020	HepA/USA/MA/0104/2018	1206
HepA/USA/MA/0353/2020	HepA/USA/MA/0326/2019	643
HepA/USA/MA/0353/2020	HepA/USA/MA/0244/2018	1202
HepA/USA/MA/0353/2020	HepA/USA/MA/0139/2018	1204
HepA/USA/MA/0353/2020	HepA/USA/MA/0319/2019	1206
HepA/USA/MA/0353/2020	HepA/USA/MA/0023/2018	1206
HepA/USA/MA/0353/2020	HepA/USA/MA/0239/2018	1205
HepA/USA/MA/0353/2020	HepA/USA/MA/0185/2019	1206
HepA/USA/MA/0353/2020	HepA/USA/MA/0204/2019	1205
HepA/USA/MA/0353/2020	HepA/USA/MA/0144/2018	1207
HepA/USA/MA/0353/2020	HepA/USA/MA/0057/2018	1207
HepA/USA/MA/0353/2020	HepA/USA/MA/0021/2018	1206
HepA/USA/MA/0353/2020	HepA/USA/MA/0217/2019	354
HepA/USA/MA/0353/2020	HepA/USA/MA/0077/2018	1207
HepA/USA/MA/0353/2020	HepA/USA/MA/0327/2019	635
HepA/USA/MA/0353/2020	HepA/USA/MA/0197/2019	1186
HepA/USA/MA/0353/2020	HepA/USA/MA/0288/2019	1207
HepA/USA/MA/0353/2020	HepA/USA/MA/0129/2018	1205
HepA/USA/MA/0353/2020	HepA/USA/MA/0067/2018	1208
HepA/USA/MA/0353/2020	HepA/USA/MA/0080/2018	1206
HepA/USA/MA/0353/2020	HepA/USA/MA/0297/2019	363
HepA/USA/MA/0353/2020	HepA/USA/MA/0042/2018	1198
HepA/USA/MA/0353/2020	HepA/USA/MA/0216/2019	1206
HepA/USA/MA/0353/2020	HepA/USA/MA/0188/2019	1205
HepA/USA/MA/0353/2020	HepA/USA/MA/0229/2018	1200
HepA/USA/MA/0353/2020	HepA/USA/MA/0160/2018	1206
HepA/USA/MA/0353/2020	HepA/USA/MA/0187/2019	1206
HepA/USA/MA/0353/2020	HepA/USA/MA/0003/2018	1207
HepA/USA/MA/0353/2020	HepA/USA/MA/0055/2018	1207
HepA/USA/MA/0353/2020	HepA/USA/MA/0170/2018	1207
HepA/USA/MA/0353/2020	HepA/USA/MA/0032/2018	1206
HepA/USA/MA/0353/2020	HepA/USA/MA/0215/2019	1208
HepA/USA/MA/0353/2020	HepA/USA/MA/0043/2018	1207
HepA/USA/MA/0353/2020	HepA/USA/MA/0260/2018	1206
HepA/USA/MA/0353/2020	HepA/USA/MA/0224/2018	1205
HepA/USA/MA/0353/2020	HepA/USA/MA/0078/2018	1207
HepA/USA/MA/0353/2020	HepA/USA/MA/0328/2019	635
HepA/USA/MA/0353/2020	HepA/USA/MA/0001/2018	1205
HepA/USA/MA/0353/2020	HepA/USA/MA/0198/2019	1205
HepA/USA/MA/0353/2020	HepA/USA/MA/0295/2019	1207
HepA/USA/MA/0353/2020	HepA/USA/MA/0186/2019	1206
HepA/USA/MA/0353/2020	HepA/USA/MA/0218/2019	1207
HepA/USA/MA/0353/2020	HepA/USA/MA/0307/2019	644
HepA/USA/MA/0353/2020	HepA/USA/MA/0109/2018	1208
HepA/USA/MA/0353/2020	HepA/USA/MA/0250/2018	1207
HepA/USA/MA/0353/2020	HepA/USA/MA/0249/2018	1206
HepA/USA/MA/0353/2020	HepA/USA/MA/0134/2018	1208
HepA/USA/MA/0353/2020	HepA/USA/MA/0058/2018	1199
HepA/USA/MA/0353/2020	HepA/USA/MA/0118/2018	1206
HepA/USA/MA/0353/2020	HepA/USA/MA/0075/2018	1206
HepA/USA/MA/0353/2020	HepA/USA/MA/0325/2019	1205
HepA/USA/MA/0353/2020	HepA/USA/MA/0195/2019	1207
HepA/USA/MA/0353/2020	HepA/USA/MA/0286/2019	1207
HepA/USA/MA/0353/2020	HepA/USA/MA/0234/2018	1206
HepA/USA/MA/0353/2020	HepA/USA/MA/0065/2018	1207
HepA/USA/MA/0353/2020	HepA/USA/MA/0209/2019	1206
HepA/USA/MA/0353/2020	HepA/USA/MA/0150/2018	1205
HepA/USA/MA/0353/2020	HepA/USA/MA/0149/2018	1206
HepA/USA/MA/0353/2020	HepA/USA/MA/0254/2018	1206
HepA/USA/MA/0353/2020	HepA/USA/MA/0192/2019	1207
HepA/USA/MA/0353/2020	HepA/USA/MA/0322/2019	1206
HepA/USA/MA/0353/2020	HepA/USA/MA/0183/2019	1195
HepA/USA/MA/0353/2020	HepA/USA/MA/0007/2018	1206
HepA/USA/MA/0353/2020	HepA/USA/MA/0072/2018	1201
HepA/USA/MA/0353/2020	HepA/USA/MA/0014/2018	1206
HepA/USA/MA/0353/2020	HepA/USA/MA/0062/2018	1206
HepA/USA/MA/0353/2020	HepA/USA/MA/0230/2018	1206
HepA/USA/MA/0353/2020	HepA/USA/MA/0047/2018	1205
HepA/USA/MA/0353/2020	HepA/USA/MA/0292/2019	1207
HepA/USA/MA/0353/2020	HepA/USA/MA/0154/2018	1208
HepA/USA/MA/0353/2020	HepA/USA/MA/0038/2018	1206
HepA/USA/MA/0353/2020	HepA/USA/MA/0283/2019	369
HepA/USA/MA/0353/2020	HepA/USA/MA/0354/2023	649
HepA/USA/MA/0353/2020	HepA/USA/MA/0181/2019	1206
HepA/USA/MA/0353/2020	HepA/USA/MA/0174/2019	1204
HepA/USA/MA/0353/2020	HepA/USA/MA/0303/2018	1207
HepA/USA/MA/0353/2020	HepA/USA/MA/0094/2018	1207
HepA/USA/MA/0353/2020	HepA/USA/MA/0006/2018	1206
HepA/USA/MA/0353/2020	HepA/USA/MA/0164/2018	1205
HepA/USA/MA/0353/2020	HepA/USA/MA/0046/2018	1203
HepA/USA/MA/0353/2020	HepA/USA/MA/0356/2023	649
HepA/USA/MA/0353/2020	HepA/USA/MA/0212/2019	1206
HepA/USA/MA/0353/2020	HepA/USA/MA/0301/2018	1206
HepA/USA/MA/0353/2020	HepA/USA/MA/0264/2018	1208
HepA/USA/MA/0353/2020	HepA/USA/MA/0369/2024	648
HepA/USA/MA/0353/2020	HepA/USA/MA/0035/2018	1206
HepA/USA/MA/0353/2020	HepA/USA/MA/0220/2019	1206
HepA/USA/MA/0108/2018	HepA/USA/MA/0040/2018	2
HepA/USA/MA/0108/2018	HepA/USA/MA/0339/2019	2
HepA/USA/MA/0108/2018	HepA/USA/MA/0261/2018	2
HepA/USA/MA/0108/2018	HepA/USA/MA/0304/2018	3
HepA/USA/MA/0108/2018	HepA/USA/MA/0271/2018	0
HepA/USA/MA/0108/2018	HepA/USA/MA/0148/2018	5
HepA/USA/MA/0108/2018	HepA/USA/MA/0163/2018	0
HepA/USA/MA/0108/2018	HepA/USA/MA/0137/2018	0
HepA/USA/MA/0108/2018	HepA/USA/MA/0370/2024	1258
HepA/USA/MA/0108/2018	HepA/USA/MA/0302/2018	0
HepA/USA/MA/0108/2018	HepA/USA/MA/0169/2018	0
HepA/USA/MA/0108/2018	HepA/USA/MA/0045/2018	0
HepA/USA/MA/0108/2018	HepA/USA/MA/0084/2018	1
HepA/USA/MA/0108/2018	HepA/USA/MA/0051/2018	1
HepA/USA/MA/0108/2018	HepA/USA/MA/0333/2019	3
HepA/USA/MA/0108/2018	HepA/USA/MA/0113/2018	3
HepA/USA/MA/0108/2018	HepA/USA/MA/0053/2018	3
HepA/USA/MA/0108/2018	HepA/USA/MA/0005/2018	1
HepA/USA/MA/0108/2018	HepA/USA/MA/0111/2018	3
HepA/USA/MA/0108/2018	HepA/USA/MA/0269/2019	1211
HepA/USA/MA/0108/2018	HepA/USA/MA/0366/2024	303
HepA/USA/MA/0108/2018	HepA/USA/MA/0213/2019	0
HepA/USA/MA/0108/2018	HepA/USA/MA/0193/2019	0
HepA/USA/MA/0108/2018	HepA/USA/MA/0019/2018	2
HepA/USA/MA/0108/2018	HepA/USA/MA/0182/2019	4
HepA/USA/MA/0108/2018	HepA/USA/MA/0073/2018	4
HepA/USA/MA/0108/2018	HepA/USA/MA/0026/2018	3
HepA/USA/MA/0108/2018	HepA/USA/MA/0259/2018	3
HepA/USA/MA/0108/2018	HepA/USA/MA/0100/2018	1
HepA/USA/MA/0108/2018	HepA/USA/MA/0240/2018	3
HepA/USA/MA/0108/2018	HepA/USA/MA/0048/2018	2
HepA/USA/MA/0108/2018	HepA/USA/MA/0063/2018	4
HepA/USA/MA/0108/2018	HepA/USA/MA/0037/2018	0
HepA/USA/MA/0108/2018	HepA/USA/MA/0291/2019	5
HepA/USA/MA/0108/2018	HepA/USA/MA/0293/2019	1235
HepA/USA/MA/0108/2018	HepA/USA/MA/0061/2018	1
HepA/USA/MA/0108/2018	HepA/USA/MA/0321/2019	3
HepA/USA/MA/0108/2018	HepA/USA/MA/0364/2024	1220
HepA/USA/MA/0108/2018	HepA/USA/MA/0008/2018	3
HepA/USA/MA/0108/2018	HepA/USA/MA/0191/2019	1
HepA/USA/MA/0108/2018	HepA/USA/MA/0159/2018	0
HepA/USA/MA/0108/2018	HepA/USA/MA/0200/2019	1
HepA/USA/MA/0108/2018	HepA/USA/MA/0140/2018	5
HepA/USA/MA/0108/2018	HepA/USA/MA/0071/2018	1
HepA/USA/MA/0108/2018	HepA/USA/MA/0104/2018	0
HepA/USA/MA/0108/2018	HepA/USA/MA/0326/2019	1219
HepA/USA/MA/0108/2018	HepA/USA/MA/0244/2018	2
HepA/USA/MA/0108/2018	HepA/USA/MA/0139/2018	5
HepA/USA/MA/0108/2018	HepA/USA/MA/0319/2019	3
HepA/USA/MA/0108/2018	HepA/USA/MA/0023/2018	2
HepA/USA/MA/0108/2018	HepA/USA/MA/0239/2018	1
HepA/USA/MA/0108/2018	HepA/USA/MA/0185/2019	0
HepA/USA/MA/0108/2018	HepA/USA/MA/0204/2019	3
HepA/USA/MA/0108/2018	HepA/USA/MA/0144/2018	3
HepA/USA/MA/0108/2018	HepA/USA/MA/0057/2018	4
HepA/USA/MA/0108/2018	HepA/USA/MA/0021/2018	0
HepA/USA/MA/0108/2018	HepA/USA/MA/0217/2019	1231
HepA/USA/MA/0108/2018	HepA/USA/MA/0077/2018	4
HepA/USA/MA/0108/2018	HepA/USA/MA/0327/2019	1216
HepA/USA/MA/0108/2018	HepA/USA/MA/0197/2019	2
HepA/USA/MA/0108/2018	HepA/USA/MA/0288/2019	3
HepA/USA/MA/0108/2018	HepA/USA/MA/0129/2018	1
HepA/USA/MA/0108/2018	HepA/USA/MA/0067/2018	4
HepA/USA/MA/0108/2018	HepA/USA/MA/0080/2018	2
HepA/USA/MA/0108/2018	HepA/USA/MA/0297/2019	1227
HepA/USA/MA/0108/2018	HepA/USA/MA/0042/2018	4
HepA/USA/MA/0108/2018	HepA/USA/MA/0216/2019	3
HepA/USA/MA/0108/2018	HepA/USA/MA/0188/2019	0
HepA/USA/MA/0108/2018	HepA/USA/MA/0229/2018	0
HepA/USA/MA/0108/2018	HepA/USA/MA/0160/2018	4
HepA/USA/MA/0108/2018	HepA/USA/MA/0187/2019	3
HepA/USA/MA/0108/2018	HepA/USA/MA/0003/2018	5
HepA/USA/MA/0108/2018	HepA/USA/MA/0055/2018	1
HepA/USA/MA/0108/2018	HepA/USA/MA/0170/2018	1
HepA/USA/MA/0108/2018	HepA/USA/MA/0032/2018	0
HepA/USA/MA/0108/2018	HepA/USA/MA/0215/2019	4
HepA/USA/MA/0108/2018	HepA/USA/MA/0043/2018	5
HepA/USA/MA/0108/2018	HepA/USA/MA/0260/2018	0
HepA/USA/MA/0108/2018	HepA/USA/MA/0224/2018	3
HepA/USA/MA/0108/2018	HepA/USA/MA/0078/2018	1
HepA/USA/MA/0108/2018	HepA/USA/MA/0328/2019	1215
HepA/USA/MA/0108/2018	HepA/USA/MA/0001/2018	2
HepA/USA/MA/0108/2018	HepA/USA/MA/0198/2019	3
HepA/USA/MA/0108/2018	HepA/USA/MA/0295/2019	3
HepA/USA/MA/0108/2018	HepA/USA/MA/0186/2019	5
HepA/USA/MA/0108/2018	HepA/USA/MA/0218/2019	3
HepA/USA/MA/0108/2018	HepA/USA/MA/0307/2019	1220
HepA/USA/MA/0108/2018	HepA/USA/MA/0109/2018	4
HepA/USA/MA/0108/2018	HepA/USA/MA/0250/2018	3
HepA/USA/MA/0108/2018	HepA/USA/MA/0249/2018	0
HepA/USA/MA/0108/2018	HepA/USA/MA/0134/2018	4
HepA/USA/MA/0108/2018	HepA/USA/MA/0058/2018	2
HepA/USA/MA/0108/2018	HepA/USA/MA/0118/2018	0
HepA/USA/MA/0108/2018	HepA/USA/MA/0075/2018	0
HepA/USA/MA/0108/2018	HepA/USA/MA/0325/2019	4
HepA/USA/MA/0108/2018	HepA/USA/MA/0195/2019	6
HepA/USA/MA/0108/2018	HepA/USA/MA/0286/2019	3
HepA/USA/MA/0108/2018	HepA/USA/MA/0234/2018	2
HepA/USA/MA/0108/2018	HepA/USA/MA/0065/2018	5
HepA/USA/MA/0108/2018	HepA/USA/MA/0209/2019	2
HepA/USA/MA/0108/2018	HepA/USA/MA/0150/2018	3
HepA/USA/MA/0108/2018	HepA/USA/MA/0149/2018	0
HepA/USA/MA/0108/2018	HepA/USA/MA/0254/2018	0
HepA/USA/MA/0108/2018	HepA/USA/MA/0192/2019	1
HepA/USA/MA/0108/2018	HepA/USA/MA/0322/2019	4
HepA/USA/MA/0108/2018	HepA/USA/MA/0183/2019	1
HepA/USA/MA/0108/2018	HepA/USA/MA/0007/2018	0
HepA/USA/MA/0108/2018	HepA/USA/MA/0072/2018	0
HepA/USA/MA/0108/2018	HepA/USA/MA/0014/2018	0
HepA/USA/MA/0108/2018	HepA/USA/MA/0062/2018	2
HepA/USA/MA/0108/2018	HepA/USA/MA/0230/2018	4
HepA/USA/MA/0108/2018	HepA/USA/MA/0047/2018	3
HepA/USA/MA/0108/2018	HepA/USA/MA/0292/2019	1
HepA/USA/MA/0108/2018	HepA/USA/MA/0154/2018	4
HepA/USA/MA/0108/2018	HepA/USA/MA/0038/2018	4
HepA/USA/MA/0108/2018	HepA/USA/MA/0283/2019	1242
HepA/USA/MA/0108/2018	HepA/USA/MA/0354/2023	1222
HepA/USA/MA/0108/2018	HepA/USA/MA/0181/2019	3
HepA/USA/MA/0108/2018	HepA/USA/MA/0174/2019	2
HepA/USA/MA/0108/2018	HepA/USA/MA/0303/2018	3
HepA/USA/MA/0108/2018	HepA/USA/MA/0094/2018	1
HepA/USA/MA/0108/2018	HepA/USA/MA/0006/2018	3
HepA/USA/MA/0108/2018	HepA/USA/MA/0164/2018	0
HepA/USA/MA/0108/2018	HepA/USA/MA/0046/2018	0
HepA/USA/MA/0108/2018	HepA/USA/MA/0356/2023	1223
HepA/USA/MA/0108/2018	HepA/USA/MA/0212/2019	1
HepA/USA/MA/0108/2018	HepA/USA/MA/0301/2018	1
HepA/USA/MA/0108/2018	HepA/USA/MA/0264/2018	4
HepA/USA/MA/0108/2018	HepA/USA/MA/0369/2024	1221
HepA/USA/MA/0108/2018	HepA/USA/MA/0035/2018	2
HepA/USA/MA/0108/2018	HepA/USA/MA/0220/2019	2
HepA/USA/MA/0040/2018	HepA/USA/MA/0339/2019	4
HepA/USA/MA/0040/2018	HepA/USA/MA/0261/2018	0
HepA/USA/MA/0040/2018	HepA/USA/MA/0304/2018	1
HepA/USA/MA/0040/2018	HepA/USA/MA/0271/2018	2
HepA/USA/MA/0040/2018	HepA/USA/MA/0148/2018	3
HepA/USA/MA/0040/2018	HepA/USA/MA/0163/2018	2
HepA/USA/MA/0040/2018	HepA/USA/MA/0137/2018	2
HepA/USA/MA/0040/2018	HepA/USA/MA/0370/2024	1258
HepA/USA/MA/0040/2018	HepA/USA/MA/0302/2018	2
HepA/USA/MA/0040/2018	HepA/USA/MA/0169/2018	2
HepA/USA/MA/0040/2018	HepA/USA/MA/0045/2018	2
HepA/USA/MA/0040/2018	HepA/USA/MA/0084/2018	3
HepA/USA/MA/0040/2018	HepA/USA/MA/0051/2018	3
HepA/USA/MA/0040/2018	HepA/USA/MA/0333/2019	5
HepA/USA/MA/0040/2018	HepA/USA/MA/0113/2018	1
HepA/USA/MA/0040/2018	HepA/USA/MA/0053/2018	1
HepA/USA/MA/0040/2018	HepA/USA/MA/0005/2018	3
HepA/USA/MA/0040/2018	HepA/USA/MA/0111/2018	1
HepA/USA/MA/0040/2018	HepA/USA/MA/0269/2019	1212
HepA/USA/MA/0040/2018	HepA/USA/MA/0366/2024	300
HepA/USA/MA/0040/2018	HepA/USA/MA/0213/2019	2
HepA/USA/MA/0040/2018	HepA/USA/MA/0193/2019	2
HepA/USA/MA/0040/2018	HepA/USA/MA/0019/2018	0
HepA/USA/MA/0040/2018	HepA/USA/MA/0182/2019	2
HepA/USA/MA/0040/2018	HepA/USA/MA/0073/2018	2
HepA/USA/MA/0040/2018	HepA/USA/MA/0026/2018	1
HepA/USA/MA/0040/2018	HepA/USA/MA/0259/2018	1
HepA/USA/MA/0040/2018	HepA/USA/MA/0100/2018	3
HepA/USA/MA/0040/2018	HepA/USA/MA/0240/2018	1
HepA/USA/MA/0040/2018	HepA/USA/MA/0048/2018	0
HepA/USA/MA/0040/2018	HepA/USA/MA/0063/2018	2
HepA/USA/MA/0040/2018	HepA/USA/MA/0037/2018	2
HepA/USA/MA/0040/2018	HepA/USA/MA/0291/2019	2
HepA/USA/MA/0040/2018	HepA/USA/MA/0293/2019	1235
HepA/USA/MA/0040/2018	HepA/USA/MA/0061/2018	3
HepA/USA/MA/0040/2018	HepA/USA/MA/0321/2019	5
HepA/USA/MA/0040/2018	HepA/USA/MA/0364/2024	1220
HepA/USA/MA/0040/2018	HepA/USA/MA/0008/2018	1
HepA/USA/MA/0040/2018	HepA/USA/MA/0191/2019	3
HepA/USA/MA/0040/2018	HepA/USA/MA/0159/2018	2
HepA/USA/MA/0040/2018	HepA/USA/MA/0200/2019	3
HepA/USA/MA/0040/2018	HepA/USA/MA/0140/2018	3
HepA/USA/MA/0040/2018	HepA/USA/MA/0071/2018	3
HepA/USA/MA/0040/2018	HepA/USA/MA/0104/2018	2
HepA/USA/MA/0040/2018	HepA/USA/MA/0326/2019	1220
HepA/USA/MA/0040/2018	HepA/USA/MA/0244/2018	0
HepA/USA/MA/0040/2018	HepA/USA/MA/0139/2018	3
HepA/USA/MA/0040/2018	HepA/USA/MA/0319/2019	5
HepA/USA/MA/0040/2018	HepA/USA/MA/0023/2018	0
HepA/USA/MA/0040/2018	HepA/USA/MA/0239/2018	3
HepA/USA/MA/0040/2018	HepA/USA/MA/0185/2019	2
HepA/USA/MA/0040/2018	HepA/USA/MA/0204/2019	1
HepA/USA/MA/0040/2018	HepA/USA/MA/0144/2018	1
HepA/USA/MA/0040/2018	HepA/USA/MA/0057/2018	2
HepA/USA/MA/0040/2018	HepA/USA/MA/0021/2018	2
HepA/USA/MA/0040/2018	HepA/USA/MA/0217/2019	1231
HepA/USA/MA/0040/2018	HepA/USA/MA/0077/2018	2
HepA/USA/MA/0040/2018	HepA/USA/MA/0327/2019	1216
HepA/USA/MA/0040/2018	HepA/USA/MA/0197/2019	0
HepA/USA/MA/0040/2018	HepA/USA/MA/0288/2019	1
HepA/USA/MA/0040/2018	HepA/USA/MA/0129/2018	3
HepA/USA/MA/0040/2018	HepA/USA/MA/0067/2018	2
HepA/USA/MA/0040/2018	HepA/USA/MA/0080/2018	0
HepA/USA/MA/0040/2018	HepA/USA/MA/0297/2019	1227
HepA/USA/MA/0040/2018	HepA/USA/MA/0042/2018	2
HepA/USA/MA/0040/2018	HepA/USA/MA/0216/2019	1
HepA/USA/MA/0040/2018	HepA/USA/MA/0188/2019	2
HepA/USA/MA/0040/2018	HepA/USA/MA/0229/2018	2
HepA/USA/MA/0040/2018	HepA/USA/MA/0160/2018	1
HepA/USA/MA/0040/2018	HepA/USA/MA/0187/2019	1
HepA/USA/MA/0040/2018	HepA/USA/MA/0003/2018	3
HepA/USA/MA/0040/2018	HepA/USA/MA/0055/2018	3
HepA/USA/MA/0040/2018	HepA/USA/MA/0170/2018	3
HepA/USA/MA/0040/2018	HepA/USA/MA/0032/2018	2
HepA/USA/MA/0040/2018	HepA/USA/MA/0215/2019	2
HepA/USA/MA/0040/2018	HepA/USA/MA/0043/2018	3
HepA/USA/MA/0040/2018	HepA/USA/MA/0260/2018	2
HepA/USA/MA/0040/2018	HepA/USA/MA/0224/2018	1
HepA/USA/MA/0040/2018	HepA/USA/MA/0078/2018	3
HepA/USA/MA/0040/2018	HepA/USA/MA/0328/2019	1216
HepA/USA/MA/0040/2018	HepA/USA/MA/0001/2018	0
HepA/USA/MA/0040/2018	HepA/USA/MA/0198/2019	1
HepA/USA/MA/0040/2018	HepA/USA/MA/0295/2019	1
HepA/USA/MA/0040/2018	HepA/USA/MA/0186/2019	3
HepA/USA/MA/0040/2018	HepA/USA/MA/0218/2019	1
HepA/USA/MA/0040/2018	HepA/USA/MA/0307/2019	1221
HepA/USA/MA/0040/2018	HepA/USA/MA/0109/2018	2
HepA/USA/MA/0040/2018	HepA/USA/MA/0250/2018	1
HepA/USA/MA/0040/2018	HepA/USA/MA/0249/2018	2
HepA/USA/MA/0040/2018	HepA/USA/MA/0134/2018	2
HepA/USA/MA/0040/2018	HepA/USA/MA/0058/2018	0
HepA/USA/MA/0040/2018	HepA/USA/MA/0118/2018	2
HepA/USA/MA/0040/2018	HepA/USA/MA/0075/2018	2
HepA/USA/MA/0040/2018	HepA/USA/MA/0325/2019	6
HepA/USA/MA/0040/2018	HepA/USA/MA/0195/2019	4
HepA/USA/MA/0040/2018	HepA/USA/MA/0286/2019	1
HepA/USA/MA/0040/2018	HepA/USA/MA/0234/2018	0
HepA/USA/MA/0040/2018	HepA/USA/MA/0065/2018	3
HepA/USA/MA/0040/2018	HepA/USA/MA/0209/2019	0
HepA/USA/MA/0040/2018	HepA/USA/MA/0150/2018	1
HepA/USA/MA/0040/2018	HepA/USA/MA/0149/2018	2
HepA/USA/MA/0040/2018	HepA/USA/MA/0254/2018	2
HepA/USA/MA/0040/2018	HepA/USA/MA/0192/2019	3
HepA/USA/MA/0040/2018	HepA/USA/MA/0322/2019	6
HepA/USA/MA/0040/2018	HepA/USA/MA/0183/2019	3
HepA/USA/MA/0040/2018	HepA/USA/MA/0007/2018	2
HepA/USA/MA/0040/2018	HepA/USA/MA/0072/2018	2
HepA/USA/MA/0040/2018	HepA/USA/MA/0014/2018	2
HepA/USA/MA/0040/2018	HepA/USA/MA/0062/2018	0
HepA/USA/MA/0040/2018	HepA/USA/MA/0230/2018	1
HepA/USA/MA/0040/2018	HepA/USA/MA/0047/2018	1
HepA/USA/MA/0040/2018	HepA/USA/MA/0292/2019	3
HepA/USA/MA/0040/2018	HepA/USA/MA/0154/2018	6
HepA/USA/MA/0040/2018	HepA/USA/MA/0038/2018	1
HepA/USA/MA/0040/2018	HepA/USA/MA/0283/2019	1243
HepA/USA/MA/0040/2018	HepA/USA/MA/0354/2023	1223
HepA/USA/MA/0040/2018	HepA/USA/MA/0181/2019	0
HepA/USA/MA/0040/2018	HepA/USA/MA/0174/2019	4
HepA/USA/MA/0040/2018	HepA/USA/MA/0303/2018	1
HepA/USA/MA/0040/2018	HepA/USA/MA/0094/2018	3
HepA/USA/MA/0040/2018	HepA/USA/MA/0006/2018	0
HepA/USA/MA/0040/2018	HepA/USA/MA/0164/2018	2
HepA/USA/MA/0040/2018	HepA/USA/MA/0046/2018	0
HepA/USA/MA/0040/2018	HepA/USA/MA/0356/2023	1223
HepA/USA/MA/0040/2018	HepA/USA/MA/0212/2019	3
HepA/USA/MA/0040/2018	HepA/USA/MA/0301/2018	0
HepA/USA/MA/0040/2018	HepA/USA/MA/0264/2018	2
HepA/USA/MA/0040/2018	HepA/USA/MA/0369/2024	1222
HepA/USA/MA/0040/2018	HepA/USA/MA/0035/2018	0
HepA/USA/MA/0040/2018	HepA/USA/MA/0220/2019	4
HepA/USA/MA/0339/2019	HepA/USA/MA/0261/2018	4
HepA/USA/MA/0339/2019	HepA/USA/MA/0304/2018	5
HepA/USA/MA/0339/2019	HepA/USA/MA/0271/2018	2
HepA/USA/MA/0339/2019	HepA/USA/MA/0148/2018	7
HepA/USA/MA/0339/2019	HepA/USA/MA/0163/2018	2
HepA/USA/MA/0339/2019	HepA/USA/MA/0137/2018	2
HepA/USA/MA/0339/2019	HepA/USA/MA/0370/2024	1242
HepA/USA/MA/0339/2019	HepA/USA/MA/0302/2018	2
HepA/USA/MA/0339/2019	HepA/USA/MA/0169/2018	2
HepA/USA/MA/0339/2019	HepA/USA/MA/0045/2018	2
HepA/USA/MA/0339/2019	HepA/USA/MA/0084/2018	3
HepA/USA/MA/0339/2019	HepA/USA/MA/0051/2018	3
HepA/USA/MA/0339/2019	HepA/USA/MA/0333/2019	1
HepA/USA/MA/0339/2019	HepA/USA/MA/0113/2018	5
HepA/USA/MA/0339/2019	HepA/USA/MA/0053/2018	5
HepA/USA/MA/0339/2019	HepA/USA/MA/0005/2018	3
HepA/USA/MA/0339/2019	HepA/USA/MA/0111/2018	5
HepA/USA/MA/0339/2019	HepA/USA/MA/0269/2019	1199
HepA/USA/MA/0339/2019	HepA/USA/MA/0366/2024	302
HepA/USA/MA/0339/2019	HepA/USA/MA/0213/2019	2
HepA/USA/MA/0339/2019	HepA/USA/MA/0193/2019	2
HepA/USA/MA/0339/2019	HepA/USA/MA/0019/2018	4
HepA/USA/MA/0339/2019	HepA/USA/MA/0182/2019	6
HepA/USA/MA/0339/2019	HepA/USA/MA/0073/2018	6
HepA/USA/MA/0339/2019	HepA/USA/MA/0026/2018	5
HepA/USA/MA/0339/2019	HepA/USA/MA/0259/2018	5
HepA/USA/MA/0339/2019	HepA/USA/MA/0100/2018	3
HepA/USA/MA/0339/2019	HepA/USA/MA/0240/2018	5
HepA/USA/MA/0339/2019	HepA/USA/MA/0048/2018	4
HepA/USA/MA/0339/2019	HepA/USA/MA/0063/2018	6
HepA/USA/MA/0339/2019	HepA/USA/MA/0037/2018	2
HepA/USA/MA/0339/2019	HepA/USA/MA/0291/2019	6
HepA/USA/MA/0339/2019	HepA/USA/MA/0293/2019	1219
HepA/USA/MA/0339/2019	HepA/USA/MA/0061/2018	3
HepA/USA/MA/0339/2019	HepA/USA/MA/0321/2019	1
HepA/USA/MA/0339/2019	HepA/USA/MA/0364/2024	1210
HepA/USA/MA/0339/2019	HepA/USA/MA/0008/2018	5
HepA/USA/MA/0339/2019	HepA/USA/MA/0191/2019	3
HepA/USA/MA/0339/2019	HepA/USA/MA/0159/2018	2
HepA/USA/MA/0339/2019	HepA/USA/MA/0200/2019	3
HepA/USA/MA/0339/2019	HepA/USA/MA/0140/2018	7
HepA/USA/MA/0339/2019	HepA/USA/MA/0071/2018	3
HepA/USA/MA/0339/2019	HepA/USA/MA/0104/2018	2
HepA/USA/MA/0339/2019	HepA/USA/MA/0326/2019	1208
HepA/USA/MA/0339/2019	HepA/USA/MA/0244/2018	4
HepA/USA/MA/0339/2019	HepA/USA/MA/0139/2018	7
HepA/USA/MA/0339/2019	HepA/USA/MA/0319/2019	1
HepA/USA/MA/0339/2019	HepA/USA/MA/0023/2018	4
HepA/USA/MA/0339/2019	HepA/USA/MA/0239/2018	3
HepA/USA/MA/0339/2019	HepA/USA/MA/0185/2019	2
HepA/USA/MA/0339/2019	HepA/USA/MA/0204/2019	5
HepA/USA/MA/0339/2019	HepA/USA/MA/0144/2018	5
HepA/USA/MA/0339/2019	HepA/USA/MA/0057/2018	6
HepA/USA/MA/0339/2019	HepA/USA/MA/0021/2018	2
HepA/USA/MA/0339/2019	HepA/USA/MA/0217/2019	1215
HepA/USA/MA/0339/2019	HepA/USA/MA/0077/2018	6
HepA/USA/MA/0339/2019	HepA/USA/MA/0327/2019	1202
HepA/USA/MA/0339/2019	HepA/USA/MA/0197/2019	4
HepA/USA/MA/0339/2019	HepA/USA/MA/0288/2019	5
HepA/USA/MA/0339/2019	HepA/USA/MA/0129/2018	3
HepA/USA/MA/0339/2019	HepA/USA/MA/0067/2018	6
HepA/USA/MA/0339/2019	HepA/USA/MA/0080/2018	4
HepA/USA/MA/0339/2019	HepA/USA/MA/0297/2019	1214
HepA/USA/MA/0339/2019	HepA/USA/MA/0042/2018	6
HepA/USA/MA/0339/2019	HepA/USA/MA/0216/2019	5
HepA/USA/MA/0339/2019	HepA/USA/MA/0188/2019	2
HepA/USA/MA/0339/2019	HepA/USA/MA/0229/2018	2
HepA/USA/MA/0339/2019	HepA/USA/MA/0160/2018	5
HepA/USA/MA/0339/2019	HepA/USA/MA/0187/2019	5
HepA/USA/MA/0339/2019	HepA/USA/MA/0003/2018	7
HepA/USA/MA/0339/2019	HepA/USA/MA/0055/2018	3
HepA/USA/MA/0339/2019	HepA/USA/MA/0170/2018	3
HepA/USA/MA/0339/2019	HepA/USA/MA/0032/2018	2
HepA/USA/MA/0339/2019	HepA/USA/MA/0215/2019	6
HepA/USA/MA/0339/2019	HepA/USA/MA/0043/2018	7
HepA/USA/MA/0339/2019	HepA/USA/MA/0260/2018	2
HepA/USA/MA/0339/2019	HepA/USA/MA/0224/2018	5
HepA/USA/MA/0339/2019	HepA/USA/MA/0078/2018	1
HepA/USA/MA/0339/2019	HepA/USA/MA/0328/2019	1202
HepA/USA/MA/0339/2019	HepA/USA/MA/0001/2018	4
HepA/USA/MA/0339/2019	HepA/USA/MA/0198/2019	5
HepA/USA/MA/0339/2019	HepA/USA/MA/0295/2019	5
HepA/USA/MA/0339/2019	HepA/USA/MA/0186/2019	7
HepA/USA/MA/0339/2019	HepA/USA/MA/0218/2019	5
HepA/USA/MA/0339/2019	HepA/USA/MA/0307/2019	1209
HepA/USA/MA/0339/2019	HepA/USA/MA/0109/2018	6
HepA/USA/MA/0339/2019	HepA/USA/MA/0250/2018	5
HepA/USA/MA/0339/2019	HepA/USA/MA/0249/2018	2
HepA/USA/MA/0339/2019	HepA/USA/MA/0134/2018	6
HepA/USA/MA/0339/2019	HepA/USA/MA/0058/2018	4
HepA/USA/MA/0339/2019	HepA/USA/MA/0118/2018	2
HepA/USA/MA/0339/2019	HepA/USA/MA/0075/2018	2
HepA/USA/MA/0339/2019	HepA/USA/MA/0325/2019	4
HepA/USA/MA/0339/2019	HepA/USA/MA/0195/2019	8
HepA/USA/MA/0339/2019	HepA/USA/MA/0286/2019	5
HepA/USA/MA/0339/2019	HepA/USA/MA/0234/2018	4
HepA/USA/MA/0339/2019	HepA/USA/MA/0065/2018	7
HepA/USA/MA/0339/2019	HepA/USA/MA/0209/2019	4
HepA/USA/MA/0339/2019	HepA/USA/MA/0150/2018	5
HepA/USA/MA/0339/2019	HepA/USA/MA/0149/2018	2
HepA/USA/MA/0339/2019	HepA/USA/MA/0254/2018	2
HepA/USA/MA/0339/2019	HepA/USA/MA/0192/2019	3
HepA/USA/MA/0339/2019	HepA/USA/MA/0322/2019	4
HepA/USA/MA/0339/2019	HepA/USA/MA/0183/2019	3
HepA/USA/MA/0339/2019	HepA/USA/MA/0007/2018	2
HepA/USA/MA/0339/2019	HepA/USA/MA/0072/2018	2
HepA/USA/MA/0339/2019	HepA/USA/MA/0014/2018	2
HepA/USA/MA/0339/2019	HepA/USA/MA/0062/2018	4
HepA/USA/MA/0339/2019	HepA/USA/MA/0230/2018	5
HepA/USA/MA/0339/2019	HepA/USA/MA/0047/2018	5
HepA/USA/MA/0339/2019	HepA/USA/MA/0292/2019	1
HepA/USA/MA/0339/2019	HepA/USA/MA/0154/2018	4
HepA/USA/MA/0339/2019	HepA/USA/MA/0038/2018	5
HepA/USA/MA/0339/2019	HepA/USA/MA/0283/2019	1233
HepA/USA/MA/0339/2019	HepA/USA/MA/0354/2023	1211
HepA/USA/MA/0339/2019	HepA/USA/MA/0181/2019	4
HepA/USA/MA/0339/2019	HepA/USA/MA/0174/2019	4
HepA/USA/MA/0339/2019	HepA/USA/MA/0303/2018	5
HepA/USA/MA/0339/2019	HepA/USA/MA/0094/2018	3
HepA/USA/MA/0339/2019	HepA/USA/MA/0006/2018	4
HepA/USA/MA/0339/2019	HepA/USA/MA/0164/2018	1
HepA/USA/MA/0339/2019	HepA/USA/MA/0046/2018	2
HepA/USA/MA/0339/2019	HepA/USA/MA/0356/2023	1211
HepA/USA/MA/0339/2019	HepA/USA/MA/0212/2019	1
HepA/USA/MA/0339/2019	HepA/USA/MA/0301/2018	3
HepA/USA/MA/0339/2019	HepA/USA/MA/0264/2018	6
HepA/USA/MA/0339/2019	HepA/USA/MA/0369/2024	1210
HepA/USA/MA/0339/2019	HepA/USA/MA/0035/2018	4
HepA/USA/MA/0339/2019	HepA/USA/MA/0220/2019	4
HepA/USA/MA/0261/2018	HepA/USA/MA/0304/2018	1
HepA/USA/MA/0261/2018	HepA/USA/MA/0271/2018	2
HepA/USA/MA/0261/2018	HepA/USA/MA/0148/2018	3
HepA/USA/MA/0261/2018	HepA/USA/MA/0163/2018	2
HepA/USA/MA/0261/2018	HepA/USA/MA/0137/2018	2
HepA/USA/MA/0261/2018	HepA/USA/MA/0370/2024	1257
HepA/USA/MA/0261/2018	HepA/USA/MA/0302/2018	2
HepA/USA/MA/0261/2018	HepA/USA/MA/0169/2018	2
HepA/USA/MA/0261/2018	HepA/USA/MA/0045/2018	2
HepA/USA/MA/0261/2018	HepA/USA/MA/0084/2018	3
HepA/USA/MA/0261/2018	HepA/USA/MA/0051/2018	3
HepA/USA/MA/0261/2018	HepA/USA/MA/0333/2019	5
HepA/USA/MA/0261/2018	HepA/USA/MA/0113/2018	1
HepA/USA/MA/0261/2018	HepA/USA/MA/0053/2018	1
HepA/USA/MA/0261/2018	HepA/USA/MA/0005/2018	3
HepA/USA/MA/0261/2018	HepA/USA/MA/0111/2018	1
HepA/USA/MA/0261/2018	HepA/USA/MA/0269/2019	1212
HepA/USA/MA/0261/2018	HepA/USA/MA/0366/2024	299
HepA/USA/MA/0261/2018	HepA/USA/MA/0213/2019	2
HepA/USA/MA/0261/2018	HepA/USA/MA/0193/2019	2
HepA/USA/MA/0261/2018	HepA/USA/MA/0019/2018	0
HepA/USA/MA/0261/2018	HepA/USA/MA/0182/2019	3
HepA/USA/MA/0261/2018	HepA/USA/MA/0073/2018	1
HepA/USA/MA/0261/2018	HepA/USA/MA/0026/2018	0
HepA/USA/MA/0261/2018	HepA/USA/MA/0259/2018	0
HepA/USA/MA/0261/2018	HepA/USA/MA/0100/2018	3
HepA/USA/MA/0261/2018	HepA/USA/MA/0240/2018	0
HepA/USA/MA/0261/2018	HepA/USA/MA/0048/2018	0
HepA/USA/MA/0261/2018	HepA/USA/MA/0063/2018	1
HepA/USA/MA/0261/2018	HepA/USA/MA/0037/2018	2
HepA/USA/MA/0261/2018	HepA/USA/MA/0291/2019	2
HepA/USA/MA/0261/2018	HepA/USA/MA/0293/2019	1235
HepA/USA/MA/0261/2018	HepA/USA/MA/0061/2018	3
HepA/USA/MA/0261/2018	HepA/USA/MA/0321/2019	5
HepA/USA/MA/0261/2018	HepA/USA/MA/0364/2024	1219
HepA/USA/MA/0261/2018	HepA/USA/MA/0008/2018	1
HepA/USA/MA/0261/2018	HepA/USA/MA/0191/2019	3
HepA/USA/MA/0261/2018	HepA/USA/MA/0159/2018	2
HepA/USA/MA/0261/2018	HepA/USA/MA/0200/2019	3
HepA/USA/MA/0261/2018	HepA/USA/MA/0140/2018	3
HepA/USA/MA/0261/2018	HepA/USA/MA/0071/2018	3
HepA/USA/MA/0261/2018	HepA/USA/MA/0104/2018	2
HepA/USA/MA/0261/2018	HepA/USA/MA/0326/2019	1220
HepA/USA/MA/0261/2018	HepA/USA/MA/0244/2018	0
HepA/USA/MA/0261/2018	HepA/USA/MA/0139/2018	3
HepA/USA/MA/0261/2018	HepA/USA/MA/0319/2019	5
HepA/USA/MA/0261/2018	HepA/USA/MA/0023/2018	0
HepA/USA/MA/0261/2018	HepA/USA/MA/0239/2018	3
HepA/USA/MA/0261/2018	HepA/USA/MA/0185/2019	2
HepA/USA/MA/0261/2018	HepA/USA/MA/0204/2019	1
HepA/USA/MA/0261/2018	HepA/USA/MA/0144/2018	1
HepA/USA/MA/0261/2018	HepA/USA/MA/0057/2018	2
HepA/USA/MA/0261/2018	HepA/USA/MA/0021/2018	2
HepA/USA/MA/0261/2018	HepA/USA/MA/0217/2019	1231
HepA/USA/MA/0261/2018	HepA/USA/MA/0077/2018	2
HepA/USA/MA/0261/2018	HepA/USA/MA/0327/2019	1216
HepA/USA/MA/0261/2018	HepA/USA/MA/0197/2019	0
HepA/USA/MA/0261/2018	HepA/USA/MA/0288/2019	1
HepA/USA/MA/0261/2018	HepA/USA/MA/0129/2018	3
HepA/USA/MA/0261/2018	HepA/USA/MA/0067/2018	1
HepA/USA/MA/0261/2018	HepA/USA/MA/0080/2018	0
HepA/USA/MA/0261/2018	HepA/USA/MA/0297/2019	1227
HepA/USA/MA/0261/2018	HepA/USA/MA/0042/2018	2
HepA/USA/MA/0261/2018	HepA/USA/MA/0216/2019	1
HepA/USA/MA/0261/2018	HepA/USA/MA/0188/2019	2
HepA/USA/MA/0261/2018	HepA/USA/MA/0229/2018	2
HepA/USA/MA/0261/2018	HepA/USA/MA/0160/2018	1
HepA/USA/MA/0261/2018	HepA/USA/MA/0187/2019	1
HepA/USA/MA/0261/2018	HepA/USA/MA/0003/2018	3
HepA/USA/MA/0261/2018	HepA/USA/MA/0055/2018	3
HepA/USA/MA/0261/2018	HepA/USA/MA/0170/2018	3
HepA/USA/MA/0261/2018	HepA/USA/MA/0032/2018	2
HepA/USA/MA/0261/2018	HepA/USA/MA/0215/2019	2
HepA/USA/MA/0261/2018	HepA/USA/MA/0043/2018	2
HepA/USA/MA/0261/2018	HepA/USA/MA/0260/2018	2
HepA/USA/MA/0261/2018	HepA/USA/MA/0224/2018	0
HepA/USA/MA/0261/2018	HepA/USA/MA/0078/2018	3
HepA/USA/MA/0261/2018	HepA/USA/MA/0328/2019	1216
HepA/USA/MA/0261/2018	HepA/USA/MA/0001/2018	0
HepA/USA/MA/0261/2018	HepA/USA/MA/0198/2019	1
HepA/USA/MA/0261/2018	HepA/USA/MA/0295/2019	1
HepA/USA/MA/0261/2018	HepA/USA/MA/0186/2019	3
HepA/USA/MA/0261/2018	HepA/USA/MA/0218/2019	1
HepA/USA/MA/0261/2018	HepA/USA/MA/0307/2019	1221
HepA/USA/MA/0261/2018	HepA/USA/MA/0109/2018	1
HepA/USA/MA/0261/2018	HepA/USA/MA/0250/2018	0
HepA/USA/MA/0261/2018	HepA/USA/MA/0249/2018	2
HepA/USA/MA/0261/2018	HepA/USA/MA/0134/2018	1
HepA/USA/MA/0261/2018	HepA/USA/MA/0058/2018	0
HepA/USA/MA/0261/2018	HepA/USA/MA/0118/2018	2
HepA/USA/MA/0261/2018	HepA/USA/MA/0075/2018	2
HepA/USA/MA/0261/2018	HepA/USA/MA/0325/2019	6
HepA/USA/MA/0261/2018	HepA/USA/MA/0195/2019	4
HepA/USA/MA/0261/2018	HepA/USA/MA/0286/2019	1
HepA/USA/MA/0261/2018	HepA/USA/MA/0234/2018	0
HepA/USA/MA/0261/2018	HepA/USA/MA/0065/2018	3
HepA/USA/MA/0261/2018	HepA/USA/MA/0209/2019	0
HepA/USA/MA/0261/2018	HepA/USA/MA/0150/2018	1
HepA/USA/MA/0261/2018	HepA/USA/MA/0149/2018	2
HepA/USA/MA/0261/2018	HepA/USA/MA/0254/2018	2
HepA/USA/MA/0261/2018	HepA/USA/MA/0192/2019	3
HepA/USA/MA/0261/2018	HepA/USA/MA/0322/2019	6
HepA/USA/MA/0261/2018	HepA/USA/MA/0183/2019	3
HepA/USA/MA/0261/2018	HepA/USA/MA/0007/2018	2
HepA/USA/MA/0261/2018	HepA/USA/MA/0072/2018	2
HepA/USA/MA/0261/2018	HepA/USA/MA/0014/2018	2
HepA/USA/MA/0261/2018	HepA/USA/MA/0062/2018	0
HepA/USA/MA/0261/2018	HepA/USA/MA/0230/2018	1
HepA/USA/MA/0261/2018	HepA/USA/MA/0047/2018	0
HepA/USA/MA/0261/2018	HepA/USA/MA/0292/2019	3
HepA/USA/MA/0261/2018	HepA/USA/MA/0154/2018	6
HepA/USA/MA/0261/2018	HepA/USA/MA/0038/2018	1
HepA/USA/MA/0261/2018	HepA/USA/MA/0283/2019	1242
HepA/USA/MA/0261/2018	HepA/USA/MA/0354/2023	1223
HepA/USA/MA/0261/2018	HepA/USA/MA/0181/2019	0
HepA/USA/MA/0261/2018	HepA/USA/MA/0174/2019	4
HepA/USA/MA/0261/2018	HepA/USA/MA/0303/2018	1
HepA/USA/MA/0261/2018	HepA/USA/MA/0094/2018	3
HepA/USA/MA/0261/2018	HepA/USA/MA/0006/2018	0
HepA/USA/MA/0261/2018	HepA/USA/MA/0164/2018	2
HepA/USA/MA/0261/2018	HepA/USA/MA/0046/2018	0
HepA/USA/MA/0261/2018	HepA/USA/MA/0356/2023	1223
HepA/USA/MA/0261/2018	HepA/USA/MA/0212/2019	3
HepA/USA/MA/0261/2018	HepA/USA/MA/0301/2018	0
HepA/USA/MA/0261/2018	HepA/USA/MA/0264/2018	2
HepA/USA/MA/0261/2018	HepA/USA/MA/0369/2024	1222
HepA/USA/MA/0261/2018	HepA/USA/MA/0035/2018	0
HepA/USA/MA/0261/2018	HepA/USA/MA/0220/2019	4
HepA/USA/MA/0304/2018	HepA/USA/MA/0271/2018	3
HepA/USA/MA/0304/2018	HepA/USA/MA/0148/2018	4
HepA/USA/MA/0304/2018	HepA/USA/MA/0163/2018	3
HepA/USA/MA/0304/2018	HepA/USA/MA/0137/2018	3
HepA/USA/MA/0304/2018	HepA/USA/MA/0370/2024	1259
HepA/USA/MA/0304/2018	HepA/USA/MA/0302/2018	3
HepA/USA/MA/0304/2018	HepA/USA/MA/0169/2018	3
HepA/USA/MA/0304/2018	HepA/USA/MA/0045/2018	3
HepA/USA/MA/0304/2018	HepA/USA/MA/0084/2018	4
HepA/USA/MA/0304/2018	HepA/USA/MA/0051/2018	4
HepA/USA/MA/0304/2018	HepA/USA/MA/0333/2019	6
HepA/USA/MA/0304/2018	HepA/USA/MA/0113/2018	2
HepA/USA/MA/0304/2018	HepA/USA/MA/0053/2018	2
HepA/USA/MA/0304/2018	HepA/USA/MA/0005/2018	4
HepA/USA/MA/0304/2018	HepA/USA/MA/0111/2018	2
HepA/USA/MA/0304/2018	HepA/USA/MA/0269/2019	1213
HepA/USA/MA/0304/2018	HepA/USA/MA/0366/2024	299
HepA/USA/MA/0304/2018	HepA/USA/MA/0213/2019	3
HepA/USA/MA/0304/2018	HepA/USA/MA/0193/2019	3
HepA/USA/MA/0304/2018	HepA/USA/MA/0019/2018	1
HepA/USA/MA/0304/2018	HepA/USA/MA/0182/2019	4
HepA/USA/MA/0304/2018	HepA/USA/MA/0073/2018	3
HepA/USA/MA/0304/2018	HepA/USA/MA/0026/2018	2
HepA/USA/MA/0304/2018	HepA/USA/MA/0259/2018	2
HepA/USA/MA/0304/2018	HepA/USA/MA/0100/2018	4
HepA/USA/MA/0304/2018	HepA/USA/MA/0240/2018	2
HepA/USA/MA/0304/2018	HepA/USA/MA/0048/2018	1
HepA/USA/MA/0304/2018	HepA/USA/MA/0063/2018	3
HepA/USA/MA/0304/2018	HepA/USA/MA/0037/2018	3
HepA/USA/MA/0304/2018	HepA/USA/MA/0291/2019	3
HepA/USA/MA/0304/2018	HepA/USA/MA/0293/2019	1237
HepA/USA/MA/0304/2018	HepA/USA/MA/0061/2018	4
HepA/USA/MA/0304/2018	HepA/USA/MA/0321/2019	6
HepA/USA/MA/0304/2018	HepA/USA/MA/0364/2024	1221
HepA/USA/MA/0304/2018	HepA/USA/MA/0008/2018	0
HepA/USA/MA/0304/2018	HepA/USA/MA/0191/2019	4
HepA/USA/MA/0304/2018	HepA/USA/MA/0159/2018	3
HepA/USA/MA/0304/2018	HepA/USA/MA/0200/2019	4
HepA/USA/MA/0304/2018	HepA/USA/MA/0140/2018	2
HepA/USA/MA/0304/2018	HepA/USA/MA/0071/2018	4
HepA/USA/MA/0304/2018	HepA/USA/MA/0104/2018	3
HepA/USA/MA/0304/2018	HepA/USA/MA/0326/2019	1221
HepA/USA/MA/0304/2018	HepA/USA/MA/0244/2018	1
HepA/USA/MA/0304/2018	HepA/USA/MA/0139/2018	2
HepA/USA/MA/0304/2018	HepA/USA/MA/0319/2019	6
HepA/USA/MA/0304/2018	HepA/USA/MA/0023/2018	1
HepA/USA/MA/0304/2018	HepA/USA/MA/0239/2018	4
HepA/USA/MA/0304/2018	HepA/USA/MA/0185/2019	3
HepA/USA/MA/0304/2018	HepA/USA/MA/0204/2019	2
HepA/USA/MA/0304/2018	HepA/USA/MA/0144/2018	2
HepA/USA/MA/0304/2018	HepA/USA/MA/0057/2018	1
HepA/USA/MA/0304/2018	HepA/USA/MA/0021/2018	3
HepA/USA/MA/0304/2018	HepA/USA/MA/0217/2019	1232
HepA/USA/MA/0304/2018	HepA/USA/MA/0077/2018	1
HepA/USA/MA/0304/2018	HepA/USA/MA/0327/2019	1217
HepA/USA/MA/0304/2018	HepA/USA/MA/0197/2019	1
HepA/USA/MA/0304/2018	HepA/USA/MA/0288/2019	2
HepA/USA/MA/0304/2018	HepA/USA/MA/0129/2018	4
HepA/USA/MA/0304/2018	HepA/USA/MA/0067/2018	3
HepA/USA/MA/0304/2018	HepA/USA/MA/0080/2018	1
HepA/USA/MA/0304/2018	HepA/USA/MA/0297/2019	1228
HepA/USA/MA/0304/2018	HepA/USA/MA/0042/2018	1
HepA/USA/MA/0304/2018	HepA/USA/MA/0216/2019	2
HepA/USA/MA/0304/2018	HepA/USA/MA/0188/2019	3
HepA/USA/MA/0304/2018	HepA/USA/MA/0229/2018	3
HepA/USA/MA/0304/2018	HepA/USA/MA/0160/2018	2
HepA/USA/MA/0304/2018	HepA/USA/MA/0187/2019	2
HepA/USA/MA/0304/2018	HepA/USA/MA/0003/2018	4
HepA/USA/MA/0304/2018	HepA/USA/MA/0055/2018	4
HepA/USA/MA/0304/2018	HepA/USA/MA/0170/2018	4
HepA/USA/MA/0304/2018	HepA/USA/MA/0032/2018	3
HepA/USA/MA/0304/2018	HepA/USA/MA/0215/2019	3
HepA/USA/MA/0304/2018	HepA/USA/MA/0043/2018	4
HepA/USA/MA/0304/2018	HepA/USA/MA/0260/2018	3
HepA/USA/MA/0304/2018	HepA/USA/MA/0224/2018	2
HepA/USA/MA/0304/2018	HepA/USA/MA/0078/2018	4
HepA/USA/MA/0304/2018	HepA/USA/MA/0328/2019	1217
HepA/USA/MA/0304/2018	HepA/USA/MA/0001/2018	1
HepA/USA/MA/0304/2018	HepA/USA/MA/0198/2019	2
HepA/USA/MA/0304/2018	HepA/USA/MA/0295/2019	2
HepA/USA/MA/0304/2018	HepA/USA/MA/0186/2019	2
HepA/USA/MA/0304/2018	HepA/USA/MA/0218/2019	2
HepA/USA/MA/0304/2018	HepA/USA/MA/0307/2019	1222
HepA/USA/MA/0304/2018	HepA/USA/MA/0109/2018	3
HepA/USA/MA/0304/2018	HepA/USA/MA/0250/2018	2
HepA/USA/MA/0304/2018	HepA/USA/MA/0249/2018	3
HepA/USA/MA/0304/2018	HepA/USA/MA/0134/2018	3
HepA/USA/MA/0304/2018	HepA/USA/MA/0058/2018	1
HepA/USA/MA/0304/2018	HepA/USA/MA/0118/2018	3
HepA/USA/MA/0304/2018	HepA/USA/MA/0075/2018	3
HepA/USA/MA/0304/2018	HepA/USA/MA/0325/2019	7
HepA/USA/MA/0304/2018	HepA/USA/MA/0195/2019	5
HepA/USA/MA/0304/2018	HepA/USA/MA/0286/2019	2
HepA/USA/MA/0304/2018	HepA/USA/MA/0234/2018	1
HepA/USA/MA/0304/2018	HepA/USA/MA/0065/2018	2
HepA/USA/MA/0304/2018	HepA/USA/MA/0209/2019	1
HepA/USA/MA/0304/2018	HepA/USA/MA/0150/2018	2
HepA/USA/MA/0304/2018	HepA/USA/MA/0149/2018	3
HepA/USA/MA/0304/2018	HepA/USA/MA/0254/2018	3
HepA/USA/MA/0304/2018	HepA/USA/MA/0192/2019	4
HepA/USA/MA/0304/2018	HepA/USA/MA/0322/2019	7
HepA/USA/MA/0304/2018	HepA/USA/MA/0183/2019	4
HepA/USA/MA/0304/2018	HepA/USA/MA/0007/2018	3
HepA/USA/MA/0304/2018	HepA/USA/MA/0072/2018	3
HepA/USA/MA/0304/2018	HepA/USA/MA/0014/2018	3
HepA/USA/MA/0304/2018	HepA/USA/MA/0062/2018	1
HepA/USA/MA/0304/2018	HepA/USA/MA/0230/2018	2
HepA/USA/MA/0304/2018	HepA/USA/MA/0047/2018	2
HepA/USA/MA/0304/2018	HepA/USA/MA/0292/2019	4
HepA/USA/MA/0304/2018	HepA/USA/MA/0154/2018	7
HepA/USA/MA/0304/2018	HepA/USA/MA/0038/2018	2
HepA/USA/MA/0304/2018	HepA/USA/MA/0283/2019	1243
HepA/USA/MA/0304/2018	HepA/USA/MA/0354/2023	1224
HepA/USA/MA/0304/2018	HepA/USA/MA/0181/2019	1
HepA/USA/MA/0304/2018	HepA/USA/MA/0174/2019	5
HepA/USA/MA/0304/2018	HepA/USA/MA/0303/2018	2
HepA/USA/MA/0304/2018	HepA/USA/MA/0094/2018	4
HepA/USA/MA/0304/2018	HepA/USA/MA/0006/2018	1
HepA/USA/MA/0304/2018	HepA/USA/MA/0164/2018	3
HepA/USA/MA/0304/2018	HepA/USA/MA/0046/2018	0
HepA/USA/MA/0304/2018	HepA/USA/MA/0356/2023	1225
HepA/USA/MA/0304/2018	HepA/USA/MA/0212/2019	4
HepA/USA/MA/0304/2018	HepA/USA/MA/0301/2018	1
HepA/USA/MA/0304/2018	HepA/USA/MA/0264/2018	3
HepA/USA/MA/0304/2018	HepA/USA/MA/0369/2024	1223
HepA/USA/MA/0304/2018	HepA/USA/MA/0035/2018	1
HepA/USA/MA/0304/2018	HepA/USA/MA/0220/2019	5
HepA/USA/MA/0271/2018	HepA/USA/MA/0148/2018	5
HepA/USA/MA/0271/2018	HepA/USA/MA/0163/2018	0
HepA/USA/MA/0271/2018	HepA/USA/MA/0137/2018	0
HepA/USA/MA/0271/2018	HepA/USA/MA/0370/2024	1258
HepA/USA/MA/0271/2018	HepA/USA/MA/0302/2018	0
HepA/USA/MA/0271/2018	HepA/USA/MA/0169/2018	0
HepA/USA/MA/0271/2018	HepA/USA/MA/0045/2018	0
HepA/USA/MA/0271/2018	HepA/USA/MA/0084/2018	1
HepA/USA/MA/0271/2018	HepA/USA/MA/0051/2018	1
HepA/USA/MA/0271/2018	HepA/USA/MA/0333/2019	3
HepA/USA/MA/0271/2018	HepA/USA/MA/0113/2018	3
HepA/USA/MA/0271/2018	HepA/USA/MA/0053/2018	3
HepA/USA/MA/0271/2018	HepA/USA/MA/0005/2018	1
HepA/USA/MA/0271/2018	HepA/USA/MA/0111/2018	3
HepA/USA/MA/0271/2018	HepA/USA/MA/0269/2019	1212
HepA/USA/MA/0271/2018	HepA/USA/MA/0366/2024	302
HepA/USA/MA/0271/2018	HepA/USA/MA/0213/2019	0
HepA/USA/MA/0271/2018	HepA/USA/MA/0193/2019	0
HepA/USA/MA/0271/2018	HepA/USA/MA/0019/2018	2
HepA/USA/MA/0271/2018	HepA/USA/MA/0182/2019	4
HepA/USA/MA/0271/2018	HepA/USA/MA/0073/2018	4
HepA/USA/MA/0271/2018	HepA/USA/MA/0026/2018	3
HepA/USA/MA/0271/2018	HepA/USA/MA/0259/2018	3
HepA/USA/MA/0271/2018	HepA/USA/MA/0100/2018	1
HepA/USA/MA/0271/2018	HepA/USA/MA/0240/2018	3
HepA/USA/MA/0271/2018	HepA/USA/MA/0048/2018	2
HepA/USA/MA/0271/2018	HepA/USA/MA/0063/2018	4
HepA/USA/MA/0271/2018	HepA/USA/MA/0037/2018	0
HepA/USA/MA/0271/2018	HepA/USA/MA/0291/2019	4
HepA/USA/MA/0271/2018	HepA/USA/MA/0293/2019	1235
HepA/USA/MA/0271/2018	HepA/USA/MA/0061/2018	1
HepA/USA/MA/0271/2018	HepA/USA/MA/0321/2019	3
HepA/USA/MA/0271/2018	HepA/USA/MA/0364/2024	1220
HepA/USA/MA/0271/2018	HepA/USA/MA/0008/2018	3
HepA/USA/MA/0271/2018	HepA/USA/MA/0191/2019	1
HepA/USA/MA/0271/2018	HepA/USA/MA/0159/2018	0
HepA/USA/MA/0271/2018	HepA/USA/MA/0200/2019	1
HepA/USA/MA/0271/2018	HepA/USA/MA/0140/2018	5
HepA/USA/MA/0271/2018	HepA/USA/MA/0071/2018	1
HepA/USA/MA/0271/2018	HepA/USA/MA/0104/2018	0
HepA/USA/MA/0271/2018	HepA/USA/MA/0326/2019	1220
HepA/USA/MA/0271/2018	HepA/USA/MA/0244/2018	2
HepA/USA/MA/0271/2018	HepA/USA/MA/0139/2018	5
HepA/USA/MA/0271/2018	HepA/USA/MA/0319/2019	3
HepA/USA/MA/0271/2018	HepA/USA/MA/0023/2018	2
HepA/USA/MA/0271/2018	HepA/USA/MA/0239/2018	1
HepA/USA/MA/0271/2018	HepA/USA/MA/0185/2019	0
HepA/USA/MA/0271/2018	HepA/USA/MA/0204/2019	3
HepA/USA/MA/0271/2018	HepA/USA/MA/0144/2018	3
HepA/USA/MA/0271/2018	HepA/USA/MA/0057/2018	4
HepA/USA/MA/0271/2018	HepA/USA/MA/0021/2018	0
HepA/USA/MA/0271/2018	HepA/USA/MA/0217/2019	1231
HepA/USA/MA/0271/2018	HepA/USA/MA/0077/2018	4
HepA/USA/MA/0271/2018	HepA/USA/MA/0327/2019	1216
HepA/USA/MA/0271/2018	HepA/USA/MA/0197/2019	2
HepA/USA/MA/0271/2018	HepA/USA/MA/0288/2019	3
HepA/USA/MA/0271/2018	HepA/USA/MA/0129/2018	1
HepA/USA/MA/0271/2018	HepA/USA/MA/0067/2018	4
HepA/USA/MA/0271/2018	HepA/USA/MA/0080/2018	2
HepA/USA/MA/0271/2018	HepA/USA/MA/0297/2019	1227
HepA/USA/MA/0271/2018	HepA/USA/MA/0042/2018	4
HepA/USA/MA/0271/2018	HepA/USA/MA/0216/2019	3
HepA/USA/MA/0271/2018	HepA/USA/MA/0188/2019	0
HepA/USA/MA/0271/2018	HepA/USA/MA/0229/2018	0
HepA/USA/MA/0271/2018	HepA/USA/MA/0160/2018	3
HepA/USA/MA/0271/2018	HepA/USA/MA/0187/2019	3
HepA/USA/MA/0271/2018	HepA/USA/MA/0003/2018	5
HepA/USA/MA/0271/2018	HepA/USA/MA/0055/2018	1
HepA/USA/MA/0271/2018	HepA/USA/MA/0170/2018	1
HepA/USA/MA/0271/2018	HepA/USA/MA/0032/2018	0
HepA/USA/MA/0271/2018	HepA/USA/MA/0215/2019	4
HepA/USA/MA/0271/2018	HepA/USA/MA/0043/2018	5
HepA/USA/MA/0271/2018	HepA/USA/MA/0260/2018	0
HepA/USA/MA/0271/2018	HepA/USA/MA/0224/2018	3
HepA/USA/MA/0271/2018	HepA/USA/MA/0078/2018	1
HepA/USA/MA/0271/2018	HepA/USA/MA/0328/2019	1216
HepA/USA/MA/0271/2018	HepA/USA/MA/0001/2018	2
HepA/USA/MA/0271/2018	HepA/USA/MA/0198/2019	3
HepA/USA/MA/0271/2018	HepA/USA/MA/0295/2019	3
HepA/USA/MA/0271/2018	HepA/USA/MA/0186/2019	5
HepA/USA/MA/0271/2018	HepA/USA/MA/0218/2019	3
HepA/USA/MA/0271/2018	HepA/USA/MA/0307/2019	1221
HepA/USA/MA/0271/2018	HepA/USA/MA/0109/2018	4
HepA/USA/MA/0271/2018	HepA/USA/MA/0250/2018	3
HepA/USA/MA/0271/2018	HepA/USA/MA/0249/2018	0
HepA/USA/MA/0271/2018	HepA/USA/MA/0134/2018	4
HepA/USA/MA/0271/2018	HepA/USA/MA/0058/2018	2
HepA/USA/MA/0271/2018	HepA/USA/MA/0118/2018	0
HepA/USA/MA/0271/2018	HepA/USA/MA/0075/2018	0
HepA/USA/MA/0271/2018	HepA/USA/MA/0325/2019	4
HepA/USA/MA/0271/2018	HepA/USA/MA/0195/2019	6
HepA/USA/MA/0271/2018	HepA/USA/MA/0286/2019	3
HepA/USA/MA/0271/2018	HepA/USA/MA/0234/2018	2
HepA/USA/MA/0271/2018	HepA/USA/MA/0065/2018	5
HepA/USA/MA/0271/2018	HepA/USA/MA/0209/2019	2
HepA/USA/MA/0271/2018	HepA/USA/MA/0150/2018	3
HepA/USA/MA/0271/2018	HepA/USA/MA/0149/2018	0
HepA/USA/MA/0271/2018	HepA/USA/MA/0254/2018	0
HepA/USA/MA/0271/2018	HepA/USA/MA/0192/2019	1
HepA/USA/MA/0271/2018	HepA/USA/MA/0322/2019	4
HepA/USA/MA/0271/2018	HepA/USA/MA/0183/2019	1
HepA/USA/MA/0271/2018	HepA/USA/MA/0007/2018	0
HepA/USA/MA/0271/2018	HepA/USA/MA/0072/2018	0
HepA/USA/MA/0271/2018	HepA/USA/MA/0014/2018	0
HepA/USA/MA/0271/2018	HepA/USA/MA/0062/2018	2
HepA/USA/MA/0271/2018	HepA/USA/MA/0230/2018	3
HepA/USA/MA/0271/2018	HepA/USA/MA/0047/2018	3
HepA/USA/MA/0271/2018	HepA/USA/MA/0292/2019	1
HepA/USA/MA/0271/2018	HepA/USA/MA/0154/2018	4
HepA/USA/MA/0271/2018	HepA/USA/MA/0038/2018	3
HepA/USA/MA/0271/2018	HepA/USA/MA/0283/2019	1243
HepA/USA/MA/0271/2018	HepA/USA/MA/0354/2023	1223
HepA/USA/MA/0271/2018	HepA/USA/MA/0181/2019	2
HepA/USA/MA/0271/2018	HepA/USA/MA/0174/2019	2
HepA/USA/MA/0271/2018	HepA/USA/MA/0303/2018	3
HepA/USA/MA/0271/2018	HepA/USA/MA/0094/2018	1
HepA/USA/MA/0271/2018	HepA/USA/MA/0006/2018	2
HepA/USA/MA/0271/2018	HepA/USA/MA/0164/2018	0
HepA/USA/MA/0271/2018	HepA/USA/MA/0046/2018	0
HepA/USA/MA/0271/2018	HepA/USA/MA/0356/2023	1223
HepA/USA/MA/0271/2018	HepA/USA/MA/0212/2019	1
HepA/USA/MA/0271/2018	HepA/USA/MA/0301/2018	1
HepA/USA/MA/0271/2018	HepA/USA/MA/0264/2018	4
HepA/USA/MA/0271/2018	HepA/USA/MA/0369/2024	1222
HepA/USA/MA/0271/2018	HepA/USA/MA/0035/2018	2
HepA/USA/MA/0271/2018	HepA/USA/MA/0220/2019	2
HepA/USA/MA/0148/2018	HepA/USA/MA/0163/2018	5
HepA/USA/MA/0148/2018	HepA/USA/MA/0137/2018	5
HepA/USA/MA/0148/2018	HepA/USA/MA/0370/2024	1254
HepA/USA/MA/0148/2018	HepA/USA/MA/0302/2018	5
HepA/USA/MA/0148/2018	HepA/USA/MA/0169/2018	5
HepA/USA/MA/0148/2018	HepA/USA/MA/0045/2018	5
HepA/USA/MA/0148/2018	HepA/USA/MA/0084/2018	6
HepA/USA/MA/0148/2018	HepA/USA/MA/0051/2018	6
HepA/USA/MA/0148/2018	HepA/USA/MA/0333/2019	8
HepA/USA/MA/0148/2018	HepA/USA/MA/0113/2018	4
HepA/USA/MA/0148/2018	HepA/USA/MA/0053/2018	4
HepA/USA/MA/0148/2018	HepA/USA/MA/0005/2018	6
HepA/USA/MA/0148/2018	HepA/USA/MA/0111/2018	4
HepA/USA/MA/0148/2018	HepA/USA/MA/0269/2019	1209
HepA/USA/MA/0148/2018	HepA/USA/MA/0366/2024	300
HepA/USA/MA/0148/2018	HepA/USA/MA/0213/2019	5
HepA/USA/MA/0148/2018	HepA/USA/MA/0193/2019	5
HepA/USA/MA/0148/2018	HepA/USA/MA/0019/2018	3
HepA/USA/MA/0148/2018	HepA/USA/MA/0182/2019	5
HepA/USA/MA/0148/2018	HepA/USA/MA/0073/2018	5
HepA/USA/MA/0148/2018	HepA/USA/MA/0026/2018	4
HepA/USA/MA/0148/2018	HepA/USA/MA/0259/2018	4
HepA/USA/MA/0148/2018	HepA/USA/MA/0100/2018	6
HepA/USA/MA/0148/2018	HepA/USA/MA/0240/2018	4
HepA/USA/MA/0148/2018	HepA/USA/MA/0048/2018	3
HepA/USA/MA/0148/2018	HepA/USA/MA/0063/2018	5
HepA/USA/MA/0148/2018	HepA/USA/MA/0037/2018	5
HepA/USA/MA/0148/2018	HepA/USA/MA/0291/2019	5
HepA/USA/MA/0148/2018	HepA/USA/MA/0293/2019	1231
HepA/USA/MA/0148/2018	HepA/USA/MA/0061/2018	6
HepA/USA/MA/0148/2018	HepA/USA/MA/0321/2019	8
HepA/USA/MA/0148/2018	HepA/USA/MA/0364/2024	1221
HepA/USA/MA/0148/2018	HepA/USA/MA/0008/2018	4
HepA/USA/MA/0148/2018	HepA/USA/MA/0191/2019	7
HepA/USA/MA/0148/2018	HepA/USA/MA/0159/2018	5
HepA/USA/MA/0148/2018	HepA/USA/MA/0200/2019	6
HepA/USA/MA/0148/2018	HepA/USA/MA/0140/2018	6
HepA/USA/MA/0148/2018	HepA/USA/MA/0071/2018	6
HepA/USA/MA/0148/2018	HepA/USA/MA/0104/2018	6
HepA/USA/MA/0148/2018	HepA/USA/MA/0326/2019	1218
HepA/USA/MA/0148/2018	HepA/USA/MA/0244/2018	3
HepA/USA/MA/0148/2018	HepA/USA/MA/0139/2018	6
HepA/USA/MA/0148/2018	HepA/USA/MA/0319/2019	8
HepA/USA/MA/0148/2018	HepA/USA/MA/0023/2018	3
HepA/USA/MA/0148/2018	HepA/USA/MA/0239/2018	6
HepA/USA/MA/0148/2018	HepA/USA/MA/0185/2019	5
HepA/USA/MA/0148/2018	HepA/USA/MA/0204/2019	4
HepA/USA/MA/0148/2018	HepA/USA/MA/0144/2018	4
HepA/USA/MA/0148/2018	HepA/USA/MA/0057/2018	5
HepA/USA/MA/0148/2018	HepA/USA/MA/0021/2018	5
HepA/USA/MA/0148/2018	HepA/USA/MA/0217/2019	1229
HepA/USA/MA/0148/2018	HepA/USA/MA/0077/2018	5
HepA/USA/MA/0148/2018	HepA/USA/MA/0327/2019	1213
HepA/USA/MA/0148/2018	HepA/USA/MA/0197/2019	3
HepA/USA/MA/0148/2018	HepA/USA/MA/0288/2019	4
HepA/USA/MA/0148/2018	HepA/USA/MA/0129/2018	6
HepA/USA/MA/0148/2018	HepA/USA/MA/0067/2018	5
HepA/USA/MA/0148/2018	HepA/USA/MA/0080/2018	3
HepA/USA/MA/0148/2018	HepA/USA/MA/0297/2019	1226
HepA/USA/MA/0148/2018	HepA/USA/MA/0042/2018	5
HepA/USA/MA/0148/2018	HepA/USA/MA/0216/2019	4
HepA/USA/MA/0148/2018	HepA/USA/MA/0188/2019	5
HepA/USA/MA/0148/2018	HepA/USA/MA/0229/2018	6
HepA/USA/MA/0148/2018	HepA/USA/MA/0160/2018	4
HepA/USA/MA/0148/2018	HepA/USA/MA/0187/2019	4
HepA/USA/MA/0148/2018	HepA/USA/MA/0003/2018	6
HepA/USA/MA/0148/2018	HepA/USA/MA/0055/2018	6
HepA/USA/MA/0148/2018	HepA/USA/MA/0170/2018	6
HepA/USA/MA/0148/2018	HepA/USA/MA/0032/2018	5
HepA/USA/MA/0148/2018	HepA/USA/MA/0215/2019	5
HepA/USA/MA/0148/2018	HepA/USA/MA/0043/2018	6
HepA/USA/MA/0148/2018	HepA/USA/MA/0260/2018	5
HepA/USA/MA/0148/2018	HepA/USA/MA/0224/2018	4
HepA/USA/MA/0148/2018	HepA/USA/MA/0078/2018	6
HepA/USA/MA/0148/2018	HepA/USA/MA/0328/2019	1213
HepA/USA/MA/0148/2018	HepA/USA/MA/0001/2018	3
HepA/USA/MA/0148/2018	HepA/USA/MA/0198/2019	4
HepA/USA/MA/0148/2018	HepA/USA/MA/0295/2019	4
HepA/USA/MA/0148/2018	HepA/USA/MA/0186/2019	6
HepA/USA/MA/0148/2018	HepA/USA/MA/0218/2019	4
HepA/USA/MA/0148/2018	HepA/USA/MA/0307/2019	1219
HepA/USA/MA/0148/2018	HepA/USA/MA/0109/2018	5
HepA/USA/MA/0148/2018	HepA/USA/MA/0250/2018	4
HepA/USA/MA/0148/2018	HepA/USA/MA/0249/2018	5
HepA/USA/MA/0148/2018	HepA/USA/MA/0134/2018	5
HepA/USA/MA/0148/2018	HepA/USA/MA/0058/2018	3
HepA/USA/MA/0148/2018	HepA/USA/MA/0118/2018	5
HepA/USA/MA/0148/2018	HepA/USA/MA/0075/2018	5
HepA/USA/MA/0148/2018	HepA/USA/MA/0325/2019	9
HepA/USA/MA/0148/2018	HepA/USA/MA/0195/2019	7
HepA/USA/MA/0148/2018	HepA/USA/MA/0286/2019	5
HepA/USA/MA/0148/2018	HepA/USA/MA/0234/2018	3
HepA/USA/MA/0148/2018	HepA/USA/MA/0065/2018	6
HepA/USA/MA/0148/2018	HepA/USA/MA/0209/2019	3
HepA/USA/MA/0148/2018	HepA/USA/MA/0150/2018	4
HepA/USA/MA/0148/2018	HepA/USA/MA/0149/2018	5
HepA/USA/MA/0148/2018	HepA/USA/MA/0254/2018	5
HepA/USA/MA/0148/2018	HepA/USA/MA/0192/2019	6
HepA/USA/MA/0148/2018	HepA/USA/MA/0322/2019	9
HepA/USA/MA/0148/2018	HepA/USA/MA/0183/2019	6
HepA/USA/MA/0148/2018	HepA/USA/MA/0007/2018	5
HepA/USA/MA/0148/2018	HepA/USA/MA/0072/2018	5
HepA/USA/MA/0148/2018	HepA/USA/MA/0014/2018	5
HepA/USA/MA/0148/2018	HepA/USA/MA/0062/2018	3
HepA/USA/MA/0148/2018	HepA/USA/MA/0230/2018	4
HepA/USA/MA/0148/2018	HepA/USA/MA/0047/2018	4
HepA/USA/MA/0148/2018	HepA/USA/MA/0292/2019	6
HepA/USA/MA/0148/2018	HepA/USA/MA/0154/2018	9
HepA/USA/MA/0148/2018	HepA/USA/MA/0038/2018	4
HepA/USA/MA/0148/2018	HepA/USA/MA/0283/2019	1244
HepA/USA/MA/0148/2018	HepA/USA/MA/0354/2023	1222
HepA/USA/MA/0148/2018	HepA/USA/MA/0181/2019	3
HepA/USA/MA/0148/2018	HepA/USA/MA/0174/2019	7
HepA/USA/MA/0148/2018	HepA/USA/MA/0303/2018	4
HepA/USA/MA/0148/2018	HepA/USA/MA/0094/2018	6
HepA/USA/MA/0148/2018	HepA/USA/MA/0006/2018	3
HepA/USA/MA/0148/2018	HepA/USA/MA/0164/2018	5
HepA/USA/MA/0148/2018	HepA/USA/MA/0046/2018	3
HepA/USA/MA/0148/2018	HepA/USA/MA/0356/2023	1221
HepA/USA/MA/0148/2018	HepA/USA/MA/0212/2019	6
HepA/USA/MA/0148/2018	HepA/USA/MA/0301/2018	3
HepA/USA/MA/0148/2018	HepA/USA/MA/0264/2018	5
HepA/USA/MA/0148/2018	HepA/USA/MA/0369/2024	1220
HepA/USA/MA/0148/2018	HepA/USA/MA/0035/2018	3
HepA/USA/MA/0148/2018	HepA/USA/MA/0220/2019	5
HepA/USA/MA/0163/2018	HepA/USA/MA/0137/2018	0
HepA/USA/MA/0163/2018	HepA/USA/MA/0370/2024	1258
HepA/USA/MA/0163/2018	HepA/USA/MA/0302/2018	0
HepA/USA/MA/0163/2018	HepA/USA/MA/0169/2018	0
HepA/USA/MA/0163/2018	HepA/USA/MA/0045/2018	0
HepA/USA/MA/0163/2018	HepA/USA/MA/0084/2018	1
HepA/USA/MA/0163/2018	HepA/USA/MA/0051/2018	1
HepA/USA/MA/0163/2018	HepA/USA/MA/0333/2019	3
HepA/USA/MA/0163/2018	HepA/USA/MA/0113/2018	3
HepA/USA/MA/0163/2018	HepA/USA/MA/0053/2018	3
HepA/USA/MA/0163/2018	HepA/USA/MA/0005/2018	1
HepA/USA/MA/0163/2018	HepA/USA/MA/0111/2018	3
HepA/USA/MA/0163/2018	HepA/USA/MA/0269/2019	1213
HepA/USA/MA/0163/2018	HepA/USA/MA/0366/2024	302
HepA/USA/MA/0163/2018	HepA/USA/MA/0213/2019	0
HepA/USA/MA/0163/2018	HepA/USA/MA/0193/2019	0
HepA/USA/MA/0163/2018	HepA/USA/MA/0019/2018	2
HepA/USA/MA/0163/2018	HepA/USA/MA/0182/2019	5
HepA/USA/MA/0163/2018	HepA/USA/MA/0073/2018	4
HepA/USA/MA/0163/2018	HepA/USA/MA/0026/2018	3
HepA/USA/MA/0163/2018	HepA/USA/MA/0259/2018	3
HepA/USA/MA/0163/2018	HepA/USA/MA/0100/2018	1
HepA/USA/MA/0163/2018	HepA/USA/MA/0240/2018	3
HepA/USA/MA/0163/2018	HepA/USA/MA/0048/2018	2
HepA/USA/MA/0163/2018	HepA/USA/MA/0063/2018	4
HepA/USA/MA/0163/2018	HepA/USA/MA/0037/2018	0
HepA/USA/MA/0163/2018	HepA/USA/MA/0291/2019	4
HepA/USA/MA/0163/2018	HepA/USA/MA/0293/2019	1236
HepA/USA/MA/0163/2018	HepA/USA/MA/0061/2018	1
HepA/USA/MA/0163/2018	HepA/USA/MA/0321/2019	3
HepA/USA/MA/0163/2018	HepA/USA/MA/0364/2024	1220
HepA/USA/MA/0163/2018	HepA/USA/MA/0008/2018	3
HepA/USA/MA/0163/2018	HepA/USA/MA/0191/2019	1
HepA/USA/MA/0163/2018	HepA/USA/MA/0159/2018	0
HepA/USA/MA/0163/2018	HepA/USA/MA/0200/2019	1
HepA/USA/MA/0163/2018	HepA/USA/MA/0140/2018	5
HepA/USA/MA/0163/2018	HepA/USA/MA/0071/2018	1
HepA/USA/MA/0163/2018	HepA/USA/MA/0104/2018	0
HepA/USA/MA/0163/2018	HepA/USA/MA/0326/2019	1221
HepA/USA/MA/0163/2018	HepA/USA/MA/0244/2018	2
HepA/USA/MA/0163/2018	HepA/USA/MA/0139/2018	5
HepA/USA/MA/0163/2018	HepA/USA/MA/0319/2019	3
HepA/USA/MA/0163/2018	HepA/USA/MA/0023/2018	2
HepA/USA/MA/0163/2018	HepA/USA/MA/0239/2018	1
HepA/USA/MA/0163/2018	HepA/USA/MA/0185/2019	0
HepA/USA/MA/0163/2018	HepA/USA/MA/0204/2019	3
HepA/USA/MA/0163/2018	HepA/USA/MA/0144/2018	3
HepA/USA/MA/0163/2018	HepA/USA/MA/0057/2018	4
HepA/USA/MA/0163/2018	HepA/USA/MA/0021/2018	0
HepA/USA/MA/0163/2018	HepA/USA/MA/0217/2019	1232
HepA/USA/MA/0163/2018	HepA/USA/MA/0077/2018	4
HepA/USA/MA/0163/2018	HepA/USA/MA/0327/2019	1217
HepA/USA/MA/0163/2018	HepA/USA/MA/0197/2019	2
HepA/USA/MA/0163/2018	HepA/USA/MA/0288/2019	3
HepA/USA/MA/0163/2018	HepA/USA/MA/0129/2018	1
HepA/USA/MA/0163/2018	HepA/USA/MA/0067/2018	4
HepA/USA/MA/0163/2018	HepA/USA/MA/0080/2018	2
HepA/USA/MA/0163/2018	HepA/USA/MA/0297/2019	1228
HepA/USA/MA/0163/2018	HepA/USA/MA/0042/2018	4
HepA/USA/MA/0163/2018	HepA/USA/MA/0216/2019	3
HepA/USA/MA/0163/2018	HepA/USA/MA/0188/2019	0
HepA/USA/MA/0163/2018	HepA/USA/MA/0229/2018	0
HepA/USA/MA/0163/2018	HepA/USA/MA/0160/2018	3
HepA/USA/MA/0163/2018	HepA/USA/MA/0187/2019	3
HepA/USA/MA/0163/2018	HepA/USA/MA/0003/2018	5
HepA/USA/MA/0163/2018	HepA/USA/MA/0055/2018	1
HepA/USA/MA/0163/2018	HepA/USA/MA/0170/2018	1
HepA/USA/MA/0163/2018	HepA/USA/MA/0032/2018	0
HepA/USA/MA/0163/2018	HepA/USA/MA/0215/2019	4
HepA/USA/MA/0163/2018	HepA/USA/MA/0043/2018	5
HepA/USA/MA/0163/2018	HepA/USA/MA/0260/2018	0
HepA/USA/MA/0163/2018	HepA/USA/MA/0224/2018	3
HepA/USA/MA/0163/2018	HepA/USA/MA/0078/2018	1
HepA/USA/MA/0163/2018	HepA/USA/MA/0328/2019	1217
HepA/USA/MA/0163/2018	HepA/USA/MA/0001/2018	2
HepA/USA/MA/0163/2018	HepA/USA/MA/0198/2019	3
HepA/USA/MA/0163/2018	HepA/USA/MA/0295/2019	3
HepA/USA/MA/0163/2018	HepA/USA/MA/0186/2019	5
HepA/USA/MA/0163/2018	HepA/USA/MA/0218/2019	3
HepA/USA/MA/0163/2018	HepA/USA/MA/0307/2019	1222
HepA/USA/MA/0163/2018	HepA/USA/MA/0109/2018	4
HepA/USA/MA/0163/2018	HepA/USA/MA/0250/2018	3
HepA/USA/MA/0163/2018	HepA/USA/MA/0249/2018	0
HepA/USA/MA/0163/2018	HepA/USA/MA/0134/2018	4
HepA/USA/MA/0163/2018	HepA/USA/MA/0058/2018	2
HepA/USA/MA/0163/2018	HepA/USA/MA/0118/2018	0
HepA/USA/MA/0163/2018	HepA/USA/MA/0075/2018	0
HepA/USA/MA/0163/2018	HepA/USA/MA/0325/2019	4
HepA/USA/MA/0163/2018	HepA/USA/MA/0195/2019	6
HepA/USA/MA/0163/2018	HepA/USA/MA/0286/2019	3
HepA/USA/MA/0163/2018	HepA/USA/MA/0234/2018	2
HepA/USA/MA/0163/2018	HepA/USA/MA/0065/2018	5
HepA/USA/MA/0163/2018	HepA/USA/MA/0209/2019	2
HepA/USA/MA/0163/2018	HepA/USA/MA/0150/2018	3
HepA/USA/MA/0163/2018	HepA/USA/MA/0149/2018	0
HepA/USA/MA/0163/2018	HepA/USA/MA/0254/2018	0
HepA/USA/MA/0163/2018	HepA/USA/MA/0192/2019	1
HepA/USA/MA/0163/2018	HepA/USA/MA/0322/2019	4
HepA/USA/MA/0163/2018	HepA/USA/MA/0183/2019	1
HepA/USA/MA/0163/2018	HepA/USA/MA/0007/2018	0
HepA/USA/MA/0163/2018	HepA/USA/MA/0072/2018	0
HepA/USA/MA/0163/2018	HepA/USA/MA/0014/2018	0
HepA/USA/MA/0163/2018	HepA/USA/MA/0062/2018	2
HepA/USA/MA/0163/2018	HepA/USA/MA/0230/2018	3
HepA/USA/MA/0163/2018	HepA/USA/MA/0047/2018	3
HepA/USA/MA/0163/2018	HepA/USA/MA/0292/2019	1
HepA/USA/MA/0163/2018	HepA/USA/MA/0154/2018	4
HepA/USA/MA/0163/2018	HepA/USA/MA/0038/2018	3
HepA/USA/MA/0163/2018	HepA/USA/MA/0283/2019	1243
HepA/USA/MA/0163/2018	HepA/USA/MA/0354/2023	1224
HepA/USA/MA/0163/2018	HepA/USA/MA/0181/2019	2
HepA/USA/MA/0163/2018	HepA/USA/MA/0174/2019	2
HepA/USA/MA/0163/2018	HepA/USA/MA/0303/2018	3
HepA/USA/MA/0163/2018	HepA/USA/MA/0094/2018	1
HepA/USA/MA/0163/2018	HepA/USA/MA/0006/2018	2
HepA/USA/MA/0163/2018	HepA/USA/MA/0164/2018	0
HepA/USA/MA/0163/2018	HepA/USA/MA/0046/2018	0
HepA/USA/MA/0163/2018	HepA/USA/MA/0356/2023	1224
HepA/USA/MA/0163/2018	HepA/USA/MA/0212/2019	1
HepA/USA/MA/0163/2018	HepA/USA/MA/0301/2018	1
HepA/USA/MA/0163/2018	HepA/USA/MA/0264/2018	4
HepA/USA/MA/0163/2018	HepA/USA/MA/0369/2024	1223
HepA/USA/MA/0163/2018	HepA/USA/MA/0035/2018	2
HepA/USA/MA/0163/2018	HepA/USA/MA/0220/2019	2
HepA/USA/MA/0137/2018	HepA/USA/MA/0370/2024	1259
HepA/USA/MA/0137/2018	HepA/USA/MA/0302/2018	0
HepA/USA/MA/0137/2018	HepA/USA/MA/0169/2018	0
HepA/USA/MA/0137/2018	HepA/USA/MA/0045/2018	0
HepA/USA/MA/0137/2018	HepA/USA/MA/0084/2018	1
HepA/USA/MA/0137/2018	HepA/USA/MA/0051/2018	1
HepA/USA/MA/0137/2018	HepA/USA/MA/0333/2019	3
HepA/USA/MA/0137/2018	HepA/USA/MA/0113/2018	3
HepA/USA/MA/0137/2018	HepA/USA/MA/0053/2018	3
HepA/USA/MA/0137/2018	HepA/USA/MA/0005/2018	1
HepA/USA/MA/0137/2018	HepA/USA/MA/0111/2018	3
HepA/USA/MA/0137/2018	HepA/USA/MA/0269/2019	1213
HepA/USA/MA/0137/2018	HepA/USA/MA/0366/2024	302
HepA/USA/MA/0137/2018	HepA/USA/MA/0213/2019	0
HepA/USA/MA/0137/2018	HepA/USA/MA/0193/2019	0
HepA/USA/MA/0137/2018	HepA/USA/MA/0019/2018	2
HepA/USA/MA/0137/2018	HepA/USA/MA/0182/2019	5
HepA/USA/MA/0137/2018	HepA/USA/MA/0073/2018	4
HepA/USA/MA/0137/2018	HepA/USA/MA/0026/2018	3
HepA/USA/MA/0137/2018	HepA/USA/MA/0259/2018	3
HepA/USA/MA/0137/2018	HepA/USA/MA/0100/2018	1
HepA/USA/MA/0137/2018	HepA/USA/MA/0240/2018	3
HepA/USA/MA/0137/2018	HepA/USA/MA/0048/2018	2
HepA/USA/MA/0137/2018	HepA/USA/MA/0063/2018	4
HepA/USA/MA/0137/2018	HepA/USA/MA/0037/2018	0
HepA/USA/MA/0137/2018	HepA/USA/MA/0291/2019	4
HepA/USA/MA/0137/2018	HepA/USA/MA/0293/2019	1236
HepA/USA/MA/0137/2018	HepA/USA/MA/0061/2018	1
HepA/USA/MA/0137/2018	HepA/USA/MA/0321/2019	3
HepA/USA/MA/0137/2018	HepA/USA/MA/0364/2024	1221
HepA/USA/MA/0137/2018	HepA/USA/MA/0008/2018	3
HepA/USA/MA/0137/2018	HepA/USA/MA/0191/2019	1
HepA/USA/MA/0137/2018	HepA/USA/MA/0159/2018	0
HepA/USA/MA/0137/2018	HepA/USA/MA/0200/2019	1
HepA/USA/MA/0137/2018	HepA/USA/MA/0140/2018	5
HepA/USA/MA/0137/2018	HepA/USA/MA/0071/2018	1
HepA/USA/MA/0137/2018	HepA/USA/MA/0104/2018	0
HepA/USA/MA/0137/2018	HepA/USA/MA/0326/2019	1221
HepA/USA/MA/0137/2018	HepA/USA/MA/0244/2018	2
HepA/USA/MA/0137/2018	HepA/USA/MA/0139/2018	5
HepA/USA/MA/0137/2018	HepA/USA/MA/0319/2019	3
HepA/USA/MA/0137/2018	HepA/USA/MA/0023/2018	2
HepA/USA/MA/0137/2018	HepA/USA/MA/0239/2018	1
HepA/USA/MA/0137/2018	HepA/USA/MA/0185/2019	0
HepA/USA/MA/0137/2018	HepA/USA/MA/0204/2019	3
HepA/USA/MA/0137/2018	HepA/USA/MA/0144/2018	3
HepA/USA/MA/0137/2018	HepA/USA/MA/0057/2018	4
HepA/USA/MA/0137/2018	HepA/USA/MA/0021/2018	0
HepA/USA/MA/0137/2018	HepA/USA/MA/0217/2019	1232
HepA/USA/MA/0137/2018	HepA/USA/MA/0077/2018	4
HepA/USA/MA/0137/2018	HepA/USA/MA/0327/2019	1217
HepA/USA/MA/0137/2018	HepA/USA/MA/0197/2019	2
HepA/USA/MA/0137/2018	HepA/USA/MA/0288/2019	3
HepA/USA/MA/0137/2018	HepA/USA/MA/0129/2018	1
HepA/USA/MA/0137/2018	HepA/USA/MA/0067/2018	4
HepA/USA/MA/0137/2018	HepA/USA/MA/0080/2018	2
HepA/USA/MA/0137/2018	HepA/USA/MA/0297/2019	1228
HepA/USA/MA/0137/2018	HepA/USA/MA/0042/2018	4
HepA/USA/MA/0137/2018	HepA/USA/MA/0216/2019	3
HepA/USA/MA/0137/2018	HepA/USA/MA/0188/2019	0
HepA/USA/MA/0137/2018	HepA/USA/MA/0229/2018	0
HepA/USA/MA/0137/2018	HepA/USA/MA/0160/2018	3
HepA/USA/MA/0137/2018	HepA/USA/MA/0187/2019	3
HepA/USA/MA/0137/2018	HepA/USA/MA/0003/2018	5
HepA/USA/MA/0137/2018	HepA/USA/MA/0055/2018	1
HepA/USA/MA/0137/2018	HepA/USA/MA/0170/2018	1
HepA/USA/MA/0137/2018	HepA/USA/MA/0032/2018	0
HepA/USA/MA/0137/2018	HepA/USA/MA/0215/2019	4
HepA/USA/MA/0137/2018	HepA/USA/MA/0043/2018	5
HepA/USA/MA/0137/2018	HepA/USA/MA/0260/2018	0
HepA/USA/MA/0137/2018	HepA/USA/MA/0224/2018	3
HepA/USA/MA/0137/2018	HepA/USA/MA/0078/2018	1
HepA/USA/MA/0137/2018	HepA/USA/MA/0328/2019	1217
HepA/USA/MA/0137/2018	HepA/USA/MA/0001/2018	2
HepA/USA/MA/0137/2018	HepA/USA/MA/0198/2019	3
HepA/USA/MA/0137/2018	HepA/USA/MA/0295/2019	3
HepA/USA/MA/0137/2018	HepA/USA/MA/0186/2019	5
HepA/USA/MA/0137/2018	HepA/USA/MA/0218/2019	3
HepA/USA/MA/0137/2018	HepA/USA/MA/0307/2019	1222
HepA/USA/MA/0137/2018	HepA/USA/MA/0109/2018	4
HepA/USA/MA/0137/2018	HepA/USA/MA/0250/2018	3
HepA/USA/MA/0137/2018	HepA/USA/MA/0249/2018	0
HepA/USA/MA/0137/2018	HepA/USA/MA/0134/2018	4
HepA/USA/MA/0137/2018	HepA/USA/MA/0058/2018	2
HepA/USA/MA/0137/2018	HepA/USA/MA/0118/2018	0
HepA/USA/MA/0137/2018	HepA/USA/MA/0075/2018	0
HepA/USA/MA/0137/2018	HepA/USA/MA/0325/2019	4
HepA/USA/MA/0137/2018	HepA/USA/MA/0195/2019	6
HepA/USA/MA/0137/2018	HepA/USA/MA/0286/2019	3
HepA/USA/MA/0137/2018	HepA/USA/MA/0234/2018	2
HepA/USA/MA/0137/2018	HepA/USA/MA/0065/2018	5
HepA/USA/MA/0137/2018	HepA/USA/MA/0209/2019	2
HepA/USA/MA/0137/2018	HepA/USA/MA/0150/2018	3
HepA/USA/MA/0137/2018	HepA/USA/MA/0149/2018	0
HepA/USA/MA/0137/2018	HepA/USA/MA/0254/2018	0
HepA/USA/MA/0137/2018	HepA/USA/MA/0192/2019	1
HepA/USA/MA/0137/2018	HepA/USA/MA/0322/2019	4
HepA/USA/MA/0137/2018	HepA/USA/MA/0183/2019	1
HepA/USA/MA/0137/2018	HepA/USA/MA/0007/2018	0
HepA/USA/MA/0137/2018	HepA/USA/MA/0072/2018	0
HepA/USA/MA/0137/2018	HepA/USA/MA/0014/2018	0
HepA/USA/MA/0137/2018	HepA/USA/MA/0062/2018	2
HepA/USA/MA/0137/2018	HepA/USA/MA/0230/2018	3
HepA/USA/MA/0137/2018	HepA/USA/MA/0047/2018	3
HepA/USA/MA/0137/2018	HepA/USA/MA/0292/2019	1
HepA/USA/MA/0137/2018	HepA/USA/MA/0154/2018	4
HepA/USA/MA/0137/2018	HepA/USA/MA/0038/2018	3
HepA/USA/MA/0137/2018	HepA/USA/MA/0283/2019	1243
HepA/USA/MA/0137/2018	HepA/USA/MA/0354/2023	1224
HepA/USA/MA/0137/2018	HepA/USA/MA/0181/2019	2
HepA/USA/MA/0137/2018	HepA/USA/MA/0174/2019	2
HepA/USA/MA/0137/2018	HepA/USA/MA/0303/2018	3
HepA/USA/MA/0137/2018	HepA/USA/MA/0094/2018	1
HepA/USA/MA/0137/2018	HepA/USA/MA/0006/2018	2
HepA/USA/MA/0137/2018	HepA/USA/MA/0164/2018	0
HepA/USA/MA/0137/2018	HepA/USA/MA/0046/2018	0
HepA/USA/MA/0137/2018	HepA/USA/MA/0356/2023	1225
HepA/USA/MA/0137/2018	HepA/USA/MA/0212/2019	1
HepA/USA/MA/0137/2018	HepA/USA/MA/0301/2018	1
HepA/USA/MA/0137/2018	HepA/USA/MA/0264/2018	4
HepA/USA/MA/0137/2018	HepA/USA/MA/0369/2024	1223
HepA/USA/MA/0137/2018	HepA/USA/MA/0035/2018	2
HepA/USA/MA/0137/2018	HepA/USA/MA/0220/2019	2
HepA/USA/MA/0370/2024	HepA/USA/MA/0302/2018	1258
HepA/USA/MA/0370/2024	HepA/USA/MA/0169/2018	1256
HepA/USA/MA/0370/2024	HepA/USA/MA/0045/2018	1245
HepA/USA/MA/0370/2024	HepA/USA/MA/0084/2018	1240
HepA/USA/MA/0370/2024	HepA/USA/MA/0051/2018	1257
HepA/USA/MA/0370/2024	HepA/USA/MA/0333/2019	1252
HepA/USA/MA/0370/2024	HepA/USA/MA/0113/2018	1252
HepA/USA/MA/0370/2024	HepA/USA/MA/0053/2018	1253
HepA/USA/MA/0370/2024	HepA/USA/MA/0005/2018	1257
HepA/USA/MA/0370/2024	HepA/USA/MA/0111/2018	1259
HepA/USA/MA/0370/2024	HepA/USA/MA/0269/2019	651
HepA/USA/MA/0370/2024	HepA/USA/MA/0366/2024	1279
HepA/USA/MA/0370/2024	HepA/USA/MA/0213/2019	1252
HepA/USA/MA/0370/2024	HepA/USA/MA/0193/2019	1258
HepA/USA/MA/0370/2024	HepA/USA/MA/0019/2018	1252
HepA/USA/MA/0370/2024	HepA/USA/MA/0182/2019	1254
HepA/USA/MA/0370/2024	HepA/USA/MA/0073/2018	1260
HepA/USA/MA/0370/2024	HepA/USA/MA/0026/2018	1252
HepA/USA/MA/0370/2024	HepA/USA/MA/0259/2018	1232
HepA/USA/MA/0370/2024	HepA/USA/MA/0100/2018	1259
HepA/USA/MA/0370/2024	HepA/USA/MA/0240/2018	1259
HepA/USA/MA/0370/2024	HepA/USA/MA/0048/2018	1258
HepA/USA/MA/0370/2024	HepA/USA/MA/0063/2018	1259
HepA/USA/MA/0370/2024	HepA/USA/MA/0037/2018	1251
HepA/USA/MA/0370/2024	HepA/USA/MA/0291/2019	1257
HepA/USA/MA/0370/2024	HepA/USA/MA/0293/2019	376
HepA/USA/MA/0370/2024	HepA/USA/MA/0061/2018	1258
HepA/USA/MA/0370/2024	HepA/USA/MA/0321/2019	1257
HepA/USA/MA/0370/2024	HepA/USA/MA/0364/2024	663
HepA/USA/MA/0370/2024	HepA/USA/MA/0008/2018	1258
HepA/USA/MA/0370/2024	HepA/USA/MA/0191/2019	1251
HepA/USA/MA/0370/2024	HepA/USA/MA/0159/2018	1256
HepA/USA/MA/0370/2024	HepA/USA/MA/0200/2019	1253
HepA/USA/MA/0370/2024	HepA/USA/MA/0140/2018	1256
HepA/USA/MA/0370/2024	HepA/USA/MA/0071/2018	1259
HepA/USA/MA/0370/2024	HepA/USA/MA/0104/2018	1252
HepA/USA/MA/0370/2024	HepA/USA/MA/0326/2019	659
HepA/USA/MA/0370/2024	HepA/USA/MA/0244/2018	1247
HepA/USA/MA/0370/2024	HepA/USA/MA/0139/2018	1257
HepA/USA/MA/0370/2024	HepA/USA/MA/0319/2019	1258
HepA/USA/MA/0370/2024	HepA/USA/MA/0023/2018	1259
HepA/USA/MA/0370/2024	HepA/USA/MA/0239/2018	1257
HepA/USA/MA/0370/2024	HepA/USA/MA/0185/2019	1259
HepA/USA/MA/0370/2024	HepA/USA/MA/0204/2019	1255
HepA/USA/MA/0370/2024	HepA/USA/MA/0144/2018	1255
HepA/USA/MA/0370/2024	HepA/USA/MA/0057/2018	1254
HepA/USA/MA/0370/2024	HepA/USA/MA/0021/2018	1258
HepA/USA/MA/0370/2024	HepA/USA/MA/0217/2019	327
HepA/USA/MA/0370/2024	HepA/USA/MA/0077/2018	1254
HepA/USA/MA/0370/2024	HepA/USA/MA/0327/2019	652
HepA/USA/MA/0370/2024	HepA/USA/MA/0197/2019	1228
HepA/USA/MA/0370/2024	HepA/USA/MA/0288/2019	1259
HepA/USA/MA/0370/2024	HepA/USA/MA/0129/2018	1255
HepA/USA/MA/0370/2024	HepA/USA/MA/0067/2018	1260
HepA/USA/MA/0370/2024	HepA/USA/MA/0080/2018	1258
HepA/USA/MA/0370/2024	HepA/USA/MA/0297/2019	331
HepA/USA/MA/0370/2024	HepA/USA/MA/0042/2018	1243
HepA/USA/MA/0370/2024	HepA/USA/MA/0216/2019	1256
HepA/USA/MA/0370/2024	HepA/USA/MA/0188/2019	1251
HepA/USA/MA/0370/2024	HepA/USA/MA/0229/2018	1246
HepA/USA/MA/0370/2024	HepA/USA/MA/0160/2018	1257
HepA/USA/MA/0370/2024	HepA/USA/MA/0187/2019	1254
HepA/USA/MA/0370/2024	HepA/USA/MA/0003/2018	1258
HepA/USA/MA/0370/2024	HepA/USA/MA/0055/2018	1253
HepA/USA/MA/0370/2024	HepA/USA/MA/0170/2018	1260
HepA/USA/MA/0370/2024	HepA/USA/MA/0032/2018	1251
HepA/USA/MA/0370/2024	HepA/USA/MA/0215/2019	1260
HepA/USA/MA/0370/2024	HepA/USA/MA/0043/2018	1260
HepA/USA/MA/0370/2024	HepA/USA/MA/0260/2018	1253
HepA/USA/MA/0370/2024	HepA/USA/MA/0224/2018	1257
HepA/USA/MA/0370/2024	HepA/USA/MA/0078/2018	1259
HepA/USA/MA/0370/2024	HepA/USA/MA/0328/2019	652
HepA/USA/MA/0370/2024	HepA/USA/MA/0001/2018	1258
HepA/USA/MA/0370/2024	HepA/USA/MA/0198/2019	1253
HepA/USA/MA/0370/2024	HepA/USA/MA/0295/2019	1258
HepA/USA/MA/0370/2024	HepA/USA/MA/0186/2019	1256
HepA/USA/MA/0370/2024	HepA/USA/MA/0218/2019	1260
HepA/USA/MA/0370/2024	HepA/USA/MA/0307/2019	662
HepA/USA/MA/0370/2024	HepA/USA/MA/0109/2018	1260
HepA/USA/MA/0370/2024	HepA/USA/MA/0250/2018	1253
HepA/USA/MA/0370/2024	HepA/USA/MA/0249/2018	1252
HepA/USA/MA/0370/2024	HepA/USA/MA/0134/2018	1255
HepA/USA/MA/0370/2024	HepA/USA/MA/0058/2018	1243
HepA/USA/MA/0370/2024	HepA/USA/MA/0118/2018	1254
HepA/USA/MA/0370/2024	HepA/USA/MA/0075/2018	1258
HepA/USA/MA/0370/2024	HepA/USA/MA/0325/2019	1251
HepA/USA/MA/0370/2024	HepA/USA/MA/0195/2019	1259
HepA/USA/MA/0370/2024	HepA/USA/MA/0286/2019	1253
HepA/USA/MA/0370/2024	HepA/USA/MA/0234/2018	1258
HepA/USA/MA/0370/2024	HepA/USA/MA/0065/2018	1260
HepA/USA/MA/0370/2024	HepA/USA/MA/0209/2019	1252
HepA/USA/MA/0370/2024	HepA/USA/MA/0150/2018	1259
HepA/USA/MA/0370/2024	HepA/USA/MA/0149/2018	1259
HepA/USA/MA/0370/2024	HepA/USA/MA/0254/2018	1251
HepA/USA/MA/0370/2024	HepA/USA/MA/0192/2019	1260
HepA/USA/MA/0370/2024	HepA/USA/MA/0322/2019	1256
HepA/USA/MA/0370/2024	HepA/USA/MA/0183/2019	1237
HepA/USA/MA/0370/2024	HepA/USA/MA/0007/2018	1259
HepA/USA/MA/0370/2024	HepA/USA/MA/0072/2018	1242
HepA/USA/MA/0370/2024	HepA/USA/MA/0014/2018	1258
HepA/USA/MA/0370/2024	HepA/USA/MA/0062/2018	1258
HepA/USA/MA/0370/2024	HepA/USA/MA/0230/2018	1253
HepA/USA/MA/0370/2024	HepA/USA/MA/0047/2018	1251
HepA/USA/MA/0370/2024	HepA/USA/MA/0292/2019	1259
HepA/USA/MA/0370/2024	HepA/USA/MA/0154/2018	1261
HepA/USA/MA/0370/2024	HepA/USA/MA/0038/2018	1256
HepA/USA/MA/0370/2024	HepA/USA/MA/0283/2019	392
HepA/USA/MA/0370/2024	HepA/USA/MA/0354/2023	664
HepA/USA/MA/0370/2024	HepA/USA/MA/0181/2019	1259
HepA/USA/MA/0370/2024	HepA/USA/MA/0174/2019	1249
HepA/USA/MA/0370/2024	HepA/USA/MA/0303/2018	1258
HepA/USA/MA/0370/2024	HepA/USA/MA/0094/2018	1259
HepA/USA/MA/0370/2024	HepA/USA/MA/0006/2018	1259
HepA/USA/MA/0370/2024	HepA/USA/MA/0164/2018	1253
HepA/USA/MA/0370/2024	HepA/USA/MA/0046/2018	1250
HepA/USA/MA/0370/2024	HepA/USA/MA/0356/2023	665
HepA/USA/MA/0370/2024	HepA/USA/MA/0212/2019	1260
HepA/USA/MA/0370/2024	HepA/USA/MA/0301/2018	1254
HepA/USA/MA/0370/2024	HepA/USA/MA/0264/2018	1254
HepA/USA/MA/0370/2024	HepA/USA/MA/0369/2024	662
HepA/USA/MA/0370/2024	HepA/USA/MA/0035/2018	1252
HepA/USA/MA/0370/2024	HepA/USA/MA/0220/2019	1258
HepA/USA/MA/0302/2018	HepA/USA/MA/0169/2018	0
HepA/USA/MA/0302/2018	HepA/USA/MA/0045/2018	0
HepA/USA/MA/0302/2018	HepA/USA/MA/0084/2018	1
HepA/USA/MA/0302/2018	HepA/USA/MA/0051/2018	1
HepA/USA/MA/0302/2018	HepA/USA/MA/0333/2019	3
HepA/USA/MA/0302/2018	HepA/USA/MA/0113/2018	3
HepA/USA/MA/0302/2018	HepA/USA/MA/0053/2018	3
HepA/USA/MA/0302/2018	HepA/USA/MA/0005/2018	1
HepA/USA/MA/0302/2018	HepA/USA/MA/0111/2018	3
HepA/USA/MA/0302/2018	HepA/USA/MA/0269/2019	1213
HepA/USA/MA/0302/2018	HepA/USA/MA/0366/2024	302
HepA/USA/MA/0302/2018	HepA/USA/MA/0213/2019	0
HepA/USA/MA/0302/2018	HepA/USA/MA/0193/2019	0
HepA/USA/MA/0302/2018	HepA/USA/MA/0019/2018	2
HepA/USA/MA/0302/2018	HepA/USA/MA/0182/2019	5
HepA/USA/MA/0302/2018	HepA/USA/MA/0073/2018	4
HepA/USA/MA/0302/2018	HepA/USA/MA/0026/2018	3
HepA/USA/MA/0302/2018	HepA/USA/MA/0259/2018	3
HepA/USA/MA/0302/2018	HepA/USA/MA/0100/2018	1
HepA/USA/MA/0302/2018	HepA/USA/MA/0240/2018	3
HepA/USA/MA/0302/2018	HepA/USA/MA/0048/2018	2
HepA/USA/MA/0302/2018	HepA/USA/MA/0063/2018	4
HepA/USA/MA/0302/2018	HepA/USA/MA/0037/2018	0
HepA/USA/MA/0302/2018	HepA/USA/MA/0291/2019	4
HepA/USA/MA/0302/2018	HepA/USA/MA/0293/2019	1236
HepA/USA/MA/0302/2018	HepA/USA/MA/0061/2018	1
HepA/USA/MA/0302/2018	HepA/USA/MA/0321/2019	3
HepA/USA/MA/0302/2018	HepA/USA/MA/0364/2024	1220
HepA/USA/MA/0302/2018	HepA/USA/MA/0008/2018	3
HepA/USA/MA/0302/2018	HepA/USA/MA/0191/2019	1
HepA/USA/MA/0302/2018	HepA/USA/MA/0159/2018	0
HepA/USA/MA/0302/2018	HepA/USA/MA/0200/2019	1
HepA/USA/MA/0302/2018	HepA/USA/MA/0140/2018	5
HepA/USA/MA/0302/2018	HepA/USA/MA/0071/2018	1
HepA/USA/MA/0302/2018	HepA/USA/MA/0104/2018	0
HepA/USA/MA/0302/2018	HepA/USA/MA/0326/2019	1221
HepA/USA/MA/0302/2018	HepA/USA/MA/0244/2018	2
HepA/USA/MA/0302/2018	HepA/USA/MA/0139/2018	5
HepA/USA/MA/0302/2018	HepA/USA/MA/0319/2019	3
HepA/USA/MA/0302/2018	HepA/USA/MA/0023/2018	2
HepA/USA/MA/0302/2018	HepA/USA/MA/0239/2018	1
HepA/USA/MA/0302/2018	HepA/USA/MA/0185/2019	0
HepA/USA/MA/0302/2018	HepA/USA/MA/0204/2019	3
HepA/USA/MA/0302/2018	HepA/USA/MA/0144/2018	3
HepA/USA/MA/0302/2018	HepA/USA/MA/0057/2018	4
HepA/USA/MA/0302/2018	HepA/USA/MA/0021/2018	0
HepA/USA/MA/0302/2018	HepA/USA/MA/0217/2019	1232
HepA/USA/MA/0302/2018	HepA/USA/MA/0077/2018	4
HepA/USA/MA/0302/2018	HepA/USA/MA/0327/2019	1217
HepA/USA/MA/0302/2018	HepA/USA/MA/0197/2019	2
HepA/USA/MA/0302/2018	HepA/USA/MA/0288/2019	3
HepA/USA/MA/0302/2018	HepA/USA/MA/0129/2018	1
HepA/USA/MA/0302/2018	HepA/USA/MA/0067/2018	4
HepA/USA/MA/0302/2018	HepA/USA/MA/0080/2018	2
HepA/USA/MA/0302/2018	HepA/USA/MA/0297/2019	1228
HepA/USA/MA/0302/2018	HepA/USA/MA/0042/2018	4
HepA/USA/MA/0302/2018	HepA/USA/MA/0216/2019	3
HepA/USA/MA/0302/2018	HepA/USA/MA/0188/2019	0
HepA/USA/MA/0302/2018	HepA/USA/MA/0229/2018	0
HepA/USA/MA/0302/2018	HepA/USA/MA/0160/2018	3
HepA/USA/MA/0302/2018	HepA/USA/MA/0187/2019	3
HepA/USA/MA/0302/2018	HepA/USA/MA/0003/2018	5
HepA/USA/MA/0302/2018	HepA/USA/MA/0055/2018	1
HepA/USA/MA/0302/2018	HepA/USA/MA/0170/2018	1
HepA/USA/MA/0302/2018	HepA/USA/MA/0032/2018	0
HepA/USA/MA/0302/2018	HepA/USA/MA/0215/2019	4
HepA/USA/MA/0302/2018	HepA/USA/MA/0043/2018	5
HepA/USA/MA/0302/2018	HepA/USA/MA/0260/2018	0
HepA/USA/MA/0302/2018	HepA/USA/MA/0224/2018	3
HepA/USA/MA/0302/2018	HepA/USA/MA/0078/2018	1
HepA/USA/MA/0302/2018	HepA/USA/MA/0328/2019	1217
HepA/USA/MA/0302/2018	HepA/USA/MA/0001/2018	2
HepA/USA/MA/0302/2018	HepA/USA/MA/0198/2019	3
HepA/USA/MA/0302/2018	HepA/USA/MA/0295/2019	3
HepA/USA/MA/0302/2018	HepA/USA/MA/0186/2019	5
HepA/USA/MA/0302/2018	HepA/USA/MA/0218/2019	3
HepA/USA/MA/0302/2018	HepA/USA/MA/0307/2019	1222
HepA/USA/MA/0302/2018	HepA/USA/MA/0109/2018	4
HepA/USA/MA/0302/2018	HepA/USA/MA/0250/2018	3
HepA/USA/MA/0302/2018	HepA/USA/MA/0249/2018	0
HepA/USA/MA/0302/2018	HepA/USA/MA/0134/2018	4
HepA/USA/MA/0302/2018	HepA/USA/MA/0058/2018	2
HepA/USA/MA/0302/2018	HepA/USA/MA/0118/2018	0
HepA/USA/MA/0302/2018	HepA/USA/MA/0075/2018	0
HepA/USA/MA/0302/2018	HepA/USA/MA/0325/2019	4
HepA/USA/MA/0302/2018	HepA/USA/MA/0195/2019	6
HepA/USA/MA/0302/2018	HepA/USA/MA/0286/2019	3
HepA/USA/MA/0302/2018	HepA/USA/MA/0234/2018	2
HepA/USA/MA/0302/2018	HepA/USA/MA/0065/2018	5
HepA/USA/MA/0302/2018	HepA/USA/MA/0209/2019	2
HepA/USA/MA/0302/2018	HepA/USA/MA/0150/2018	3
HepA/USA/MA/0302/2018	HepA/USA/MA/0149/2018	0
HepA/USA/MA/0302/2018	HepA/USA/MA/0254/2018	0
HepA/USA/MA/0302/2018	HepA/USA/MA/0192/2019	1
HepA/USA/MA/0302/2018	HepA/USA/MA/0322/2019	4
HepA/USA/MA/0302/2018	HepA/USA/MA/0183/2019	1
HepA/USA/MA/0302/2018	HepA/USA/MA/0007/2018	0
HepA/USA/MA/0302/2018	HepA/USA/MA/0072/2018	0
HepA/USA/MA/0302/2018	HepA/USA/MA/0014/2018	0
HepA/USA/MA/0302/2018	HepA/USA/MA/0062/2018	2
HepA/USA/MA/0302/2018	HepA/USA/MA/0230/2018	3
HepA/USA/MA/0302/2018	HepA/USA/MA/0047/2018	3
HepA/USA/MA/0302/2018	HepA/USA/MA/0292/2019	1
HepA/USA/MA/0302/2018	HepA/USA/MA/0154/2018	4
HepA/USA/MA/0302/2018	HepA/USA/MA/0038/2018	3
HepA/USA/MA/0302/2018	HepA/USA/MA/0283/2019	1243
HepA/USA/MA/0302/2018	HepA/USA/MA/0354/2023	1224
HepA/USA/MA/0302/2018	HepA/USA/MA/0181/2019	2
HepA/USA/MA/0302/2018	HepA/USA/MA/0174/2019	2
HepA/USA/MA/0302/2018	HepA/USA/MA/0303/2018	3
HepA/USA/MA/0302/2018	HepA/USA/MA/0094/2018	1
HepA/USA/MA/0302/2018	HepA/USA/MA/0006/2018	2
HepA/USA/MA/0302/2018	HepA/USA/MA/0164/2018	0
HepA/USA/MA/0302/2018	HepA/USA/MA/0046/2018	0
HepA/USA/MA/0302/2018	HepA/USA/MA/0356/2023	1224
HepA/USA/MA/0302/2018	HepA/USA/MA/0212/2019	1
HepA/USA/MA/0302/2018	HepA/USA/MA/0301/2018	1
HepA/USA/MA/0302/2018	HepA/USA/MA/0264/2018	4
HepA/USA/MA/0302/2018	HepA/USA/MA/0369/2024	1223
HepA/USA/MA/0302/2018	HepA/USA/MA/0035/2018	2
HepA/USA/MA/0302/2018	HepA/USA/MA/0220/2019	2
HepA/USA/MA/0169/2018	HepA/USA/MA/0045/2018	0
HepA/USA/MA/0169/2018	HepA/USA/MA/0084/2018	1
HepA/USA/MA/0169/2018	HepA/USA/MA/0051/2018	1
HepA/USA/MA/0169/2018	HepA/USA/MA/0333/2019	3
HepA/USA/MA/0169/2018	HepA/USA/MA/0113/2018	3
HepA/USA/MA/0169/2018	HepA/USA/MA/0053/2018	3
HepA/USA/MA/0169/2018	HepA/USA/MA/0005/2018	1
HepA/USA/MA/0169/2018	HepA/USA/MA/0111/2018	3
HepA/USA/MA/0169/2018	HepA/USA/MA/0269/2019	1211
HepA/USA/MA/0169/2018	HepA/USA/MA/0366/2024	301
HepA/USA/MA/0169/2018	HepA/USA/MA/0213/2019	0
HepA/USA/MA/0169/2018	HepA/USA/MA/0193/2019	0
HepA/USA/MA/0169/2018	HepA/USA/MA/0019/2018	2
HepA/USA/MA/0169/2018	HepA/USA/MA/0182/2019	5
HepA/USA/MA/0169/2018	HepA/USA/MA/0073/2018	4
HepA/USA/MA/0169/2018	HepA/USA/MA/0026/2018	3
HepA/USA/MA/0169/2018	HepA/USA/MA/0259/2018	3
HepA/USA/MA/0169/2018	HepA/USA/MA/0100/2018	0
HepA/USA/MA/0169/2018	HepA/USA/MA/0240/2018	3
HepA/USA/MA/0169/2018	HepA/USA/MA/0048/2018	2
HepA/USA/MA/0169/2018	HepA/USA/MA/0063/2018	4
HepA/USA/MA/0169/2018	HepA/USA/MA/0037/2018	0
HepA/USA/MA/0169/2018	HepA/USA/MA/0291/2019	4
HepA/USA/MA/0169/2018	HepA/USA/MA/0293/2019	1234
HepA/USA/MA/0169/2018	HepA/USA/MA/0061/2018	1
HepA/USA/MA/0169/2018	HepA/USA/MA/0321/2019	3
HepA/USA/MA/0169/2018	HepA/USA/MA/0364/2024	1218
HepA/USA/MA/0169/2018	HepA/USA/MA/0008/2018	3
HepA/USA/MA/0169/2018	HepA/USA/MA/0191/2019	1
HepA/USA/MA/0169/2018	HepA/USA/MA/0159/2018	0
HepA/USA/MA/0169/2018	HepA/USA/MA/0200/2019	1
HepA/USA/MA/0169/2018	HepA/USA/MA/0140/2018	5
HepA/USA/MA/0169/2018	HepA/USA/MA/0071/2018	1
HepA/USA/MA/0169/2018	HepA/USA/MA/0104/2018	0
HepA/USA/MA/0169/2018	HepA/USA/MA/0326/2019	1219
HepA/USA/MA/0169/2018	HepA/USA/MA/0244/2018	2
HepA/USA/MA/0169/2018	HepA/USA/MA/0139/2018	5
HepA/USA/MA/0169/2018	HepA/USA/MA/0319/2019	3
HepA/USA/MA/0169/2018	HepA/USA/MA/0023/2018	2
HepA/USA/MA/0169/2018	HepA/USA/MA/0239/2018	1
HepA/USA/MA/0169/2018	HepA/USA/MA/0185/2019	0
HepA/USA/MA/0169/2018	HepA/USA/MA/0204/2019	3
HepA/USA/MA/0169/2018	HepA/USA/MA/0144/2018	3
HepA/USA/MA/0169/2018	HepA/USA/MA/0057/2018	4
HepA/USA/MA/0169/2018	HepA/USA/MA/0021/2018	0
HepA/USA/MA/0169/2018	HepA/USA/MA/0217/2019	1230
HepA/USA/MA/0169/2018	HepA/USA/MA/0077/2018	4
HepA/USA/MA/0169/2018	HepA/USA/MA/0327/2019	1215
HepA/USA/MA/0169/2018	HepA/USA/MA/0197/2019	2
HepA/USA/MA/0169/2018	HepA/USA/MA/0288/2019	3
HepA/USA/MA/0169/2018	HepA/USA/MA/0129/2018	1
HepA/USA/MA/0169/2018	HepA/USA/MA/0067/2018	4
HepA/USA/MA/0169/2018	HepA/USA/MA/0080/2018	2
HepA/USA/MA/0169/2018	HepA/USA/MA/0297/2019	1226
HepA/USA/MA/0169/2018	HepA/USA/MA/0042/2018	4
HepA/USA/MA/0169/2018	HepA/USA/MA/0216/2019	3
HepA/USA/MA/0169/2018	HepA/USA/MA/0188/2019	0
HepA/USA/MA/0169/2018	HepA/USA/MA/0229/2018	0
HepA/USA/MA/0169/2018	HepA/USA/MA/0160/2018	3
HepA/USA/MA/0169/2018	HepA/USA/MA/0187/2019	3
HepA/USA/MA/0169/2018	HepA/USA/MA/0003/2018	5
HepA/USA/MA/0169/2018	HepA/USA/MA/0055/2018	1
HepA/USA/MA/0169/2018	HepA/USA/MA/0170/2018	0
HepA/USA/MA/0169/2018	HepA/USA/MA/0032/2018	0
HepA/USA/MA/0169/2018	HepA/USA/MA/0215/2019	4
HepA/USA/MA/0169/2018	HepA/USA/MA/0043/2018	5
HepA/USA/MA/0169/2018	HepA/USA/MA/0260/2018	0
HepA/USA/MA/0169/2018	HepA/USA/MA/0224/2018	3
HepA/USA/MA/0169/2018	HepA/USA/MA/0078/2018	1
HepA/USA/MA/0169/2018	HepA/USA/MA/0328/2019	1215
HepA/USA/MA/0169/2018	HepA/USA/MA/0001/2018	2
HepA/USA/MA/0169/2018	HepA/USA/MA/0198/2019	3
HepA/USA/MA/0169/2018	HepA/USA/MA/0295/2019	3
HepA/USA/MA/0169/2018	HepA/USA/MA/0186/2019	5
HepA/USA/MA/0169/2018	HepA/USA/MA/0218/2019	3
HepA/USA/MA/0169/2018	HepA/USA/MA/0307/2019	1220
HepA/USA/MA/0169/2018	HepA/USA/MA/0109/2018	4
HepA/USA/MA/0169/2018	HepA/USA/MA/0250/2018	3
HepA/USA/MA/0169/2018	HepA/USA/MA/0249/2018	0
HepA/USA/MA/0169/2018	HepA/USA/MA/0134/2018	4
HepA/USA/MA/0169/2018	HepA/USA/MA/0058/2018	2
HepA/USA/MA/0169/2018	HepA/USA/MA/0118/2018	0
HepA/USA/MA/0169/2018	HepA/USA/MA/0075/2018	0
HepA/USA/MA/0169/2018	HepA/USA/MA/0325/2019	4
HepA/USA/MA/0169/2018	HepA/USA/MA/0195/2019	6
HepA/USA/MA/0169/2018	HepA/USA/MA/0286/2019	3
HepA/USA/MA/0169/2018	HepA/USA/MA/0234/2018	2
HepA/USA/MA/0169/2018	HepA/USA/MA/0065/2018	5
HepA/USA/MA/0169/2018	HepA/USA/MA/0209/2019	2
HepA/USA/MA/0169/2018	HepA/USA/MA/0150/2018	3
HepA/USA/MA/0169/2018	HepA/USA/MA/0149/2018	0
HepA/USA/MA/0169/2018	HepA/USA/MA/0254/2018	0
HepA/USA/MA/0169/2018	HepA/USA/MA/0192/2019	1
HepA/USA/MA/0169/2018	HepA/USA/MA/0322/2019	4
HepA/USA/MA/0169/2018	HepA/USA/MA/0183/2019	1
HepA/USA/MA/0169/2018	HepA/USA/MA/0007/2018	0
HepA/USA/MA/0169/2018	HepA/USA/MA/0072/2018	0
HepA/USA/MA/0169/2018	HepA/USA/MA/0014/2018	0
HepA/USA/MA/0169/2018	HepA/USA/MA/0062/2018	2
HepA/USA/MA/0169/2018	HepA/USA/MA/0230/2018	3
HepA/USA/MA/0169/2018	HepA/USA/MA/0047/2018	3
HepA/USA/MA/0169/2018	HepA/USA/MA/0292/2019	1
HepA/USA/MA/0169/2018	HepA/USA/MA/0154/2018	4
HepA/USA/MA/0169/2018	HepA/USA/MA/0038/2018	3
HepA/USA/MA/0169/2018	HepA/USA/MA/0283/2019	1241
HepA/USA/MA/0169/2018	HepA/USA/MA/0354/2023	1222
HepA/USA/MA/0169/2018	HepA/USA/MA/0181/2019	2
HepA/USA/MA/0169/2018	HepA/USA/MA/0174/2019	2
HepA/USA/MA/0169/2018	HepA/USA/MA/0303/2018	3
HepA/USA/MA/0169/2018	HepA/USA/MA/0094/2018	1
HepA/USA/MA/0169/2018	HepA/USA/MA/0006/2018	2
HepA/USA/MA/0169/2018	HepA/USA/MA/0164/2018	0
HepA/USA/MA/0169/2018	HepA/USA/MA/0046/2018	0
HepA/USA/MA/0169/2018	HepA/USA/MA/0356/2023	1222
HepA/USA/MA/0169/2018	HepA/USA/MA/0212/2019	1
HepA/USA/MA/0169/2018	HepA/USA/MA/0301/2018	1
HepA/USA/MA/0169/2018	HepA/USA/MA/0264/2018	4
HepA/USA/MA/0169/2018	HepA/USA/MA/0369/2024	1221
HepA/USA/MA/0169/2018	HepA/USA/MA/0035/2018	2
HepA/USA/MA/0169/2018	HepA/USA/MA/0220/2019	2
HepA/USA/MA/0045/2018	HepA/USA/MA/0084/2018	1
HepA/USA/MA/0045/2018	HepA/USA/MA/0051/2018	1
HepA/USA/MA/0045/2018	HepA/USA/MA/0333/2019	3
HepA/USA/MA/0045/2018	HepA/USA/MA/0113/2018	3
HepA/USA/MA/0045/2018	HepA/USA/MA/0053/2018	3
HepA/USA/MA/0045/2018	HepA/USA/MA/0005/2018	1
HepA/USA/MA/0045/2018	HepA/USA/MA/0111/2018	3
HepA/USA/MA/0045/2018	HepA/USA/MA/0269/2019	1200
HepA/USA/MA/0045/2018	HepA/USA/MA/0366/2024	301
HepA/USA/MA/0045/2018	HepA/USA/MA/0213/2019	0
HepA/USA/MA/0045/2018	HepA/USA/MA/0193/2019	0
HepA/USA/MA/0045/2018	HepA/USA/MA/0019/2018	2
HepA/USA/MA/0045/2018	HepA/USA/MA/0182/2019	4
HepA/USA/MA/0045/2018	HepA/USA/MA/0073/2018	4
HepA/USA/MA/0045/2018	HepA/USA/MA/0026/2018	3
HepA/USA/MA/0045/2018	HepA/USA/MA/0259/2018	3
HepA/USA/MA/0045/2018	HepA/USA/MA/0100/2018	1
HepA/USA/MA/0045/2018	HepA/USA/MA/0240/2018	3
HepA/USA/MA/0045/2018	HepA/USA/MA/0048/2018	2
HepA/USA/MA/0045/2018	HepA/USA/MA/0063/2018	4
HepA/USA/MA/0045/2018	HepA/USA/MA/0037/2018	0
HepA/USA/MA/0045/2018	HepA/USA/MA/0291/2019	4
HepA/USA/MA/0045/2018	HepA/USA/MA/0293/2019	1223
HepA/USA/MA/0045/2018	HepA/USA/MA/0061/2018	1
HepA/USA/MA/0045/2018	HepA/USA/MA/0321/2019	3
HepA/USA/MA/0045/2018	HepA/USA/MA/0364/2024	1214
HepA/USA/MA/0045/2018	HepA/USA/MA/0008/2018	3
HepA/USA/MA/0045/2018	HepA/USA/MA/0191/2019	1
HepA/USA/MA/0045/2018	HepA/USA/MA/0159/2018	0
HepA/USA/MA/0045/2018	HepA/USA/MA/0200/2019	1
HepA/USA/MA/0045/2018	HepA/USA/MA/0140/2018	5
HepA/USA/MA/0045/2018	HepA/USA/MA/0071/2018	1
HepA/USA/MA/0045/2018	HepA/USA/MA/0104/2018	0
HepA/USA/MA/0045/2018	HepA/USA/MA/0326/2019	1211
HepA/USA/MA/0045/2018	HepA/USA/MA/0244/2018	2
HepA/USA/MA/0045/2018	HepA/USA/MA/0139/2018	5
HepA/USA/MA/0045/2018	HepA/USA/MA/0319/2019	3
HepA/USA/MA/0045/2018	HepA/USA/MA/0023/2018	2
HepA/USA/MA/0045/2018	HepA/USA/MA/0239/2018	1
HepA/USA/MA/0045/2018	HepA/USA/MA/0185/2019	0
HepA/USA/MA/0045/2018	HepA/USA/MA/0204/2019	3
HepA/USA/MA/0045/2018	HepA/USA/MA/0144/2018	3
HepA/USA/MA/0045/2018	HepA/USA/MA/0057/2018	4
HepA/USA/MA/0045/2018	HepA/USA/MA/0021/2018	0
HepA/USA/MA/0045/2018	HepA/USA/MA/0217/2019	1220
HepA/USA/MA/0045/2018	HepA/USA/MA/0077/2018	4
HepA/USA/MA/0045/2018	HepA/USA/MA/0327/2019	1204
HepA/USA/MA/0045/2018	HepA/USA/MA/0197/2019	2
HepA/USA/MA/0045/2018	HepA/USA/MA/0288/2019	3
HepA/USA/MA/0045/2018	HepA/USA/MA/0129/2018	1
HepA/USA/MA/0045/2018	HepA/USA/MA/0067/2018	4
HepA/USA/MA/0045/2018	HepA/USA/MA/0080/2018	2
HepA/USA/MA/0045/2018	HepA/USA/MA/0297/2019	1218
HepA/USA/MA/0045/2018	HepA/USA/MA/0042/2018	4
HepA/USA/MA/0045/2018	HepA/USA/MA/0216/2019	3
HepA/USA/MA/0045/2018	HepA/USA/MA/0188/2019	0
HepA/USA/MA/0045/2018	HepA/USA/MA/0229/2018	0
HepA/USA/MA/0045/2018	HepA/USA/MA/0160/2018	3
HepA/USA/MA/0045/2018	HepA/USA/MA/0187/2019	3
HepA/USA/MA/0045/2018	HepA/USA/MA/0003/2018	5
HepA/USA/MA/0045/2018	HepA/USA/MA/0055/2018	1
HepA/USA/MA/0045/2018	HepA/USA/MA/0170/2018	1
HepA/USA/MA/0045/2018	HepA/USA/MA/0032/2018	0
HepA/USA/MA/0045/2018	HepA/USA/MA/0215/2019	4
HepA/USA/MA/0045/2018	HepA/USA/MA/0043/2018	5
HepA/USA/MA/0045/2018	HepA/USA/MA/0260/2018	0
HepA/USA/MA/0045/2018	HepA/USA/MA/0224/2018	3
HepA/USA/MA/0045/2018	HepA/USA/MA/0078/2018	1
HepA/USA/MA/0045/2018	HepA/USA/MA/0328/2019	1204
HepA/USA/MA/0045/2018	HepA/USA/MA/0001/2018	2
HepA/USA/MA/0045/2018	HepA/USA/MA/0198/2019	3
HepA/USA/MA/0045/2018	HepA/USA/MA/0295/2019	3
HepA/USA/MA/0045/2018	HepA/USA/MA/0186/2019	5
HepA/USA/MA/0045/2018	HepA/USA/MA/0218/2019	3
HepA/USA/MA/0045/2018	HepA/USA/MA/0307/2019	1212
HepA/USA/MA/0045/2018	HepA/USA/MA/0109/2018	4
HepA/USA/MA/0045/2018	HepA/USA/MA/0250/2018	3
HepA/USA/MA/0045/2018	HepA/USA/MA/0249/2018	0
HepA/USA/MA/0045/2018	HepA/USA/MA/0134/2018	4
HepA/USA/MA/0045/2018	HepA/USA/MA/0058/2018	2
HepA/USA/MA/0045/2018	HepA/USA/MA/0118/2018	0
HepA/USA/MA/0045/2018	HepA/USA/MA/0075/2018	0
HepA/USA/MA/0045/2018	HepA/USA/MA/0325/2019	4
HepA/USA/MA/0045/2018	HepA/USA/MA/0195/2019	6
HepA/USA/MA/0045/2018	HepA/USA/MA/0286/2019	3
HepA/USA/MA/0045/2018	HepA/USA/MA/0234/2018	2
HepA/USA/MA/0045/2018	HepA/USA/MA/0065/2018	5
HepA/USA/MA/0045/2018	HepA/USA/MA/0209/2019	2
HepA/USA/MA/0045/2018	HepA/USA/MA/0150/2018	3
HepA/USA/MA/0045/2018	HepA/USA/MA/0149/2018	0
HepA/USA/MA/0045/2018	HepA/USA/MA/0254/2018	0
HepA/USA/MA/0045/2018	HepA/USA/MA/0192/2019	1
HepA/USA/MA/0045/2018	HepA/USA/MA/0322/2019	4
HepA/USA/MA/0045/2018	HepA/USA/MA/0183/2019	1
HepA/USA/MA/0045/2018	HepA/USA/MA/0007/2018	0
HepA/USA/MA/0045/2018	HepA/USA/MA/0072/2018	0
HepA/USA/MA/0045/2018	HepA/USA/MA/0014/2018	0
HepA/USA/MA/0045/2018	HepA/USA/MA/0062/2018	2
HepA/USA/MA/0045/2018	HepA/USA/MA/0230/2018	3
HepA/USA/MA/0045/2018	HepA/USA/MA/0047/2018	3
HepA/USA/MA/0045/2018	HepA/USA/MA/0292/2019	1
HepA/USA/MA/0045/2018	HepA/USA/MA/0154/2018	4
HepA/USA/MA/0045/2018	HepA/USA/MA/0038/2018	3
HepA/USA/MA/0045/2018	HepA/USA/MA/0283/2019	1237
HepA/USA/MA/0045/2018	HepA/USA/MA/0354/2023	1214
HepA/USA/MA/0045/2018	HepA/USA/MA/0181/2019	2
HepA/USA/MA/0045/2018	HepA/USA/MA/0174/2019	2
HepA/USA/MA/0045/2018	HepA/USA/MA/0303/2018	3
HepA/USA/MA/0045/2018	HepA/USA/MA/0094/2018	1
HepA/USA/MA/0045/2018	HepA/USA/MA/0006/2018	2
HepA/USA/MA/0045/2018	HepA/USA/MA/0164/2018	0
HepA/USA/MA/0045/2018	HepA/USA/MA/0046/2018	0
HepA/USA/MA/0045/2018	HepA/USA/MA/0356/2023	1214
HepA/USA/MA/0045/2018	HepA/USA/MA/0212/2019	1
HepA/USA/MA/0045/2018	HepA/USA/MA/0301/2018	1
HepA/USA/MA/0045/2018	HepA/USA/MA/0264/2018	4
HepA/USA/MA/0045/2018	HepA/USA/MA/0369/2024	1213
HepA/USA/MA/0045/2018	HepA/USA/MA/0035/2018	2
HepA/USA/MA/0045/2018	HepA/USA/MA/0220/2019	2
HepA/USA/MA/0084/2018	HepA/USA/MA/0051/2018	2
HepA/USA/MA/0084/2018	HepA/USA/MA/0333/2019	4
HepA/USA/MA/0084/2018	HepA/USA/MA/0113/2018	4
HepA/USA/MA/0084/2018	HepA/USA/MA/0053/2018	4
HepA/USA/MA/0084/2018	HepA/USA/MA/0005/2018	2
HepA/USA/MA/0084/2018	HepA/USA/MA/0111/2018	4
HepA/USA/MA/0084/2018	HepA/USA/MA/0269/2019	1198
HepA/USA/MA/0084/2018	HepA/USA/MA/0366/2024	298
HepA/USA/MA/0084/2018	HepA/USA/MA/0213/2019	1
HepA/USA/MA/0084/2018	HepA/USA/MA/0193/2019	1
HepA/USA/MA/0084/2018	HepA/USA/MA/0019/2018	3
HepA/USA/MA/0084/2018	HepA/USA/MA/0182/2019	5
HepA/USA/MA/0084/2018	HepA/USA/MA/0073/2018	5
HepA/USA/MA/0084/2018	HepA/USA/MA/0026/2018	4
HepA/USA/MA/0084/2018	HepA/USA/MA/0259/2018	4
HepA/USA/MA/0084/2018	HepA/USA/MA/0100/2018	2
HepA/USA/MA/0084/2018	HepA/USA/MA/0240/2018	4
HepA/USA/MA/0084/2018	HepA/USA/MA/0048/2018	3
HepA/USA/MA/0084/2018	HepA/USA/MA/0063/2018	5
HepA/USA/MA/0084/2018	HepA/USA/MA/0037/2018	1
HepA/USA/MA/0084/2018	HepA/USA/MA/0291/2019	5
HepA/USA/MA/0084/2018	HepA/USA/MA/0293/2019	1218
HepA/USA/MA/0084/2018	HepA/USA/MA/0061/2018	2
HepA/USA/MA/0084/2018	HepA/USA/MA/0321/2019	4
HepA/USA/MA/0084/2018	HepA/USA/MA/0364/2024	1210
HepA/USA/MA/0084/2018	HepA/USA/MA/0008/2018	4
HepA/USA/MA/0084/2018	HepA/USA/MA/0191/2019	3
HepA/USA/MA/0084/2018	HepA/USA/MA/0159/2018	1
HepA/USA/MA/0084/2018	HepA/USA/MA/0200/2019	2
HepA/USA/MA/0084/2018	HepA/USA/MA/0140/2018	6
HepA/USA/MA/0084/2018	HepA/USA/MA/0071/2018	0
HepA/USA/MA/0084/2018	HepA/USA/MA/0104/2018	2
HepA/USA/MA/0084/2018	HepA/USA/MA/0326/2019	1207
HepA/USA/MA/0084/2018	HepA/USA/MA/0244/2018	3
HepA/USA/MA/0084/2018	HepA/USA/MA/0139/2018	6
HepA/USA/MA/0084/2018	HepA/USA/MA/0319/2019	4
HepA/USA/MA/0084/2018	HepA/USA/MA/0023/2018	3
HepA/USA/MA/0084/2018	HepA/USA/MA/0239/2018	2
HepA/USA/MA/0084/2018	HepA/USA/MA/0185/2019	1
HepA/USA/MA/0084/2018	HepA/USA/MA/0204/2019	4
HepA/USA/MA/0084/2018	HepA/USA/MA/0144/2018	4
HepA/USA/MA/0084/2018	HepA/USA/MA/0057/2018	5
HepA/USA/MA/0084/2018	HepA/USA/MA/0021/2018	1
HepA/USA/MA/0084/2018	HepA/USA/MA/0217/2019	1214
HepA/USA/MA/0084/2018	HepA/USA/MA/0077/2018	5
HepA/USA/MA/0084/2018	HepA/USA/MA/0327/2019	1202
HepA/USA/MA/0084/2018	HepA/USA/MA/0197/2019	3
HepA/USA/MA/0084/2018	HepA/USA/MA/0288/2019	4
HepA/USA/MA/0084/2018	HepA/USA/MA/0129/2018	2
HepA/USA/MA/0084/2018	HepA/USA/MA/0067/2018	5
HepA/USA/MA/0084/2018	HepA/USA/MA/0080/2018	3
HepA/USA/MA/0084/2018	HepA/USA/MA/0297/2019	1212
HepA/USA/MA/0084/2018	HepA/USA/MA/0042/2018	5
HepA/USA/MA/0084/2018	HepA/USA/MA/0216/2019	4
HepA/USA/MA/0084/2018	HepA/USA/MA/0188/2019	1
HepA/USA/MA/0084/2018	HepA/USA/MA/0229/2018	2
HepA/USA/MA/0084/2018	HepA/USA/MA/0160/2018	4
HepA/USA/MA/0084/2018	HepA/USA/MA/0187/2019	4
HepA/USA/MA/0084/2018	HepA/USA/MA/0003/2018	6
HepA/USA/MA/0084/2018	HepA/USA/MA/0055/2018	2
HepA/USA/MA/0084/2018	HepA/USA/MA/0170/2018	2
HepA/USA/MA/0084/2018	HepA/USA/MA/0032/2018	1
HepA/USA/MA/0084/2018	HepA/USA/MA/0215/2019	5
HepA/USA/MA/0084/2018	HepA/USA/MA/0043/2018	6
HepA/USA/MA/0084/2018	HepA/USA/MA/0260/2018	1
HepA/USA/MA/0084/2018	HepA/USA/MA/0224/2018	4
HepA/USA/MA/0084/2018	HepA/USA/MA/0078/2018	2
HepA/USA/MA/0084/2018	HepA/USA/MA/0328/2019	1202
HepA/USA/MA/0084/2018	HepA/USA/MA/0001/2018	3
HepA/USA/MA/0084/2018	HepA/USA/MA/0198/2019	4
HepA/USA/MA/0084/2018	HepA/USA/MA/0295/2019	4
HepA/USA/MA/0084/2018	HepA/USA/MA/0186/2019	6
HepA/USA/MA/0084/2018	HepA/USA/MA/0218/2019	4
HepA/USA/MA/0084/2018	HepA/USA/MA/0307/2019	1208
HepA/USA/MA/0084/2018	HepA/USA/MA/0109/2018	5
HepA/USA/MA/0084/2018	HepA/USA/MA/0250/2018	4
HepA/USA/MA/0084/2018	HepA/USA/MA/0249/2018	1
HepA/USA/MA/0084/2018	HepA/USA/MA/0134/2018	5
HepA/USA/MA/0084/2018	HepA/USA/MA/0058/2018	3
HepA/USA/MA/0084/2018	HepA/USA/MA/0118/2018	1
HepA/USA/MA/0084/2018	HepA/USA/MA/0075/2018	1
HepA/USA/MA/0084/2018	HepA/USA/MA/0325/2019	5
HepA/USA/MA/0084/2018	HepA/USA/MA/0195/2019	7
HepA/USA/MA/0084/2018	HepA/USA/MA/0286/2019	5
HepA/USA/MA/0084/2018	HepA/USA/MA/0234/2018	3
HepA/USA/MA/0084/2018	HepA/USA/MA/0065/2018	6
HepA/USA/MA/0084/2018	HepA/USA/MA/0209/2019	3
HepA/USA/MA/0084/2018	HepA/USA/MA/0150/2018	4
HepA/USA/MA/0084/2018	HepA/USA/MA/0149/2018	1
HepA/USA/MA/0084/2018	HepA/USA/MA/0254/2018	1
HepA/USA/MA/0084/2018	HepA/USA/MA/0192/2019	0
HepA/USA/MA/0084/2018	HepA/USA/MA/0322/2019	5
HepA/USA/MA/0084/2018	HepA/USA/MA/0183/2019	2
HepA/USA/MA/0084/2018	HepA/USA/MA/0007/2018	1
HepA/USA/MA/0084/2018	HepA/USA/MA/0072/2018	1
HepA/USA/MA/0084/2018	HepA/USA/MA/0014/2018	1
HepA/USA/MA/0084/2018	HepA/USA/MA/0062/2018	3
HepA/USA/MA/0084/2018	HepA/USA/MA/0230/2018	4
HepA/USA/MA/0084/2018	HepA/USA/MA/0047/2018	4
HepA/USA/MA/0084/2018	HepA/USA/MA/0292/2019	2
HepA/USA/MA/0084/2018	HepA/USA/MA/0154/2018	5
HepA/USA/MA/0084/2018	HepA/USA/MA/0038/2018	4
HepA/USA/MA/0084/2018	HepA/USA/MA/0283/2019	1232
HepA/USA/MA/0084/2018	HepA/USA/MA/0354/2023	1211
HepA/USA/MA/0084/2018	HepA/USA/MA/0181/2019	3
HepA/USA/MA/0084/2018	HepA/USA/MA/0174/2019	3
HepA/USA/MA/0084/2018	HepA/USA/MA/0303/2018	4
HepA/USA/MA/0084/2018	HepA/USA/MA/0094/2018	2
HepA/USA/MA/0084/2018	HepA/USA/MA/0006/2018	3
HepA/USA/MA/0084/2018	HepA/USA/MA/0164/2018	1
HepA/USA/MA/0084/2018	HepA/USA/MA/0046/2018	1
HepA/USA/MA/0084/2018	HepA/USA/MA/0356/2023	1210
HepA/USA/MA/0084/2018	HepA/USA/MA/0212/2019	2
HepA/USA/MA/0084/2018	HepA/USA/MA/0301/2018	2
HepA/USA/MA/0084/2018	HepA/USA/MA/0264/2018	5
HepA/USA/MA/0084/2018	HepA/USA/MA/0369/2024	1209
HepA/USA/MA/0084/2018	HepA/USA/MA/0035/2018	3
HepA/USA/MA/0084/2018	HepA/USA/MA/0220/2019	3
HepA/USA/MA/0051/2018	HepA/USA/MA/0333/2019	4
HepA/USA/MA/0051/2018	HepA/USA/MA/0113/2018	4
HepA/USA/MA/0051/2018	HepA/USA/MA/0053/2018	4
HepA/USA/MA/0051/2018	HepA/USA/MA/0005/2018	2
HepA/USA/MA/0051/2018	HepA/USA/MA/0111/2018	4
HepA/USA/MA/0051/2018	HepA/USA/MA/0269/2019	1212
HepA/USA/MA/0051/2018	HepA/USA/MA/0366/2024	303
HepA/USA/MA/0051/2018	HepA/USA/MA/0213/2019	1
HepA/USA/MA/0051/2018	HepA/USA/MA/0193/2019	1
HepA/USA/MA/0051/2018	HepA/USA/MA/0019/2018	3
HepA/USA/MA/0051/2018	HepA/USA/MA/0182/2019	6
HepA/USA/MA/0051/2018	HepA/USA/MA/0073/2018	5
HepA/USA/MA/0051/2018	HepA/USA/MA/0026/2018	4
HepA/USA/MA/0051/2018	HepA/USA/MA/0259/2018	4
HepA/USA/MA/0051/2018	HepA/USA/MA/0100/2018	2
HepA/USA/MA/0051/2018	HepA/USA/MA/0240/2018	4
HepA/USA/MA/0051/2018	HepA/USA/MA/0048/2018	3
HepA/USA/MA/0051/2018	HepA/USA/MA/0063/2018	5
HepA/USA/MA/0051/2018	HepA/USA/MA/0037/2018	1
HepA/USA/MA/0051/2018	HepA/USA/MA/0291/2019	5
HepA/USA/MA/0051/2018	HepA/USA/MA/0293/2019	1235
HepA/USA/MA/0051/2018	HepA/USA/MA/0061/2018	2
HepA/USA/MA/0051/2018	HepA/USA/MA/0321/2019	4
HepA/USA/MA/0051/2018	HepA/USA/MA/0364/2024	1219
HepA/USA/MA/0051/2018	HepA/USA/MA/0008/2018	4
HepA/USA/MA/0051/2018	HepA/USA/MA/0191/2019	2
HepA/USA/MA/0051/2018	HepA/USA/MA/0159/2018	1
HepA/USA/MA/0051/2018	HepA/USA/MA/0200/2019	2
HepA/USA/MA/0051/2018	HepA/USA/MA/0140/2018	6
HepA/USA/MA/0051/2018	HepA/USA/MA/0071/2018	2
HepA/USA/MA/0051/2018	HepA/USA/MA/0104/2018	1
HepA/USA/MA/0051/2018	HepA/USA/MA/0326/2019	1220
HepA/USA/MA/0051/2018	HepA/USA/MA/0244/2018	3
HepA/USA/MA/0051/2018	HepA/USA/MA/0139/2018	6
HepA/USA/MA/0051/2018	HepA/USA/MA/0319/2019	4
HepA/USA/MA/0051/2018	HepA/USA/MA/0023/2018	3
HepA/USA/MA/0051/2018	HepA/USA/MA/0239/2018	2
HepA/USA/MA/0051/2018	HepA/USA/MA/0185/2019	1
HepA/USA/MA/0051/2018	HepA/USA/MA/0204/2019	4
HepA/USA/MA/0051/2018	HepA/USA/MA/0144/2018	4
HepA/USA/MA/0051/2018	HepA/USA/MA/0057/2018	5
HepA/USA/MA/0051/2018	HepA/USA/MA/0021/2018	1
HepA/USA/MA/0051/2018	HepA/USA/MA/0217/2019	1231
HepA/USA/MA/0051/2018	HepA/USA/MA/0077/2018	5
HepA/USA/MA/0051/2018	HepA/USA/MA/0327/2019	1216
HepA/USA/MA/0051/2018	HepA/USA/MA/0197/2019	3
HepA/USA/MA/0051/2018	HepA/USA/MA/0288/2019	4
HepA/USA/MA/0051/2018	HepA/USA/MA/0129/2018	2
HepA/USA/MA/0051/2018	HepA/USA/MA/0067/2018	5
HepA/USA/MA/0051/2018	HepA/USA/MA/0080/2018	3
HepA/USA/MA/0051/2018	HepA/USA/MA/0297/2019	1227
HepA/USA/MA/0051/2018	HepA/USA/MA/0042/2018	5
HepA/USA/MA/0051/2018	HepA/USA/MA/0216/2019	4
HepA/USA/MA/0051/2018	HepA/USA/MA/0188/2019	1
HepA/USA/MA/0051/2018	HepA/USA/MA/0229/2018	1
HepA/USA/MA/0051/2018	HepA/USA/MA/0160/2018	4
HepA/USA/MA/0051/2018	HepA/USA/MA/0187/2019	4
HepA/USA/MA/0051/2018	HepA/USA/MA/0003/2018	6
HepA/USA/MA/0051/2018	HepA/USA/MA/0055/2018	2
HepA/USA/MA/0051/2018	HepA/USA/MA/0170/2018	2
HepA/USA/MA/0051/2018	HepA/USA/MA/0032/2018	1
HepA/USA/MA/0051/2018	HepA/USA/MA/0215/2019	5
HepA/USA/MA/0051/2018	HepA/USA/MA/0043/2018	6
HepA/USA/MA/0051/2018	HepA/USA/MA/0260/2018	1
HepA/USA/MA/0051/2018	HepA/USA/MA/0224/2018	4
HepA/USA/MA/0051/2018	HepA/USA/MA/0078/2018	2
HepA/USA/MA/0051/2018	HepA/USA/MA/0328/2019	1216
HepA/USA/MA/0051/2018	HepA/USA/MA/0001/2018	3
HepA/USA/MA/0051/2018	HepA/USA/MA/0198/2019	4
HepA/USA/MA/0051/2018	HepA/USA/MA/0295/2019	4
HepA/USA/MA/0051/2018	HepA/USA/MA/0186/2019	6
HepA/USA/MA/0051/2018	HepA/USA/MA/0218/2019	4
HepA/USA/MA/0051/2018	HepA/USA/MA/0307/2019	1221
HepA/USA/MA/0051/2018	HepA/USA/MA/0109/2018	5
HepA/USA/MA/0051/2018	HepA/USA/MA/0250/2018	4
HepA/USA/MA/0051/2018	HepA/USA/MA/0249/2018	1
HepA/USA/MA/0051/2018	HepA/USA/MA/0134/2018	5
HepA/USA/MA/0051/2018	HepA/USA/MA/0058/2018	3
HepA/USA/MA/0051/2018	HepA/USA/MA/0118/2018	1
HepA/USA/MA/0051/2018	HepA/USA/MA/0075/2018	1
HepA/USA/MA/0051/2018	HepA/USA/MA/0325/2019	5
HepA/USA/MA/0051/2018	HepA/USA/MA/0195/2019	7
HepA/USA/MA/0051/2018	HepA/USA/MA/0286/2019	4
HepA/USA/MA/0051/2018	HepA/USA/MA/0234/2018	3
HepA/USA/MA/0051/2018	HepA/USA/MA/0065/2018	6
HepA/USA/MA/0051/2018	HepA/USA/MA/0209/2019	3
HepA/USA/MA/0051/2018	HepA/USA/MA/0150/2018	4
HepA/USA/MA/0051/2018	HepA/USA/MA/0149/2018	1
HepA/USA/MA/0051/2018	HepA/USA/MA/0254/2018	1
HepA/USA/MA/0051/2018	HepA/USA/MA/0192/2019	2
HepA/USA/MA/0051/2018	HepA/USA/MA/0322/2019	5
HepA/USA/MA/0051/2018	HepA/USA/MA/0183/2019	2
HepA/USA/MA/0051/2018	HepA/USA/MA/0007/2018	1
HepA/USA/MA/0051/2018	HepA/USA/MA/0072/2018	1
HepA/USA/MA/0051/2018	HepA/USA/MA/0014/2018	1
HepA/USA/MA/0051/2018	HepA/USA/MA/0062/2018	3
HepA/USA/MA/0051/2018	HepA/USA/MA/0230/2018	4
HepA/USA/MA/0051/2018	HepA/USA/MA/0047/2018	4
HepA/USA/MA/0051/2018	HepA/USA/MA/0292/2019	2
HepA/USA/MA/0051/2018	HepA/USA/MA/0154/2018	5
HepA/USA/MA/0051/2018	HepA/USA/MA/0038/2018	4
HepA/USA/MA/0051/2018	HepA/USA/MA/0283/2019	1242
HepA/USA/MA/0051/2018	HepA/USA/MA/0354/2023	1223
HepA/USA/MA/0051/2018	HepA/USA/MA/0181/2019	3
HepA/USA/MA/0051/2018	HepA/USA/MA/0174/2019	3
HepA/USA/MA/0051/2018	HepA/USA/MA/0303/2018	4
HepA/USA/MA/0051/2018	HepA/USA/MA/0094/2018	2
HepA/USA/MA/0051/2018	HepA/USA/MA/0006/2018	3
HepA/USA/MA/0051/2018	HepA/USA/MA/0164/2018	1
HepA/USA/MA/0051/2018	HepA/USA/MA/0046/2018	1
HepA/USA/MA/0051/2018	HepA/USA/MA/0356/2023	1223
HepA/USA/MA/0051/2018	HepA/USA/MA/0212/2019	2
HepA/USA/MA/0051/2018	HepA/USA/MA/0301/2018	2
HepA/USA/MA/0051/2018	HepA/USA/MA/0264/2018	5
HepA/USA/MA/0051/2018	HepA/USA/MA/0369/2024	1222
HepA/USA/MA/0051/2018	HepA/USA/MA/0035/2018	3
HepA/USA/MA/0051/2018	HepA/USA/MA/0220/2019	3
HepA/USA/MA/0333/2019	HepA/USA/MA/0113/2018	6
HepA/USA/MA/0333/2019	HepA/USA/MA/0053/2018	6
HepA/USA/MA/0333/2019	HepA/USA/MA/0005/2018	4
HepA/USA/MA/0333/2019	HepA/USA/MA/0111/2018	6
HepA/USA/MA/0333/2019	HepA/USA/MA/0269/2019	1207
HepA/USA/MA/0333/2019	HepA/USA/MA/0366/2024	304
HepA/USA/MA/0333/2019	HepA/USA/MA/0213/2019	3
HepA/USA/MA/0333/2019	HepA/USA/MA/0193/2019	3
HepA/USA/MA/0333/2019	HepA/USA/MA/0019/2018	5
HepA/USA/MA/0333/2019	HepA/USA/MA/0182/2019	7
HepA/USA/MA/0333/2019	HepA/USA/MA/0073/2018	7
HepA/USA/MA/0333/2019	HepA/USA/MA/0026/2018	6
HepA/USA/MA/0333/2019	HepA/USA/MA/0259/2018	6
HepA/USA/MA/0333/2019	HepA/USA/MA/0100/2018	4
HepA/USA/MA/0333/2019	HepA/USA/MA/0240/2018	6
HepA/USA/MA/0333/2019	HepA/USA/MA/0048/2018	5
HepA/USA/MA/0333/2019	HepA/USA/MA/0063/2018	7
HepA/USA/MA/0333/2019	HepA/USA/MA/0037/2018	3
HepA/USA/MA/0333/2019	HepA/USA/MA/0291/2019	7
HepA/USA/MA/0333/2019	HepA/USA/MA/0293/2019	1229
HepA/USA/MA/0333/2019	HepA/USA/MA/0061/2018	4
HepA/USA/MA/0333/2019	HepA/USA/MA/0321/2019	0
HepA/USA/MA/0333/2019	HepA/USA/MA/0364/2024	1219
HepA/USA/MA/0333/2019	HepA/USA/MA/0008/2018	6
HepA/USA/MA/0333/2019	HepA/USA/MA/0191/2019	4
HepA/USA/MA/0333/2019	HepA/USA/MA/0159/2018	3
HepA/USA/MA/0333/2019	HepA/USA/MA/0200/2019	4
HepA/USA/MA/0333/2019	HepA/USA/MA/0140/2018	8
HepA/USA/MA/0333/2019	HepA/USA/MA/0071/2018	4
HepA/USA/MA/0333/2019	HepA/USA/MA/0104/2018	3
HepA/USA/MA/0333/2019	HepA/USA/MA/0326/2019	1216
HepA/USA/MA/0333/2019	HepA/USA/MA/0244/2018	5
HepA/USA/MA/0333/2019	HepA/USA/MA/0139/2018	8
HepA/USA/MA/0333/2019	HepA/USA/MA/0319/2019	2
HepA/USA/MA/0333/2019	HepA/USA/MA/0023/2018	5
HepA/USA/MA/0333/2019	HepA/USA/MA/0239/2018	4
HepA/USA/MA/0333/2019	HepA/USA/MA/0185/2019	3
HepA/USA/MA/0333/2019	HepA/USA/MA/0204/2019	6
HepA/USA/MA/0333/2019	HepA/USA/MA/0144/2018	6
HepA/USA/MA/0333/2019	HepA/USA/MA/0057/2018	7
HepA/USA/MA/0333/2019	HepA/USA/MA/0021/2018	3
HepA/USA/MA/0333/2019	HepA/USA/MA/0217/2019	1227
HepA/USA/MA/0333/2019	HepA/USA/MA/0077/2018	7
HepA/USA/MA/0333/2019	HepA/USA/MA/0327/2019	1211
HepA/USA/MA/0333/2019	HepA/USA/MA/0197/2019	5
HepA/USA/MA/0333/2019	HepA/USA/MA/0288/2019	6
HepA/USA/MA/0333/2019	HepA/USA/MA/0129/2018	4
HepA/USA/MA/0333/2019	HepA/USA/MA/0067/2018	7
HepA/USA/MA/0333/2019	HepA/USA/MA/0080/2018	5
HepA/USA/MA/0333/2019	HepA/USA/MA/0297/2019	1224
HepA/USA/MA/0333/2019	HepA/USA/MA/0042/2018	7
HepA/USA/MA/0333/2019	HepA/USA/MA/0216/2019	6
HepA/USA/MA/0333/2019	HepA/USA/MA/0188/2019	3
HepA/USA/MA/0333/2019	HepA/USA/MA/0229/2018	3
HepA/USA/MA/0333/2019	HepA/USA/MA/0160/2018	6
HepA/USA/MA/0333/2019	HepA/USA/MA/0187/2019	6
HepA/USA/MA/0333/2019	HepA/USA/MA/0003/2018	8
HepA/USA/MA/0333/2019	HepA/USA/MA/0055/2018	4
HepA/USA/MA/0333/2019	HepA/USA/MA/0170/2018	4
HepA/USA/MA/0333/2019	HepA/USA/MA/0032/2018	3
HepA/USA/MA/0333/2019	HepA/USA/MA/0215/2019	7
HepA/USA/MA/0333/2019	HepA/USA/MA/0043/2018	8
HepA/USA/MA/0333/2019	HepA/USA/MA/0260/2018	3
HepA/USA/MA/0333/2019	HepA/USA/MA/0224/2018	6
HepA/USA/MA/0333/2019	HepA/USA/MA/0078/2018	2
HepA/USA/MA/0333/2019	HepA/USA/MA/0328/2019	1211
HepA/USA/MA/0333/2019	HepA/USA/MA/0001/2018	5
HepA/USA/MA/0333/2019	HepA/USA/MA/0198/2019	6
HepA/USA/MA/0333/2019	HepA/USA/MA/0295/2019	6
HepA/USA/MA/0333/2019	HepA/USA/MA/0186/2019	8
HepA/USA/MA/0333/2019	HepA/USA/MA/0218/2019	6
HepA/USA/MA/0333/2019	HepA/USA/MA/0307/2019	1217
HepA/USA/MA/0333/2019	HepA/USA/MA/0109/2018	7
HepA/USA/MA/0333/2019	HepA/USA/MA/0250/2018	6
HepA/USA/MA/0333/2019	HepA/USA/MA/0249/2018	3
HepA/USA/MA/0333/2019	HepA/USA/MA/0134/2018	7
HepA/USA/MA/0333/2019	HepA/USA/MA/0058/2018	5
HepA/USA/MA/0333/2019	HepA/USA/MA/0118/2018	3
HepA/USA/MA/0333/2019	HepA/USA/MA/0075/2018	3
HepA/USA/MA/0333/2019	HepA/USA/MA/0325/2019	5
HepA/USA/MA/0333/2019	HepA/USA/MA/0195/2019	9
HepA/USA/MA/0333/2019	HepA/USA/MA/0286/2019	6
HepA/USA/MA/0333/2019	HepA/USA/MA/0234/2018	5
HepA/USA/MA/0333/2019	HepA/USA/MA/0065/2018	8
HepA/USA/MA/0333/2019	HepA/USA/MA/0209/2019	5
HepA/USA/MA/0333/2019	HepA/USA/MA/0150/2018	6
HepA/USA/MA/0333/2019	HepA/USA/MA/0149/2018	3
HepA/USA/MA/0333/2019	HepA/USA/MA/0254/2018	3
HepA/USA/MA/0333/2019	HepA/USA/MA/0192/2019	4
HepA/USA/MA/0333/2019	HepA/USA/MA/0322/2019	5
HepA/USA/MA/0333/2019	HepA/USA/MA/0183/2019	4
HepA/USA/MA/0333/2019	HepA/USA/MA/0007/2018	3
HepA/USA/MA/0333/2019	HepA/USA/MA/0072/2018	3
HepA/USA/MA/0333/2019	HepA/USA/MA/0014/2018	3
HepA/USA/MA/0333/2019	HepA/USA/MA/0062/2018	5
HepA/USA/MA/0333/2019	HepA/USA/MA/0230/2018	6
HepA/USA/MA/0333/2019	HepA/USA/MA/0047/2018	6
HepA/USA/MA/0333/2019	HepA/USA/MA/0292/2019	2
HepA/USA/MA/0333/2019	HepA/USA/MA/0154/2018	5
HepA/USA/MA/0333/2019	HepA/USA/MA/0038/2018	6
HepA/USA/MA/0333/2019	HepA/USA/MA/0283/2019	1242
HepA/USA/MA/0333/2019	HepA/USA/MA/0354/2023	1219
HepA/USA/MA/0333/2019	HepA/USA/MA/0181/2019	5
HepA/USA/MA/0333/2019	HepA/USA/MA/0174/2019	5
HepA/USA/MA/0333/2019	HepA/USA/MA/0303/2018	6
HepA/USA/MA/0333/2019	HepA/USA/MA/0094/2018	4
HepA/USA/MA/0333/2019	HepA/USA/MA/0006/2018	5
HepA/USA/MA/0333/2019	HepA/USA/MA/0164/2018	2
HepA/USA/MA/0333/2019	HepA/USA/MA/0046/2018	3
HepA/USA/MA/0333/2019	HepA/USA/MA/0356/2023	1219
HepA/USA/MA/0333/2019	HepA/USA/MA/0212/2019	2
HepA/USA/MA/0333/2019	HepA/USA/MA/0301/2018	4
HepA/USA/MA/0333/2019	HepA/USA/MA/0264/2018	7
HepA/USA/MA/0333/2019	HepA/USA/MA/0369/2024	1218
HepA/USA/MA/0333/2019	HepA/USA/MA/0035/2018	5
HepA/USA/MA/0333/2019	HepA/USA/MA/0220/2019	5
HepA/USA/MA/0113/2018	HepA/USA/MA/0053/2018	2
HepA/USA/MA/0113/2018	HepA/USA/MA/0005/2018	4
HepA/USA/MA/0113/2018	HepA/USA/MA/0111/2018	2
HepA/USA/MA/0113/2018	HepA/USA/MA/0269/2019	1207
HepA/USA/MA/0113/2018	HepA/USA/MA/0366/2024	300
HepA/USA/MA/0113/2018	HepA/USA/MA/0213/2019	3
HepA/USA/MA/0113/2018	HepA/USA/MA/0193/2019	3
HepA/USA/MA/0113/2018	HepA/USA/MA/0019/2018	1
HepA/USA/MA/0113/2018	HepA/USA/MA/0182/2019	3
HepA/USA/MA/0113/2018	HepA/USA/MA/0073/2018	3
HepA/USA/MA/0113/2018	HepA/USA/MA/0026/2018	2
HepA/USA/MA/0113/2018	HepA/USA/MA/0259/2018	2
HepA/USA/MA/0113/2018	HepA/USA/MA/0100/2018	4
HepA/USA/MA/0113/2018	HepA/USA/MA/0240/2018	2
HepA/USA/MA/0113/2018	HepA/USA/MA/0048/2018	1
HepA/USA/MA/0113/2018	HepA/USA/MA/0063/2018	3
HepA/USA/MA/0113/2018	HepA/USA/MA/0037/2018	3
HepA/USA/MA/0113/2018	HepA/USA/MA/0291/2019	3
HepA/USA/MA/0113/2018	HepA/USA/MA/0293/2019	1229
HepA/USA/MA/0113/2018	HepA/USA/MA/0061/2018	4
HepA/USA/MA/0113/2018	HepA/USA/MA/0321/2019	6
HepA/USA/MA/0113/2018	HepA/USA/MA/0364/2024	1219
HepA/USA/MA/0113/2018	HepA/USA/MA/0008/2018	2
HepA/USA/MA/0113/2018	HepA/USA/MA/0191/2019	4
HepA/USA/MA/0113/2018	HepA/USA/MA/0159/2018	3
HepA/USA/MA/0113/2018	HepA/USA/MA/0200/2019	4
HepA/USA/MA/0113/2018	HepA/USA/MA/0140/2018	4
HepA/USA/MA/0113/2018	HepA/USA/MA/0071/2018	4
HepA/USA/MA/0113/2018	HepA/USA/MA/0104/2018	3
HepA/USA/MA/0113/2018	HepA/USA/MA/0326/2019	1216
HepA/USA/MA/0113/2018	HepA/USA/MA/0244/2018	1
HepA/USA/MA/0113/2018	HepA/USA/MA/0139/2018	4
HepA/USA/MA/0113/2018	HepA/USA/MA/0319/2019	6
HepA/USA/MA/0113/2018	HepA/USA/MA/0023/2018	1
HepA/USA/MA/0113/2018	HepA/USA/MA/0239/2018	4
HepA/USA/MA/0113/2018	HepA/USA/MA/0185/2019	3
HepA/USA/MA/0113/2018	HepA/USA/MA/0204/2019	2
HepA/USA/MA/0113/2018	HepA/USA/MA/0144/2018	0
HepA/USA/MA/0113/2018	HepA/USA/MA/0057/2018	3
HepA/USA/MA/0113/2018	HepA/USA/MA/0021/2018	3
HepA/USA/MA/0113/2018	HepA/USA/MA/0217/2019	1226
HepA/USA/MA/0113/2018	HepA/USA/MA/0077/2018	3
HepA/USA/MA/0113/2018	HepA/USA/MA/0327/2019	1211
HepA/USA/MA/0113/2018	HepA/USA/MA/0197/2019	1
HepA/USA/MA/0113/2018	HepA/USA/MA/0288/2019	0
HepA/USA/MA/0113/2018	HepA/USA/MA/0129/2018	4
HepA/USA/MA/0113/2018	HepA/USA/MA/0067/2018	3
HepA/USA/MA/0113/2018	HepA/USA/MA/0080/2018	1
HepA/USA/MA/0113/2018	HepA/USA/MA/0297/2019	1224
HepA/USA/MA/0113/2018	HepA/USA/MA/0042/2018	3
HepA/USA/MA/0113/2018	HepA/USA/MA/0216/2019	0
HepA/USA/MA/0113/2018	HepA/USA/MA/0188/2019	3
HepA/USA/MA/0113/2018	HepA/USA/MA/0229/2018	3
HepA/USA/MA/0113/2018	HepA/USA/MA/0160/2018	2
HepA/USA/MA/0113/2018	HepA/USA/MA/0187/2019	2
HepA/USA/MA/0113/2018	HepA/USA/MA/0003/2018	4
HepA/USA/MA/0113/2018	HepA/USA/MA/0055/2018	4
HepA/USA/MA/0113/2018	HepA/USA/MA/0170/2018	4
HepA/USA/MA/0113/2018	HepA/USA/MA/0032/2018	3
HepA/USA/MA/0113/2018	HepA/USA/MA/0215/2019	1
HepA/USA/MA/0113/2018	HepA/USA/MA/0043/2018	4
HepA/USA/MA/0113/2018	HepA/USA/MA/0260/2018	3
HepA/USA/MA/0113/2018	HepA/USA/MA/0224/2018	2
HepA/USA/MA/0113/2018	HepA/USA/MA/0078/2018	4
HepA/USA/MA/0113/2018	HepA/USA/MA/0328/2019	1211
HepA/USA/MA/0113/2018	HepA/USA/MA/0001/2018	1
HepA/USA/MA/0113/2018	HepA/USA/MA/0198/2019	2
HepA/USA/MA/0113/2018	HepA/USA/MA/0295/2019	0
HepA/USA/MA/0113/2018	HepA/USA/MA/0186/2019	4
HepA/USA/MA/0113/2018	HepA/USA/MA/0218/2019	0
HepA/USA/MA/0113/2018	HepA/USA/MA/0307/2019	1217
HepA/USA/MA/0113/2018	HepA/USA/MA/0109/2018	3
HepA/USA/MA/0113/2018	HepA/USA/MA/0250/2018	2
HepA/USA/MA/0113/2018	HepA/USA/MA/0249/2018	3
HepA/USA/MA/0113/2018	HepA/USA/MA/0134/2018	3
HepA/USA/MA/0113/2018	HepA/USA/MA/0058/2018	1
HepA/USA/MA/0113/2018	HepA/USA/MA/0118/2018	3
HepA/USA/MA/0113/2018	HepA/USA/MA/0075/2018	3
HepA/USA/MA/0113/2018	HepA/USA/MA/0325/2019	7
HepA/USA/MA/0113/2018	HepA/USA/MA/0195/2019	5
HepA/USA/MA/0113/2018	HepA/USA/MA/0286/2019	0
HepA/USA/MA/0113/2018	HepA/USA/MA/0234/2018	1
HepA/USA/MA/0113/2018	HepA/USA/MA/0065/2018	4
HepA/USA/MA/0113/2018	HepA/USA/MA/0209/2019	1
HepA/USA/MA/0113/2018	HepA/USA/MA/0150/2018	2
HepA/USA/MA/0113/2018	HepA/USA/MA/0149/2018	3
HepA/USA/MA/0113/2018	HepA/USA/MA/0254/2018	3
HepA/USA/MA/0113/2018	HepA/USA/MA/0192/2019	4
HepA/USA/MA/0113/2018	HepA/USA/MA/0322/2019	7
HepA/USA/MA/0113/2018	HepA/USA/MA/0183/2019	4
HepA/USA/MA/0113/2018	HepA/USA/MA/0007/2018	3
HepA/USA/MA/0113/2018	HepA/USA/MA/0072/2018	3
HepA/USA/MA/0113/2018	HepA/USA/MA/0014/2018	3
HepA/USA/MA/0113/2018	HepA/USA/MA/0062/2018	1
HepA/USA/MA/0113/2018	HepA/USA/MA/0230/2018	2
HepA/USA/MA/0113/2018	HepA/USA/MA/0047/2018	2
HepA/USA/MA/0113/2018	HepA/USA/MA/0292/2019	4
HepA/USA/MA/0113/2018	HepA/USA/MA/0154/2018	7
HepA/USA/MA/0113/2018	HepA/USA/MA/0038/2018	2
HepA/USA/MA/0113/2018	HepA/USA/MA/0283/2019	1243
HepA/USA/MA/0113/2018	HepA/USA/MA/0354/2023	1219
HepA/USA/MA/0113/2018	HepA/USA/MA/0181/2019	1
HepA/USA/MA/0113/2018	HepA/USA/MA/0174/2019	5
HepA/USA/MA/0113/2018	HepA/USA/MA/0303/2018	2
HepA/USA/MA/0113/2018	HepA/USA/MA/0094/2018	4
HepA/USA/MA/0113/2018	HepA/USA/MA/0006/2018	1
HepA/USA/MA/0113/2018	HepA/USA/MA/0164/2018	3
HepA/USA/MA/0113/2018	HepA/USA/MA/0046/2018	1
HepA/USA/MA/0113/2018	HepA/USA/MA/0356/2023	1219
HepA/USA/MA/0113/2018	HepA/USA/MA/0212/2019	4
HepA/USA/MA/0113/2018	HepA/USA/MA/0301/2018	1
HepA/USA/MA/0113/2018	HepA/USA/MA/0264/2018	3
HepA/USA/MA/0113/2018	HepA/USA/MA/0369/2024	1218
HepA/USA/MA/0113/2018	HepA/USA/MA/0035/2018	1
HepA/USA/MA/0113/2018	HepA/USA/MA/0220/2019	5
HepA/USA/MA/0053/2018	HepA/USA/MA/0005/2018	4
HepA/USA/MA/0053/2018	HepA/USA/MA/0111/2018	2
HepA/USA/MA/0053/2018	HepA/USA/MA/0269/2019	1208
HepA/USA/MA/0053/2018	HepA/USA/MA/0366/2024	300
HepA/USA/MA/0053/2018	HepA/USA/MA/0213/2019	3
HepA/USA/MA/0053/2018	HepA/USA/MA/0193/2019	3
HepA/USA/MA/0053/2018	HepA/USA/MA/0019/2018	1
HepA/USA/MA/0053/2018	HepA/USA/MA/0182/2019	3
HepA/USA/MA/0053/2018	HepA/USA/MA/0073/2018	3
HepA/USA/MA/0053/2018	HepA/USA/MA/0026/2018	2
HepA/USA/MA/0053/2018	HepA/USA/MA/0259/2018	2
HepA/USA/MA/0053/2018	HepA/USA/MA/0100/2018	4
HepA/USA/MA/0053/2018	HepA/USA/MA/0240/2018	2
HepA/USA/MA/0053/2018	HepA/USA/MA/0048/2018	1
HepA/USA/MA/0053/2018	HepA/USA/MA/0063/2018	3
HepA/USA/MA/0053/2018	HepA/USA/MA/0037/2018	3
HepA/USA/MA/0053/2018	HepA/USA/MA/0291/2019	3
HepA/USA/MA/0053/2018	HepA/USA/MA/0293/2019	1230
HepA/USA/MA/0053/2018	HepA/USA/MA/0061/2018	4
HepA/USA/MA/0053/2018	HepA/USA/MA/0321/2019	6
HepA/USA/MA/0053/2018	HepA/USA/MA/0364/2024	1220
HepA/USA/MA/0053/2018	HepA/USA/MA/0008/2018	2
HepA/USA/MA/0053/2018	HepA/USA/MA/0191/2019	4
HepA/USA/MA/0053/2018	HepA/USA/MA/0159/2018	3
HepA/USA/MA/0053/2018	HepA/USA/MA/0200/2019	4
HepA/USA/MA/0053/2018	HepA/USA/MA/0140/2018	4
HepA/USA/MA/0053/2018	HepA/USA/MA/0071/2018	4
HepA/USA/MA/0053/2018	HepA/USA/MA/0104/2018	3
HepA/USA/MA/0053/2018	HepA/USA/MA/0326/2019	1217
HepA/USA/MA/0053/2018	HepA/USA/MA/0244/2018	1
HepA/USA/MA/0053/2018	HepA/USA/MA/0139/2018	4
HepA/USA/MA/0053/2018	HepA/USA/MA/0319/2019	6
HepA/USA/MA/0053/2018	HepA/USA/MA/0023/2018	1
HepA/USA/MA/0053/2018	HepA/USA/MA/0239/2018	4
HepA/USA/MA/0053/2018	HepA/USA/MA/0185/2019	3
HepA/USA/MA/0053/2018	HepA/USA/MA/0204/2019	2
HepA/USA/MA/0053/2018	HepA/USA/MA/0144/2018	2
HepA/USA/MA/0053/2018	HepA/USA/MA/0057/2018	3
HepA/USA/MA/0053/2018	HepA/USA/MA/0021/2018	3
HepA/USA/MA/0053/2018	HepA/USA/MA/0217/2019	1228
HepA/USA/MA/0053/2018	HepA/USA/MA/0077/2018	3
HepA/USA/MA/0053/2018	HepA/USA/MA/0327/2019	1212
HepA/USA/MA/0053/2018	HepA/USA/MA/0197/2019	1
HepA/USA/MA/0053/2018	HepA/USA/MA/0288/2019	2
HepA/USA/MA/0053/2018	HepA/USA/MA/0129/2018	4
HepA/USA/MA/0053/2018	HepA/USA/MA/0067/2018	3
HepA/USA/MA/0053/2018	HepA/USA/MA/0080/2018	1
HepA/USA/MA/0053/2018	HepA/USA/MA/0297/2019	1225
HepA/USA/MA/0053/2018	HepA/USA/MA/0042/2018	3
HepA/USA/MA/0053/2018	HepA/USA/MA/0216/2019	2
HepA/USA/MA/0053/2018	HepA/USA/MA/0188/2019	3
HepA/USA/MA/0053/2018	HepA/USA/MA/0229/2018	3
HepA/USA/MA/0053/2018	HepA/USA/MA/0160/2018	2
HepA/USA/MA/0053/2018	HepA/USA/MA/0187/2019	2
HepA/USA/MA/0053/2018	HepA/USA/MA/0003/2018	4
HepA/USA/MA/0053/2018	HepA/USA/MA/0055/2018	4
HepA/USA/MA/0053/2018	HepA/USA/MA/0170/2018	4
HepA/USA/MA/0053/2018	HepA/USA/MA/0032/2018	3
HepA/USA/MA/0053/2018	HepA/USA/MA/0215/2019	3
HepA/USA/MA/0053/2018	HepA/USA/MA/0043/2018	4
HepA/USA/MA/0053/2018	HepA/USA/MA/0260/2018	3
HepA/USA/MA/0053/2018	HepA/USA/MA/0224/2018	2
HepA/USA/MA/0053/2018	HepA/USA/MA/0078/2018	4
HepA/USA/MA/0053/2018	HepA/USA/MA/0328/2019	1212
HepA/USA/MA/0053/2018	HepA/USA/MA/0001/2018	1
HepA/USA/MA/0053/2018	HepA/USA/MA/0198/2019	2
HepA/USA/MA/0053/2018	HepA/USA/MA/0295/2019	2
HepA/USA/MA/0053/2018	HepA/USA/MA/0186/2019	4
HepA/USA/MA/0053/2018	HepA/USA/MA/0218/2019	2
HepA/USA/MA/0053/2018	HepA/USA/MA/0307/2019	1218
HepA/USA/MA/0053/2018	HepA/USA/MA/0109/2018	3
HepA/USA/MA/0053/2018	HepA/USA/MA/0250/2018	2
HepA/USA/MA/0053/2018	HepA/USA/MA/0249/2018	3
HepA/USA/MA/0053/2018	HepA/USA/MA/0134/2018	3
HepA/USA/MA/0053/2018	HepA/USA/MA/0058/2018	1
HepA/USA/MA/0053/2018	HepA/USA/MA/0118/2018	3
HepA/USA/MA/0053/2018	HepA/USA/MA/0075/2018	3
HepA/USA/MA/0053/2018	HepA/USA/MA/0325/2019	7
HepA/USA/MA/0053/2018	HepA/USA/MA/0195/2019	5
HepA/USA/MA/0053/2018	HepA/USA/MA/0286/2019	2
HepA/USA/MA/0053/2018	HepA/USA/MA/0234/2018	1
HepA/USA/MA/0053/2018	HepA/USA/MA/0065/2018	4
HepA/USA/MA/0053/2018	HepA/USA/MA/0209/2019	1
HepA/USA/MA/0053/2018	HepA/USA/MA/0150/2018	2
HepA/USA/MA/0053/2018	HepA/USA/MA/0149/2018	3
HepA/USA/MA/0053/2018	HepA/USA/MA/0254/2018	3
HepA/USA/MA/0053/2018	HepA/USA/MA/0192/2019	4
HepA/USA/MA/0053/2018	HepA/USA/MA/0322/2019	7
HepA/USA/MA/0053/2018	HepA/USA/MA/0183/2019	4
HepA/USA/MA/0053/2018	HepA/USA/MA/0007/2018	3
HepA/USA/MA/0053/2018	HepA/USA/MA/0072/2018	3
HepA/USA/MA/0053/2018	HepA/USA/MA/0014/2018	3
HepA/USA/MA/0053/2018	HepA/USA/MA/0062/2018	1
HepA/USA/MA/0053/2018	HepA/USA/MA/0230/2018	2
HepA/USA/MA/0053/2018	HepA/USA/MA/0047/2018	2
HepA/USA/MA/0053/2018	HepA/USA/MA/0292/2019	4
HepA/USA/MA/0053/2018	HepA/USA/MA/0154/2018	7
HepA/USA/MA/0053/2018	HepA/USA/MA/0038/2018	2
HepA/USA/MA/0053/2018	HepA/USA/MA/0283/2019	1243
HepA/USA/MA/0053/2018	HepA/USA/MA/0354/2023	1220
HepA/USA/MA/0053/2018	HepA/USA/MA/0181/2019	1
HepA/USA/MA/0053/2018	HepA/USA/MA/0174/2019	5
HepA/USA/MA/0053/2018	HepA/USA/MA/0303/2018	2
HepA/USA/MA/0053/2018	HepA/USA/MA/0094/2018	4
HepA/USA/MA/0053/2018	HepA/USA/MA/0006/2018	1
HepA/USA/MA/0053/2018	HepA/USA/MA/0164/2018	3
HepA/USA/MA/0053/2018	HepA/USA/MA/0046/2018	1
HepA/USA/MA/0053/2018	HepA/USA/MA/0356/2023	1220
HepA/USA/MA/0053/2018	HepA/USA/MA/0212/2019	4
HepA/USA/MA/0053/2018	HepA/USA/MA/0301/2018	1
HepA/USA/MA/0053/2018	HepA/USA/MA/0264/2018	3
HepA/USA/MA/0053/2018	HepA/USA/MA/0369/2024	1219
HepA/USA/MA/0053/2018	HepA/USA/MA/0035/2018	1
HepA/USA/MA/0053/2018	HepA/USA/MA/0220/2019	5
HepA/USA/MA/0005/2018	HepA/USA/MA/0111/2018	4
HepA/USA/MA/0005/2018	HepA/USA/MA/0269/2019	1212
HepA/USA/MA/0005/2018	HepA/USA/MA/0366/2024	301
HepA/USA/MA/0005/2018	HepA/USA/MA/0213/2019	1
HepA/USA/MA/0005/2018	HepA/USA/MA/0193/2019	1
HepA/USA/MA/0005/2018	HepA/USA/MA/0019/2018	3
HepA/USA/MA/0005/2018	HepA/USA/MA/0182/2019	6
HepA/USA/MA/0005/2018	HepA/USA/MA/0073/2018	5
HepA/USA/MA/0005/2018	HepA/USA/MA/0026/2018	4
HepA/USA/MA/0005/2018	HepA/USA/MA/0259/2018	4
HepA/USA/MA/0005/2018	HepA/USA/MA/0100/2018	2
HepA/USA/MA/0005/2018	HepA/USA/MA/0240/2018	4
HepA/USA/MA/0005/2018	HepA/USA/MA/0048/2018	3
HepA/USA/MA/0005/2018	HepA/USA/MA/0063/2018	5
HepA/USA/MA/0005/2018	HepA/USA/MA/0037/2018	1
HepA/USA/MA/0005/2018	HepA/USA/MA/0291/2019	5
HepA/USA/MA/0005/2018	HepA/USA/MA/0293/2019	1235
HepA/USA/MA/0005/2018	HepA/USA/MA/0061/2018	2
HepA/USA/MA/0005/2018	HepA/USA/MA/0321/2019	4
HepA/USA/MA/0005/2018	HepA/USA/MA/0364/2024	1219
HepA/USA/MA/0005/2018	HepA/USA/MA/0008/2018	4
HepA/USA/MA/0005/2018	HepA/USA/MA/0191/2019	2
HepA/USA/MA/0005/2018	HepA/USA/MA/0159/2018	1
HepA/USA/MA/0005/2018	HepA/USA/MA/0200/2019	2
HepA/USA/MA/0005/2018	HepA/USA/MA/0140/2018	6
HepA/USA/MA/0005/2018	HepA/USA/MA/0071/2018	2
HepA/USA/MA/0005/2018	HepA/USA/MA/0104/2018	1
HepA/USA/MA/0005/2018	HepA/USA/MA/0326/2019	1220
HepA/USA/MA/0005/2018	HepA/USA/MA/0244/2018	3
HepA/USA/MA/0005/2018	HepA/USA/MA/0139/2018	6
HepA/USA/MA/0005/2018	HepA/USA/MA/0319/2019	4
HepA/USA/MA/0005/2018	HepA/USA/MA/0023/2018	3
HepA/USA/MA/0005/2018	HepA/USA/MA/0239/2018	2
HepA/USA/MA/0005/2018	HepA/USA/MA/0185/2019	1
HepA/USA/MA/0005/2018	HepA/USA/MA/0204/2019	4
HepA/USA/MA/0005/2018	HepA/USA/MA/0144/2018	4
HepA/USA/MA/0005/2018	HepA/USA/MA/0057/2018	5
HepA/USA/MA/0005/2018	HepA/USA/MA/0021/2018	1
HepA/USA/MA/0005/2018	HepA/USA/MA/0217/2019	1231
HepA/USA/MA/0005/2018	HepA/USA/MA/0077/2018	5
HepA/USA/MA/0005/2018	HepA/USA/MA/0327/2019	1216
HepA/USA/MA/0005/2018	HepA/USA/MA/0197/2019	3
HepA/USA/MA/0005/2018	HepA/USA/MA/0288/2019	4
HepA/USA/MA/0005/2018	HepA/USA/MA/0129/2018	2
HepA/USA/MA/0005/2018	HepA/USA/MA/0067/2018	5
HepA/USA/MA/0005/2018	HepA/USA/MA/0080/2018	3
HepA/USA/MA/0005/2018	HepA/USA/MA/0297/2019	1227
HepA/USA/MA/0005/2018	HepA/USA/MA/0042/2018	5
HepA/USA/MA/0005/2018	HepA/USA/MA/0216/2019	4
HepA/USA/MA/0005/2018	HepA/USA/MA/0188/2019	1
HepA/USA/MA/0005/2018	HepA/USA/MA/0229/2018	1
HepA/USA/MA/0005/2018	HepA/USA/MA/0160/2018	4
HepA/USA/MA/0005/2018	HepA/USA/MA/0187/2019	4
HepA/USA/MA/0005/2018	HepA/USA/MA/0003/2018	6
HepA/USA/MA/0005/2018	HepA/USA/MA/0055/2018	2
HepA/USA/MA/0005/2018	HepA/USA/MA/0170/2018	2
HepA/USA/MA/0005/2018	HepA/USA/MA/0032/2018	1
HepA/USA/MA/0005/2018	HepA/USA/MA/0215/2019	5
HepA/USA/MA/0005/2018	HepA/USA/MA/0043/2018	6
HepA/USA/MA/0005/2018	HepA/USA/MA/0260/2018	1
HepA/USA/MA/0005/2018	HepA/USA/MA/0224/2018	4
HepA/USA/MA/0005/2018	HepA/USA/MA/0078/2018	2
HepA/USA/MA/0005/2018	HepA/USA/MA/0328/2019	1216
HepA/USA/MA/0005/2018	HepA/USA/MA/0001/2018	3
HepA/USA/MA/0005/2018	HepA/USA/MA/0198/2019	4
HepA/USA/MA/0005/2018	HepA/USA/MA/0295/2019	4
HepA/USA/MA/0005/2018	HepA/USA/MA/0186/2019	6
HepA/USA/MA/0005/2018	HepA/USA/MA/0218/2019	4
HepA/USA/MA/0005/2018	HepA/USA/MA/0307/2019	1221
HepA/USA/MA/0005/2018	HepA/USA/MA/0109/2018	5
HepA/USA/MA/0005/2018	HepA/USA/MA/0250/2018	4
HepA/USA/MA/0005/2018	HepA/USA/MA/0249/2018	1
HepA/USA/MA/0005/2018	HepA/USA/MA/0134/2018	5
HepA/USA/MA/0005/2018	HepA/USA/MA/0058/2018	3
HepA/USA/MA/0005/2018	HepA/USA/MA/0118/2018	1
HepA/USA/MA/0005/2018	HepA/USA/MA/0075/2018	1
HepA/USA/MA/0005/2018	HepA/USA/MA/0325/2019	5
HepA/USA/MA/0005/2018	HepA/USA/MA/0195/2019	7
HepA/USA/MA/0005/2018	HepA/USA/MA/0286/2019	4
HepA/USA/MA/0005/2018	HepA/USA/MA/0234/2018	3
HepA/USA/MA/0005/2018	HepA/USA/MA/0065/2018	6
HepA/USA/MA/0005/2018	HepA/USA/MA/0209/2019	3
HepA/USA/MA/0005/2018	HepA/USA/MA/0150/2018	4
HepA/USA/MA/0005/2018	HepA/USA/MA/0149/2018	1
HepA/USA/MA/0005/2018	HepA/USA/MA/0254/2018	1
HepA/USA/MA/0005/2018	HepA/USA/MA/0192/2019	2
HepA/USA/MA/0005/2018	HepA/USA/MA/0322/2019	5
HepA/USA/MA/0005/2018	HepA/USA/MA/0183/2019	2
HepA/USA/MA/0005/2018	HepA/USA/MA/0007/2018	1
HepA/USA/MA/0005/2018	HepA/USA/MA/0072/2018	1
HepA/USA/MA/0005/2018	HepA/USA/MA/0014/2018	1
HepA/USA/MA/0005/2018	HepA/USA/MA/0062/2018	3
HepA/USA/MA/0005/2018	HepA/USA/MA/0230/2018	4
HepA/USA/MA/0005/2018	HepA/USA/MA/0047/2018	4
HepA/USA/MA/0005/2018	HepA/USA/MA/0292/2019	2
HepA/USA/MA/0005/2018	HepA/USA/MA/0154/2018	5
HepA/USA/MA/0005/2018	HepA/USA/MA/0038/2018	4
HepA/USA/MA/0005/2018	HepA/USA/MA/0283/2019	1242
HepA/USA/MA/0005/2018	HepA/USA/MA/0354/2023	1223
HepA/USA/MA/0005/2018	HepA/USA/MA/0181/2019	3
HepA/USA/MA/0005/2018	HepA/USA/MA/0174/2019	3
HepA/USA/MA/0005/2018	HepA/USA/MA/0303/2018	4
HepA/USA/MA/0005/2018	HepA/USA/MA/0094/2018	2
HepA/USA/MA/0005/2018	HepA/USA/MA/0006/2018	3
HepA/USA/MA/0005/2018	HepA/USA/MA/0164/2018	1
HepA/USA/MA/0005/2018	HepA/USA/MA/0046/2018	1
HepA/USA/MA/0005/2018	HepA/USA/MA/0356/2023	1223
HepA/USA/MA/0005/2018	HepA/USA/MA/0212/2019	2
HepA/USA/MA/0005/2018	HepA/USA/MA/0301/2018	2
HepA/USA/MA/0005/2018	HepA/USA/MA/0264/2018	5
HepA/USA/MA/0005/2018	HepA/USA/MA/0369/2024	1222
HepA/USA/MA/0005/2018	HepA/USA/MA/0035/2018	3
HepA/USA/MA/0005/2018	HepA/USA/MA/0220/2019	3
HepA/USA/MA/0111/2018	HepA/USA/MA/0269/2019	1214
HepA/USA/MA/0111/2018	HepA/USA/MA/0366/2024	301
HepA/USA/MA/0111/2018	HepA/USA/MA/0213/2019	3
HepA/USA/MA/0111/2018	HepA/USA/MA/0193/2019	3
HepA/USA/MA/0111/2018	HepA/USA/MA/0019/2018	1
HepA/USA/MA/0111/2018	HepA/USA/MA/0182/2019	4
HepA/USA/MA/0111/2018	HepA/USA/MA/0073/2018	3
HepA/USA/MA/0111/2018	HepA/USA/MA/0026/2018	2
HepA/USA/MA/0111/2018	HepA/USA/MA/0259/2018	2
HepA/USA/MA/0111/2018	HepA/USA/MA/0100/2018	4
HepA/USA/MA/0111/2018	HepA/USA/MA/0240/2018	2
HepA/USA/MA/0111/2018	HepA/USA/MA/0048/2018	1
HepA/USA/MA/0111/2018	HepA/USA/MA/0063/2018	3
HepA/USA/MA/0111/2018	HepA/USA/MA/0037/2018	3
HepA/USA/MA/0111/2018	HepA/USA/MA/0291/2019	3
HepA/USA/MA/0111/2018	HepA/USA/MA/0293/2019	1237
HepA/USA/MA/0111/2018	HepA/USA/MA/0061/2018	4
HepA/USA/MA/0111/2018	HepA/USA/MA/0321/2019	6
HepA/USA/MA/0111/2018	HepA/USA/MA/0364/2024	1221
HepA/USA/MA/0111/2018	HepA/USA/MA/0008/2018	2
HepA/USA/MA/0111/2018	HepA/USA/MA/0191/2019	4
HepA/USA/MA/0111/2018	HepA/USA/MA/0159/2018	3
HepA/USA/MA/0111/2018	HepA/USA/MA/0200/2019	4
HepA/USA/MA/0111/2018	HepA/USA/MA/0140/2018	4
HepA/USA/MA/0111/2018	HepA/USA/MA/0071/2018	4
HepA/USA/MA/0111/2018	HepA/USA/MA/0104/2018	3
HepA/USA/MA/0111/2018	HepA/USA/MA/0326/2019	1222
HepA/USA/MA/0111/2018	HepA/USA/MA/0244/2018	1
HepA/USA/MA/0111/2018	HepA/USA/MA/0139/2018	4
HepA/USA/MA/0111/2018	HepA/USA/MA/0319/2019	6
HepA/USA/MA/0111/2018	HepA/USA/MA/0023/2018	1
HepA/USA/MA/0111/2018	HepA/USA/MA/0239/2018	4
HepA/USA/MA/0111/2018	HepA/USA/MA/0185/2019	3
HepA/USA/MA/0111/2018	HepA/USA/MA/0204/2019	2
HepA/USA/MA/0111/2018	HepA/USA/MA/0144/2018	2
HepA/USA/MA/0111/2018	HepA/USA/MA/0057/2018	3
HepA/USA/MA/0111/2018	HepA/USA/MA/0021/2018	3
HepA/USA/MA/0111/2018	HepA/USA/MA/0217/2019	1233
HepA/USA/MA/0111/2018	HepA/USA/MA/0077/2018	3
HepA/USA/MA/0111/2018	HepA/USA/MA/0327/2019	1218
HepA/USA/MA/0111/2018	HepA/USA/MA/0197/2019	1
HepA/USA/MA/0111/2018	HepA/USA/MA/0288/2019	2
HepA/USA/MA/0111/2018	HepA/USA/MA/0129/2018	4
HepA/USA/MA/0111/2018	HepA/USA/MA/0067/2018	3
HepA/USA/MA/0111/2018	HepA/USA/MA/0080/2018	1
HepA/USA/MA/0111/2018	HepA/USA/MA/0297/2019	1229
HepA/USA/MA/0111/2018	HepA/USA/MA/0042/2018	3
HepA/USA/MA/0111/2018	HepA/USA/MA/0216/2019	2
HepA/USA/MA/0111/2018	HepA/USA/MA/0188/2019	3
HepA/USA/MA/0111/2018	HepA/USA/MA/0229/2018	3
HepA/USA/MA/0111/2018	HepA/USA/MA/0160/2018	2
HepA/USA/MA/0111/2018	HepA/USA/MA/0187/2019	2
HepA/USA/MA/0111/2018	HepA/USA/MA/0003/2018	4
HepA/USA/MA/0111/2018	HepA/USA/MA/0055/2018	4
HepA/USA/MA/0111/2018	HepA/USA/MA/0170/2018	4
HepA/USA/MA/0111/2018	HepA/USA/MA/0032/2018	3
HepA/USA/MA/0111/2018	HepA/USA/MA/0215/2019	3
HepA/USA/MA/0111/2018	HepA/USA/MA/0043/2018	4
HepA/USA/MA/0111/2018	HepA/USA/MA/0260/2018	3
HepA/USA/MA/0111/2018	HepA/USA/MA/0224/2018	2
HepA/USA/MA/0111/2018	HepA/USA/MA/0078/2018	4
HepA/USA/MA/0111/2018	HepA/USA/MA/0328/2019	1218
HepA/USA/MA/0111/2018	HepA/USA/MA/0001/2018	1
HepA/USA/MA/0111/2018	HepA/USA/MA/0198/2019	2
HepA/USA/MA/0111/2018	HepA/USA/MA/0295/2019	2
HepA/USA/MA/0111/2018	HepA/USA/MA/0186/2019	4
HepA/USA/MA/0111/2018	HepA/USA/MA/0218/2019	2
HepA/USA/MA/0111/2018	HepA/USA/MA/0307/2019	1223
HepA/USA/MA/0111/2018	HepA/USA/MA/0109/2018	3
HepA/USA/MA/0111/2018	HepA/USA/MA/0250/2018	2
HepA/USA/MA/0111/2018	HepA/USA/MA/0249/2018	3
HepA/USA/MA/0111/2018	HepA/USA/MA/0134/2018	3
HepA/USA/MA/0111/2018	HepA/USA/MA/0058/2018	1
HepA/USA/MA/0111/2018	HepA/USA/MA/0118/2018	3
HepA/USA/MA/0111/2018	HepA/USA/MA/0075/2018	3
HepA/USA/MA/0111/2018	HepA/USA/MA/0325/2019	7
HepA/USA/MA/0111/2018	HepA/USA/MA/0195/2019	5
HepA/USA/MA/0111/2018	HepA/USA/MA/0286/2019	2
HepA/USA/MA/0111/2018	HepA/USA/MA/0234/2018	1
HepA/USA/MA/0111/2018	HepA/USA/MA/0065/2018	4
HepA/USA/MA/0111/2018	HepA/USA/MA/0209/2019	1
HepA/USA/MA/0111/2018	HepA/USA/MA/0150/2018	2
HepA/USA/MA/0111/2018	HepA/USA/MA/0149/2018	3
HepA/USA/MA/0111/2018	HepA/USA/MA/0254/2018	3
HepA/USA/MA/0111/2018	HepA/USA/MA/0192/2019	4
HepA/USA/MA/0111/2018	HepA/USA/MA/0322/2019	7
HepA/USA/MA/0111/2018	HepA/USA/MA/0183/2019	4
HepA/USA/MA/0111/2018	HepA/USA/MA/0007/2018	3
HepA/USA/MA/0111/2018	HepA/USA/MA/0072/2018	3
HepA/USA/MA/0111/2018	HepA/USA/MA/0014/2018	3
HepA/USA/MA/0111/2018	HepA/USA/MA/0062/2018	1
HepA/USA/MA/0111/2018	HepA/USA/MA/0230/2018	2
HepA/USA/MA/0111/2018	HepA/USA/MA/0047/2018	2
HepA/USA/MA/0111/2018	HepA/USA/MA/0292/2019	4
HepA/USA/MA/0111/2018	HepA/USA/MA/0154/2018	7
HepA/USA/MA/0111/2018	HepA/USA/MA/0038/2018	2
HepA/USA/MA/0111/2018	HepA/USA/MA/0283/2019	1244
HepA/USA/MA/0111/2018	HepA/USA/MA/0354/2023	1225
HepA/USA/MA/0111/2018	HepA/USA/MA/0181/2019	1
HepA/USA/MA/0111/2018	HepA/USA/MA/0174/2019	5
HepA/USA/MA/0111/2018	HepA/USA/MA/0303/2018	2
HepA/USA/MA/0111/2018	HepA/USA/MA/0094/2018	4
HepA/USA/MA/0111/2018	HepA/USA/MA/0006/2018	1
HepA/USA/MA/0111/2018	HepA/USA/MA/0164/2018	3
HepA/USA/MA/0111/2018	HepA/USA/MA/0046/2018	1
HepA/USA/MA/0111/2018	HepA/USA/MA/0356/2023	1225
HepA/USA/MA/0111/2018	HepA/USA/MA/0212/2019	4
HepA/USA/MA/0111/2018	HepA/USA/MA/0301/2018	1
HepA/USA/MA/0111/2018	HepA/USA/MA/0264/2018	3
HepA/USA/MA/0111/2018	HepA/USA/MA/0369/2024	1224
HepA/USA/MA/0111/2018	HepA/USA/MA/0035/2018	1
HepA/USA/MA/0111/2018	HepA/USA/MA/0220/2019	5
HepA/USA/MA/0269/2019	HepA/USA/MA/0366/2024	1238
HepA/USA/MA/0269/2019	HepA/USA/MA/0213/2019	1207
HepA/USA/MA/0269/2019	HepA/USA/MA/0193/2019	1213
HepA/USA/MA/0269/2019	HepA/USA/MA/0019/2018	1207
HepA/USA/MA/0269/2019	HepA/USA/MA/0182/2019	1210
HepA/USA/MA/0269/2019	HepA/USA/MA/0073/2018	1213
HepA/USA/MA/0269/2019	HepA/USA/MA/0026/2018	1207
HepA/USA/MA/0269/2019	HepA/USA/MA/0259/2018	1188
HepA/USA/MA/0269/2019	HepA/USA/MA/0100/2018	1214
HepA/USA/MA/0269/2019	HepA/USA/MA/0240/2018	1213
HepA/USA/MA/0269/2019	HepA/USA/MA/0048/2018	1213
HepA/USA/MA/0269/2019	HepA/USA/MA/0063/2018	1214
HepA/USA/MA/0269/2019	HepA/USA/MA/0037/2018	1206
HepA/USA/MA/0269/2019	HepA/USA/MA/0291/2019	1212
HepA/USA/MA/0269/2019	HepA/USA/MA/0293/2019	668
HepA/USA/MA/0269/2019	HepA/USA/MA/0061/2018	1214
HepA/USA/MA/0269/2019	HepA/USA/MA/0321/2019	1210
HepA/USA/MA/0269/2019	HepA/USA/MA/0364/2024	262
HepA/USA/MA/0269/2019	HepA/USA/MA/0008/2018	1212
HepA/USA/MA/0269/2019	HepA/USA/MA/0191/2019	1208
HepA/USA/MA/0269/2019	HepA/USA/MA/0159/2018	1210
HepA/USA/MA/0269/2019	HepA/USA/MA/0200/2019	1208
HepA/USA/MA/0269/2019	HepA/USA/MA/0140/2018	1213
HepA/USA/MA/0269/2019	HepA/USA/MA/0071/2018	1213
HepA/USA/MA/0269/2019	HepA/USA/MA/0104/2018	1207
HepA/USA/MA/0269/2019	HepA/USA/MA/0326/2019	256
HepA/USA/MA/0269/2019	HepA/USA/MA/0244/2018	1202
HepA/USA/MA/0269/2019	HepA/USA/MA/0139/2018	1213
HepA/USA/MA/0269/2019	HepA/USA/MA/0319/2019	1213
HepA/USA/MA/0269/2019	HepA/USA/MA/0023/2018	1212
HepA/USA/MA/0269/2019	HepA/USA/MA/0239/2018	1214
HepA/USA/MA/0269/2019	HepA/USA/MA/0185/2019	1213
HepA/USA/MA/0269/2019	HepA/USA/MA/0204/2019	1210
HepA/USA/MA/0269/2019	HepA/USA/MA/0144/2018	1210
HepA/USA/MA/0269/2019	HepA/USA/MA/0057/2018	1209
HepA/USA/MA/0269/2019	HepA/USA/MA/0021/2018	1213
HepA/USA/MA/0269/2019	HepA/USA/MA/0217/2019	649
HepA/USA/MA/0269/2019	HepA/USA/MA/0077/2018	1210
HepA/USA/MA/0269/2019	HepA/USA/MA/0327/2019	16
HepA/USA/MA/0269/2019	HepA/USA/MA/0197/2019	1187
HepA/USA/MA/0269/2019	HepA/USA/MA/0288/2019	1214
HepA/USA/MA/0269/2019	HepA/USA/MA/0129/2018	1211
HepA/USA/MA/0269/2019	HepA/USA/MA/0067/2018	1215
HepA/USA/MA/0269/2019	HepA/USA/MA/0080/2018	1213
HepA/USA/MA/0269/2019	HepA/USA/MA/0297/2019	643
HepA/USA/MA/0269/2019	HepA/USA/MA/0042/2018	1198
HepA/USA/MA/0269/2019	HepA/USA/MA/0216/2019	1210
HepA/USA/MA/0269/2019	HepA/USA/MA/0188/2019	1206
HepA/USA/MA/0269/2019	HepA/USA/MA/0229/2018	1202
HepA/USA/MA/0269/2019	HepA/USA/MA/0160/2018	1210
HepA/USA/MA/0269/2019	HepA/USA/MA/0187/2019	1210
HepA/USA/MA/0269/2019	HepA/USA/MA/0003/2018	1214
HepA/USA/MA/0269/2019	HepA/USA/MA/0055/2018	1208
HepA/USA/MA/0269/2019	HepA/USA/MA/0170/2018	1213
HepA/USA/MA/0269/2019	HepA/USA/MA/0032/2018	1206
HepA/USA/MA/0269/2019	HepA/USA/MA/0215/2019	1214
HepA/USA/MA/0269/2019	HepA/USA/MA/0043/2018	1213
HepA/USA/MA/0269/2019	HepA/USA/MA/0260/2018	1208
HepA/USA/MA/0269/2019	HepA/USA/MA/0224/2018	1211
HepA/USA/MA/0269/2019	HepA/USA/MA/0078/2018	1214
HepA/USA/MA/0269/2019	HepA/USA/MA/0328/2019	16
HepA/USA/MA/0269/2019	HepA/USA/MA/0001/2018	1213
HepA/USA/MA/0269/2019	HepA/USA/MA/0198/2019	1208
HepA/USA/MA/0269/2019	HepA/USA/MA/0295/2019	1211
HepA/USA/MA/0269/2019	HepA/USA/MA/0186/2019	1211
HepA/USA/MA/0269/2019	HepA/USA/MA/0218/2019	1214
HepA/USA/MA/0269/2019	HepA/USA/MA/0307/2019	255
HepA/USA/MA/0269/2019	HepA/USA/MA/0109/2018	1215
HepA/USA/MA/0269/2019	HepA/USA/MA/0250/2018	1208
HepA/USA/MA/0269/2019	HepA/USA/MA/0249/2018	1207
HepA/USA/MA/0269/2019	HepA/USA/MA/0134/2018	1210
HepA/USA/MA/0269/2019	HepA/USA/MA/0058/2018	1199
HepA/USA/MA/0269/2019	HepA/USA/MA/0118/2018	1210
HepA/USA/MA/0269/2019	HepA/USA/MA/0075/2018	1213
HepA/USA/MA/0269/2019	HepA/USA/MA/0325/2019	1207
HepA/USA/MA/0269/2019	HepA/USA/MA/0195/2019	1214
HepA/USA/MA/0269/2019	HepA/USA/MA/0286/2019	1208
HepA/USA/MA/0269/2019	HepA/USA/MA/0234/2018	1213
HepA/USA/MA/0269/2019	HepA/USA/MA/0065/2018	1213
HepA/USA/MA/0269/2019	HepA/USA/MA/0209/2019	1207
HepA/USA/MA/0269/2019	HepA/USA/MA/0150/2018	1214
HepA/USA/MA/0269/2019	HepA/USA/MA/0149/2018	1213
HepA/USA/MA/0269/2019	HepA/USA/MA/0254/2018	1206
HepA/USA/MA/0269/2019	HepA/USA/MA/0192/2019	1214
HepA/USA/MA/0269/2019	HepA/USA/MA/0322/2019	1212
HepA/USA/MA/0269/2019	HepA/USA/MA/0183/2019	1194
HepA/USA/MA/0269/2019	HepA/USA/MA/0007/2018	1213
HepA/USA/MA/0269/2019	HepA/USA/MA/0072/2018	1200
HepA/USA/MA/0269/2019	HepA/USA/MA/0014/2018	1213
HepA/USA/MA/0269/2019	HepA/USA/MA/0062/2018	1213
HepA/USA/MA/0269/2019	HepA/USA/MA/0230/2018	1208
HepA/USA/MA/0269/2019	HepA/USA/MA/0047/2018	1206
HepA/USA/MA/0269/2019	HepA/USA/MA/0292/2019	1214
HepA/USA/MA/0269/2019	HepA/USA/MA/0154/2018	1212
HepA/USA/MA/0269/2019	HepA/USA/MA/0038/2018	1209
HepA/USA/MA/0269/2019	HepA/USA/MA/0283/2019	662
HepA/USA/MA/0269/2019	HepA/USA/MA/0354/2023	260
HepA/USA/MA/0269/2019	HepA/USA/MA/0181/2019	1212
HepA/USA/MA/0269/2019	HepA/USA/MA/0174/2019	1204
HepA/USA/MA/0269/2019	HepA/USA/MA/0303/2018	1212
HepA/USA/MA/0269/2019	HepA/USA/MA/0094/2018	1214
HepA/USA/MA/0269/2019	HepA/USA/MA/0006/2018	1213
HepA/USA/MA/0269/2019	HepA/USA/MA/0164/2018	1208
HepA/USA/MA/0269/2019	HepA/USA/MA/0046/2018	1204
HepA/USA/MA/0269/2019	HepA/USA/MA/0356/2023	260
HepA/USA/MA/0269/2019	HepA/USA/MA/0212/2019	1214
HepA/USA/MA/0269/2019	HepA/USA/MA/0301/2018	1209
HepA/USA/MA/0269/2019	HepA/USA/MA/0264/2018	1208
HepA/USA/MA/0269/2019	HepA/USA/MA/0369/2024	259
HepA/USA/MA/0269/2019	HepA/USA/MA/0035/2018	1207
HepA/USA/MA/0269/2019	HepA/USA/MA/0220/2019	1213
HepA/USA/MA/0366/2024	HepA/USA/MA/0213/2019	301
HepA/USA/MA/0366/2024	HepA/USA/MA/0193/2019	302
HepA/USA/MA/0366/2024	HepA/USA/MA/0019/2018	299
HepA/USA/MA/0366/2024	HepA/USA/MA/0182/2019	300
HepA/USA/MA/0366/2024	HepA/USA/MA/0073/2018	303
HepA/USA/MA/0366/2024	HepA/USA/MA/0026/2018	300
HepA/USA/MA/0366/2024	HepA/USA/MA/0259/2018	296
HepA/USA/MA/0366/2024	HepA/USA/MA/0100/2018	303
HepA/USA/MA/0366/2024	HepA/USA/MA/0240/2018	300
HepA/USA/MA/0366/2024	HepA/USA/MA/0048/2018	300
HepA/USA/MA/0366/2024	HepA/USA/MA/0063/2018	302
HepA/USA/MA/0366/2024	HepA/USA/MA/0037/2018	301
HepA/USA/MA/0366/2024	HepA/USA/MA/0291/2019	299
HepA/USA/MA/0366/2024	HepA/USA/MA/0293/2019	1266
HepA/USA/MA/0366/2024	HepA/USA/MA/0061/2018	303
HepA/USA/MA/0366/2024	HepA/USA/MA/0321/2019	306
HepA/USA/MA/0366/2024	HepA/USA/MA/0364/2024	1232
HepA/USA/MA/0366/2024	HepA/USA/MA/0008/2018	299
HepA/USA/MA/0366/2024	HepA/USA/MA/0191/2019	303
HepA/USA/MA/0366/2024	HepA/USA/MA/0159/2018	301
HepA/USA/MA/0366/2024	HepA/USA/MA/0200/2019	302
HepA/USA/MA/0366/2024	HepA/USA/MA/0140/2018	301
HepA/USA/MA/0366/2024	HepA/USA/MA/0071/2018	303
HepA/USA/MA/0366/2024	HepA/USA/MA/0104/2018	302
HepA/USA/MA/0366/2024	HepA/USA/MA/0326/2019	1234
HepA/USA/MA/0366/2024	HepA/USA/MA/0244/2018	299
HepA/USA/MA/0366/2024	HepA/USA/MA/0139/2018	301
HepA/USA/MA/0366/2024	HepA/USA/MA/0319/2019	305
HepA/USA/MA/0366/2024	HepA/USA/MA/0023/2018	301
HepA/USA/MA/0366/2024	HepA/USA/MA/0239/2018	303
HepA/USA/MA/0366/2024	HepA/USA/MA/0185/2019	302
HepA/USA/MA/0366/2024	HepA/USA/MA/0204/2019	300
HepA/USA/MA/0366/2024	HepA/USA/MA/0144/2018	300
HepA/USA/MA/0366/2024	HepA/USA/MA/0057/2018	299
HepA/USA/MA/0366/2024	HepA/USA/MA/0021/2018	302
HepA/USA/MA/0366/2024	HepA/USA/MA/0217/2019	1253
HepA/USA/MA/0366/2024	HepA/USA/MA/0077/2018	299
HepA/USA/MA/0366/2024	HepA/USA/MA/0327/2019	1238
HepA/USA/MA/0366/2024	HepA/USA/MA/0197/2019	289
HepA/USA/MA/0366/2024	HepA/USA/MA/0288/2019	301
HepA/USA/MA/0366/2024	HepA/USA/MA/0129/2018	303
HepA/USA/MA/0366/2024	HepA/USA/MA/0067/2018	302
HepA/USA/MA/0366/2024	HepA/USA/MA/0080/2018	300
HepA/USA/MA/0366/2024	HepA/USA/MA/0297/2019	1251
HepA/USA/MA/0366/2024	HepA/USA/MA/0042/2018	297
HepA/USA/MA/0366/2024	HepA/USA/MA/0216/2019	300
HepA/USA/MA/0366/2024	HepA/USA/MA/0188/2019	301
HepA/USA/MA/0366/2024	HepA/USA/MA/0229/2018	301
HepA/USA/MA/0366/2024	HepA/USA/MA/0160/2018	300
HepA/USA/MA/0366/2024	HepA/USA/MA/0187/2019	300
HepA/USA/MA/0366/2024	HepA/USA/MA/0003/2018	301
HepA/USA/MA/0366/2024	HepA/USA/MA/0055/2018	302
HepA/USA/MA/0366/2024	HepA/USA/MA/0170/2018	304
HepA/USA/MA/0366/2024	HepA/USA/MA/0032/2018	301
HepA/USA/MA/0366/2024	HepA/USA/MA/0215/2019	302
HepA/USA/MA/0366/2024	HepA/USA/MA/0043/2018	302
HepA/USA/MA/0366/2024	HepA/USA/MA/0260/2018	301
HepA/USA/MA/0366/2024	HepA/USA/MA/0224/2018	299
HepA/USA/MA/0366/2024	HepA/USA/MA/0078/2018	303
HepA/USA/MA/0366/2024	HepA/USA/MA/0328/2019	1237
HepA/USA/MA/0366/2024	HepA/USA/MA/0001/2018	301
HepA/USA/MA/0366/2024	HepA/USA/MA/0198/2019	298
HepA/USA/MA/0366/2024	HepA/USA/MA/0295/2019	302
HepA/USA/MA/0366/2024	HepA/USA/MA/0186/2019	300
HepA/USA/MA/0366/2024	HepA/USA/MA/0218/2019	301
HepA/USA/MA/0366/2024	HepA/USA/MA/0307/2019	1233
HepA/USA/MA/0366/2024	HepA/USA/MA/0109/2018	302
HepA/USA/MA/0366/2024	HepA/USA/MA/0250/2018	300
HepA/USA/MA/0366/2024	HepA/USA/MA/0249/2018	301
HepA/USA/MA/0366/2024	HepA/USA/MA/0134/2018	301
HepA/USA/MA/0366/2024	HepA/USA/MA/0058/2018	299
HepA/USA/MA/0366/2024	HepA/USA/MA/0118/2018	301
HepA/USA/MA/0366/2024	HepA/USA/MA/0075/2018	302
HepA/USA/MA/0366/2024	HepA/USA/MA/0325/2019	302
HepA/USA/MA/0366/2024	HepA/USA/MA/0195/2019	302
HepA/USA/MA/0366/2024	HepA/USA/MA/0286/2019	301
HepA/USA/MA/0366/2024	HepA/USA/MA/0234/2018	300
HepA/USA/MA/0366/2024	HepA/USA/MA/0065/2018	300
HepA/USA/MA/0366/2024	HepA/USA/MA/0209/2019	299
HepA/USA/MA/0366/2024	HepA/USA/MA/0150/2018	301
HepA/USA/MA/0366/2024	HepA/USA/MA/0149/2018	303
HepA/USA/MA/0366/2024	HepA/USA/MA/0254/2018	301
HepA/USA/MA/0366/2024	HepA/USA/MA/0192/2019	303
HepA/USA/MA/0366/2024	HepA/USA/MA/0322/2019	306
HepA/USA/MA/0366/2024	HepA/USA/MA/0183/2019	299
HepA/USA/MA/0366/2024	HepA/USA/MA/0007/2018	302
HepA/USA/MA/0366/2024	HepA/USA/MA/0072/2018	300
HepA/USA/MA/0366/2024	HepA/USA/MA/0014/2018	302
HepA/USA/MA/0366/2024	HepA/USA/MA/0062/2018	300
HepA/USA/MA/0366/2024	HepA/USA/MA/0230/2018	301
HepA/USA/MA/0366/2024	HepA/USA/MA/0047/2018	298
HepA/USA/MA/0366/2024	HepA/USA/MA/0292/2019	303
HepA/USA/MA/0366/2024	HepA/USA/MA/0154/2018	307
HepA/USA/MA/0366/2024	HepA/USA/MA/0038/2018	300
HepA/USA/MA/0366/2024	HepA/USA/MA/0283/2019	1260
HepA/USA/MA/0366/2024	HepA/USA/MA/0354/2023	1236
HepA/USA/MA/0366/2024	HepA/USA/MA/0181/2019	300
HepA/USA/MA/0366/2024	HepA/USA/MA/0174/2019	301
HepA/USA/MA/0366/2024	HepA/USA/MA/0303/2018	298
HepA/USA/MA/0366/2024	HepA/USA/MA/0094/2018	303
HepA/USA/MA/0366/2024	HepA/USA/MA/0006/2018	300
HepA/USA/MA/0366/2024	HepA/USA/MA/0164/2018	301
HepA/USA/MA/0366/2024	HepA/USA/MA/0046/2018	298
HepA/USA/MA/0366/2024	HepA/USA/MA/0356/2023	1236
HepA/USA/MA/0366/2024	HepA/USA/MA/0212/2019	303
HepA/USA/MA/0366/2024	HepA/USA/MA/0301/2018	299
HepA/USA/MA/0366/2024	HepA/USA/MA/0264/2018	301
HepA/USA/MA/0366/2024	HepA/USA/MA/0369/2024	1234
HepA/USA/MA/0366/2024	HepA/USA/MA/0035/2018	299
HepA/USA/MA/0366/2024	HepA/USA/MA/0220/2019	304
HepA/USA/MA/0213/2019	HepA/USA/MA/0193/2019	0
HepA/USA/MA/0213/2019	HepA/USA/MA/0019/2018	2
HepA/USA/MA/0213/2019	HepA/USA/MA/0182/2019	4
HepA/USA/MA/0213/2019	HepA/USA/MA/0073/2018	4
HepA/USA/MA/0213/2019	HepA/USA/MA/0026/2018	3
HepA/USA/MA/0213/2019	HepA/USA/MA/0259/2018	3
HepA/USA/MA/0213/2019	HepA/USA/MA/0100/2018	1
HepA/USA/MA/0213/2019	HepA/USA/MA/0240/2018	3
HepA/USA/MA/0213/2019	HepA/USA/MA/0048/2018	2
HepA/USA/MA/0213/2019	HepA/USA/MA/0063/2018	4
HepA/USA/MA/0213/2019	HepA/USA/MA/0037/2018	0
HepA/USA/MA/0213/2019	HepA/USA/MA/0291/2019	4
HepA/USA/MA/0213/2019	HepA/USA/MA/0293/2019	1229
HepA/USA/MA/0213/2019	HepA/USA/MA/0061/2018	1
HepA/USA/MA/0213/2019	HepA/USA/MA/0321/2019	3
HepA/USA/MA/0213/2019	HepA/USA/MA/0364/2024	1219
HepA/USA/MA/0213/2019	HepA/USA/MA/0008/2018	3
HepA/USA/MA/0213/2019	HepA/USA/MA/0191/2019	1
HepA/USA/MA/0213/2019	HepA/USA/MA/0159/2018	0
HepA/USA/MA/0213/2019	HepA/USA/MA/0200/2019	1
HepA/USA/MA/0213/2019	HepA/USA/MA/0140/2018	5
HepA/USA/MA/0213/2019	HepA/USA/MA/0071/2018	1
HepA/USA/MA/0213/2019	HepA/USA/MA/0104/2018	0
HepA/USA/MA/0213/2019	HepA/USA/MA/0326/2019	1216
HepA/USA/MA/0213/2019	HepA/USA/MA/0244/2018	2
HepA/USA/MA/0213/2019	HepA/USA/MA/0139/2018	5
HepA/USA/MA/0213/2019	HepA/USA/MA/0319/2019	3
HepA/USA/MA/0213/2019	HepA/USA/MA/0023/2018	2
HepA/USA/MA/0213/2019	HepA/USA/MA/0239/2018	1
HepA/USA/MA/0213/2019	HepA/USA/MA/0185/2019	0
HepA/USA/MA/0213/2019	HepA/USA/MA/0204/2019	3
HepA/USA/MA/0213/2019	HepA/USA/MA/0144/2018	3
HepA/USA/MA/0213/2019	HepA/USA/MA/0057/2018	4
HepA/USA/MA/0213/2019	HepA/USA/MA/0021/2018	0
HepA/USA/MA/0213/2019	HepA/USA/MA/0217/2019	1227
HepA/USA/MA/0213/2019	HepA/USA/MA/0077/2018	4
HepA/USA/MA/0213/2019	HepA/USA/MA/0327/2019	1211
HepA/USA/MA/0213/2019	HepA/USA/MA/0197/2019	2
HepA/USA/MA/0213/2019	HepA/USA/MA/0288/2019	3
HepA/USA/MA/0213/2019	HepA/USA/MA/0129/2018	1
HepA/USA/MA/0213/2019	HepA/USA/MA/0067/2018	4
HepA/USA/MA/0213/2019	HepA/USA/MA/0080/2018	2
HepA/USA/MA/0213/2019	HepA/USA/MA/0297/2019	1224
HepA/USA/MA/0213/2019	HepA/USA/MA/0042/2018	4
HepA/USA/MA/0213/2019	HepA/USA/MA/0216/2019	3
HepA/USA/MA/0213/2019	HepA/USA/MA/0188/2019	0
HepA/USA/MA/0213/2019	HepA/USA/MA/0229/2018	0
HepA/USA/MA/0213/2019	HepA/USA/MA/0160/2018	3
HepA/USA/MA/0213/2019	HepA/USA/MA/0187/2019	3
HepA/USA/MA/0213/2019	HepA/USA/MA/0003/2018	5
HepA/USA/MA/0213/2019	HepA/USA/MA/0055/2018	1
HepA/USA/MA/0213/2019	HepA/USA/MA/0170/2018	1
HepA/USA/MA/0213/2019	HepA/USA/MA/0032/2018	0
HepA/USA/MA/0213/2019	HepA/USA/MA/0215/2019	4
HepA/USA/MA/0213/2019	HepA/USA/MA/0043/2018	5
HepA/USA/MA/0213/2019	HepA/USA/MA/0260/2018	0
HepA/USA/MA/0213/2019	HepA/USA/MA/0224/2018	3
HepA/USA/MA/0213/2019	HepA/USA/MA/0078/2018	1
HepA/USA/MA/0213/2019	HepA/USA/MA/0328/2019	1211
HepA/USA/MA/0213/2019	HepA/USA/MA/0001/2018	2
HepA/USA/MA/0213/2019	HepA/USA/MA/0198/2019	3
HepA/USA/MA/0213/2019	HepA/USA/MA/0295/2019	3
HepA/USA/MA/0213/2019	HepA/USA/MA/0186/2019	5
HepA/USA/MA/0213/2019	HepA/USA/MA/0218/2019	3
HepA/USA/MA/0213/2019	HepA/USA/MA/0307/2019	1217
HepA/USA/MA/0213/2019	HepA/USA/MA/0109/2018	4
HepA/USA/MA/0213/2019	HepA/USA/MA/0250/2018	3
HepA/USA/MA/0213/2019	HepA/USA/MA/0249/2018	0
HepA/USA/MA/0213/2019	HepA/USA/MA/0134/2018	4
HepA/USA/MA/0213/2019	HepA/USA/MA/0058/2018	2
HepA/USA/MA/0213/2019	HepA/USA/MA/0118/2018	0
HepA/USA/MA/0213/2019	HepA/USA/MA/0075/2018	0
HepA/USA/MA/0213/2019	HepA/USA/MA/0325/2019	4
HepA/USA/MA/0213/2019	HepA/USA/MA/0195/2019	6
HepA/USA/MA/0213/2019	HepA/USA/MA/0286/2019	3
HepA/USA/MA/0213/2019	HepA/USA/MA/0234/2018	2
HepA/USA/MA/0213/2019	HepA/USA/MA/0065/2018	5
HepA/USA/MA/0213/2019	HepA/USA/MA/0209/2019	2
HepA/USA/MA/0213/2019	HepA/USA/MA/0150/2018	3
HepA/USA/MA/0213/2019	HepA/USA/MA/0149/2018	0
HepA/USA/MA/0213/2019	HepA/USA/MA/0254/2018	0
HepA/USA/MA/0213/2019	HepA/USA/MA/0192/2019	1
HepA/USA/MA/0213/2019	HepA/USA/MA/0322/2019	4
HepA/USA/MA/0213/2019	HepA/USA/MA/0183/2019	1
HepA/USA/MA/0213/2019	HepA/USA/MA/0007/2018	0
HepA/USA/MA/0213/2019	HepA/USA/MA/0072/2018	0
HepA/USA/MA/0213/2019	HepA/USA/MA/0014/2018	0
HepA/USA/MA/0213/2019	HepA/USA/MA/0062/2018	2
HepA/USA/MA/0213/2019	HepA/USA/MA/0230/2018	3
HepA/USA/MA/0213/2019	HepA/USA/MA/0047/2018	3
HepA/USA/MA/0213/2019	HepA/USA/MA/0292/2019	1
HepA/USA/MA/0213/2019	HepA/USA/MA/0154/2018	4
HepA/USA/MA/0213/2019	HepA/USA/MA/0038/2018	3
HepA/USA/MA/0213/2019	HepA/USA/MA/0283/2019	1242
HepA/USA/MA/0213/2019	HepA/USA/MA/0354/2023	1219
HepA/USA/MA/0213/2019	HepA/USA/MA/0181/2019	2
HepA/USA/MA/0213/2019	HepA/USA/MA/0174/2019	2
HepA/USA/MA/0213/2019	HepA/USA/MA/0303/2018	3
HepA/USA/MA/0213/2019	HepA/USA/MA/0094/2018	1
HepA/USA/MA/0213/2019	HepA/USA/MA/0006/2018	2
HepA/USA/MA/0213/2019	HepA/USA/MA/0164/2018	0
HepA/USA/MA/0213/2019	HepA/USA/MA/0046/2018	0
HepA/USA/MA/0213/2019	HepA/USA/MA/0356/2023	1219
HepA/USA/MA/0213/2019	HepA/USA/MA/0212/2019	1
HepA/USA/MA/0213/2019	HepA/USA/MA/0301/2018	1
HepA/USA/MA/0213/2019	HepA/USA/MA/0264/2018	4
HepA/USA/MA/0213/2019	HepA/USA/MA/0369/2024	1218
HepA/USA/MA/0213/2019	HepA/USA/MA/0035/2018	2
HepA/USA/MA/0213/2019	HepA/USA/MA/0220/2019	2
HepA/USA/MA/0193/2019	HepA/USA/MA/0019/2018	2
HepA/USA/MA/0193/2019	HepA/USA/MA/0182/2019	5
HepA/USA/MA/0193/2019	HepA/USA/MA/0073/2018	4
HepA/USA/MA/0193/2019	HepA/USA/MA/0026/2018	3
HepA/USA/MA/0193/2019	HepA/USA/MA/0259/2018	3
HepA/USA/MA/0193/2019	HepA/USA/MA/0100/2018	1
HepA/USA/MA/0193/2019	HepA/USA/MA/0240/2018	3
HepA/USA/MA/0193/2019	HepA/USA/MA/0048/2018	2
HepA/USA/MA/0193/2019	HepA/USA/MA/0063/2018	4
HepA/USA/MA/0193/2019	HepA/USA/MA/0037/2018	0
HepA/USA/MA/0193/2019	HepA/USA/MA/0291/2019	4
HepA/USA/MA/0193/2019	HepA/USA/MA/0293/2019	1236
HepA/USA/MA/0193/2019	HepA/USA/MA/0061/2018	1
HepA/USA/MA/0193/2019	HepA/USA/MA/0321/2019	3
HepA/USA/MA/0193/2019	HepA/USA/MA/0364/2024	1220
HepA/USA/MA/0193/2019	HepA/USA/MA/0008/2018	3
HepA/USA/MA/0193/2019	HepA/USA/MA/0191/2019	1
HepA/USA/MA/0193/2019	HepA/USA/MA/0159/2018	0
HepA/USA/MA/0193/2019	HepA/USA/MA/0200/2019	1
HepA/USA/MA/0193/2019	HepA/USA/MA/0140/2018	5
HepA/USA/MA/0193/2019	HepA/USA/MA/0071/2018	1
HepA/USA/MA/0193/2019	HepA/USA/MA/0104/2018	0
HepA/USA/MA/0193/2019	HepA/USA/MA/0326/2019	1221
HepA/USA/MA/0193/2019	HepA/USA/MA/0244/2018	2
HepA/USA/MA/0193/2019	HepA/USA/MA/0139/2018	5
HepA/USA/MA/0193/2019	HepA/USA/MA/0319/2019	3
HepA/USA/MA/0193/2019	HepA/USA/MA/0023/2018	2
HepA/USA/MA/0193/2019	HepA/USA/MA/0239/2018	1
HepA/USA/MA/0193/2019	HepA/USA/MA/0185/2019	0
HepA/USA/MA/0193/2019	HepA/USA/MA/0204/2019	3
HepA/USA/MA/0193/2019	HepA/USA/MA/0144/2018	3
HepA/USA/MA/0193/2019	HepA/USA/MA/0057/2018	4
HepA/USA/MA/0193/2019	HepA/USA/MA/0021/2018	0
HepA/USA/MA/0193/2019	HepA/USA/MA/0217/2019	1232
HepA/USA/MA/0193/2019	HepA/USA/MA/0077/2018	4
HepA/USA/MA/0193/2019	HepA/USA/MA/0327/2019	1217
HepA/USA/MA/0193/2019	HepA/USA/MA/0197/2019	2
HepA/USA/MA/0193/2019	HepA/USA/MA/0288/2019	3
HepA/USA/MA/0193/2019	HepA/USA/MA/0129/2018	1
HepA/USA/MA/0193/2019	HepA/USA/MA/0067/2018	4
HepA/USA/MA/0193/2019	HepA/USA/MA/0080/2018	2
HepA/USA/MA/0193/2019	HepA/USA/MA/0297/2019	1228
HepA/USA/MA/0193/2019	HepA/USA/MA/0042/2018	4
HepA/USA/MA/0193/2019	HepA/USA/MA/0216/2019	3
HepA/USA/MA/0193/2019	HepA/USA/MA/0188/2019	0
HepA/USA/MA/0193/2019	HepA/USA/MA/0229/2018	0
HepA/USA/MA/0193/2019	HepA/USA/MA/0160/2018	3
HepA/USA/MA/0193/2019	HepA/USA/MA/0187/2019	3
HepA/USA/MA/0193/2019	HepA/USA/MA/0003/2018	5
HepA/USA/MA/0193/2019	HepA/USA/MA/0055/2018	1
HepA/USA/MA/0193/2019	HepA/USA/MA/0170/2018	1
HepA/USA/MA/0193/2019	HepA/USA/MA/0032/2018	0
HepA/USA/MA/0193/2019	HepA/USA/MA/0215/2019	4
HepA/USA/MA/0193/2019	HepA/USA/MA/0043/2018	5
HepA/USA/MA/0193/2019	HepA/USA/MA/0260/2018	0
HepA/USA/MA/0193/2019	HepA/USA/MA/0224/2018	3
HepA/USA/MA/0193/2019	HepA/USA/MA/0078/2018	1
HepA/USA/MA/0193/2019	HepA/USA/MA/0328/2019	1217
HepA/USA/MA/0193/2019	HepA/USA/MA/0001/2018	2
HepA/USA/MA/0193/2019	HepA/USA/MA/0198/2019	3
HepA/USA/MA/0193/2019	HepA/USA/MA/0295/2019	3
HepA/USA/MA/0193/2019	HepA/USA/MA/0186/2019	5
HepA/USA/MA/0193/2019	HepA/USA/MA/0218/2019	3
HepA/USA/MA/0193/2019	HepA/USA/MA/0307/2019	1222
HepA/USA/MA/0193/2019	HepA/USA/MA/0109/2018	4
HepA/USA/MA/0193/2019	HepA/USA/MA/0250/2018	3
HepA/USA/MA/0193/2019	HepA/USA/MA/0249/2018	0
HepA/USA/MA/0193/2019	HepA/USA/MA/0134/2018	4
HepA/USA/MA/0193/2019	HepA/USA/MA/0058/2018	2
HepA/USA/MA/0193/2019	HepA/USA/MA/0118/2018	0
HepA/USA/MA/0193/2019	HepA/USA/MA/0075/2018	0
HepA/USA/MA/0193/2019	HepA/USA/MA/0325/2019	4
HepA/USA/MA/0193/2019	HepA/USA/MA/0195/2019	6
HepA/USA/MA/0193/2019	HepA/USA/MA/0286/2019	3
HepA/USA/MA/0193/2019	HepA/USA/MA/0234/2018	2
HepA/USA/MA/0193/2019	HepA/USA/MA/0065/2018	5
HepA/USA/MA/0193/2019	HepA/USA/MA/0209/2019	2
HepA/USA/MA/0193/2019	HepA/USA/MA/0150/2018	3
HepA/USA/MA/0193/2019	HepA/USA/MA/0149/2018	0
HepA/USA/MA/0193/2019	HepA/USA/MA/0254/2018	0
HepA/USA/MA/0193/2019	HepA/USA/MA/0192/2019	1
HepA/USA/MA/0193/2019	HepA/USA/MA/0322/2019	4
HepA/USA/MA/0193/2019	HepA/USA/MA/0183/2019	1
HepA/USA/MA/0193/2019	HepA/USA/MA/0007/2018	0
HepA/USA/MA/0193/2019	HepA/USA/MA/0072/2018	0
HepA/USA/MA/0193/2019	HepA/USA/MA/0014/2018	0
HepA/USA/MA/0193/2019	HepA/USA/MA/0062/2018	2
HepA/USA/MA/0193/2019	HepA/USA/MA/0230/2018	3
HepA/USA/MA/0193/2019	HepA/USA/MA/0047/2018	3
HepA/USA/MA/0193/2019	HepA/USA/MA/0292/2019	1
HepA/USA/MA/0193/2019	HepA/USA/MA/0154/2018	4
HepA/USA/MA/0193/2019	HepA/USA/MA/0038/2018	3
HepA/USA/MA/0193/2019	HepA/USA/MA/0283/2019	1243
HepA/USA/MA/0193/2019	HepA/USA/MA/0354/2023	1224
HepA/USA/MA/0193/2019	HepA/USA/MA/0181/2019	2
HepA/USA/MA/0193/2019	HepA/USA/MA/0174/2019	2
HepA/USA/MA/0193/2019	HepA/USA/MA/0303/2018	3
HepA/USA/MA/0193/2019	HepA/USA/MA/0094/2018	1
HepA/USA/MA/0193/2019	HepA/USA/MA/0006/2018	2
HepA/USA/MA/0193/2019	HepA/USA/MA/0164/2018	0
HepA/USA/MA/0193/2019	HepA/USA/MA/0046/2018	0
HepA/USA/MA/0193/2019	HepA/USA/MA/0356/2023	1224
HepA/USA/MA/0193/2019	HepA/USA/MA/0212/2019	1
HepA/USA/MA/0193/2019	HepA/USA/MA/0301/2018	1
HepA/USA/MA/0193/2019	HepA/USA/MA/0264/2018	4
HepA/USA/MA/0193/2019	HepA/USA/MA/0369/2024	1223
HepA/USA/MA/0193/2019	HepA/USA/MA/0035/2018	2
HepA/USA/MA/0193/2019	HepA/USA/MA/0220/2019	2
HepA/USA/MA/0019/2018	HepA/USA/MA/0182/2019	2
HepA/USA/MA/0019/2018	HepA/USA/MA/0073/2018	2
HepA/USA/MA/0019/2018	HepA/USA/MA/0026/2018	1
HepA/USA/MA/0019/2018	HepA/USA/MA/0259/2018	1
HepA/USA/MA/0019/2018	HepA/USA/MA/0100/2018	3
HepA/USA/MA/0019/2018	HepA/USA/MA/0240/2018	1
HepA/USA/MA/0019/2018	HepA/USA/MA/0048/2018	0
HepA/USA/MA/0019/2018	HepA/USA/MA/0063/2018	2
HepA/USA/MA/0019/2018	HepA/USA/MA/0037/2018	2
HepA/USA/MA/0019/2018	HepA/USA/MA/0291/2019	2
HepA/USA/MA/0019/2018	HepA/USA/MA/0293/2019	1229
HepA/USA/MA/0019/2018	HepA/USA/MA/0061/2018	3
HepA/USA/MA/0019/2018	HepA/USA/MA/0321/2019	5
HepA/USA/MA/0019/2018	HepA/USA/MA/0364/2024	1219
HepA/USA/MA/0019/2018	HepA/USA/MA/0008/2018	1
HepA/USA/MA/0019/2018	HepA/USA/MA/0191/2019	3
HepA/USA/MA/0019/2018	HepA/USA/MA/0159/2018	2
HepA/USA/MA/0019/2018	HepA/USA/MA/0200/2019	3
HepA/USA/MA/0019/2018	HepA/USA/MA/0140/2018	3
HepA/USA/MA/0019/2018	HepA/USA/MA/0071/2018	3
HepA/USA/MA/0019/2018	HepA/USA/MA/0104/2018	2
HepA/USA/MA/0019/2018	HepA/USA/MA/0326/2019	1216
HepA/USA/MA/0019/2018	HepA/USA/MA/0244/2018	0
HepA/USA/MA/0019/2018	HepA/USA/MA/0139/2018	3
HepA/USA/MA/0019/2018	HepA/USA/MA/0319/2019	5
HepA/USA/MA/0019/2018	HepA/USA/MA/0023/2018	0
HepA/USA/MA/0019/2018	HepA/USA/MA/0239/2018	3
HepA/USA/MA/0019/2018	HepA/USA/MA/0185/2019	2
HepA/USA/MA/0019/2018	HepA/USA/MA/0204/2019	1
HepA/USA/MA/0019/2018	HepA/USA/MA/0144/2018	1
HepA/USA/MA/0019/2018	HepA/USA/MA/0057/2018	2
HepA/USA/MA/0019/2018	HepA/USA/MA/0021/2018	2
HepA/USA/MA/0019/2018	HepA/USA/MA/0217/2019	1227
HepA/USA/MA/0019/2018	HepA/USA/MA/0077/2018	2
HepA/USA/MA/0019/2018	HepA/USA/MA/0327/2019	1211
HepA/USA/MA/0019/2018	HepA/USA/MA/0197/2019	0
HepA/USA/MA/0019/2018	HepA/USA/MA/0288/2019	1
HepA/USA/MA/0019/2018	HepA/USA/MA/0129/2018	3
HepA/USA/MA/0019/2018	HepA/USA/MA/0067/2018	2
HepA/USA/MA/0019/2018	HepA/USA/MA/0080/2018	0
HepA/USA/MA/0019/2018	HepA/USA/MA/0297/2019	1224
HepA/USA/MA/0019/2018	HepA/USA/MA/0042/2018	2
HepA/USA/MA/0019/2018	HepA/USA/MA/0216/2019	1
HepA/USA/MA/0019/2018	HepA/USA/MA/0188/2019	2
HepA/USA/MA/0019/2018	HepA/USA/MA/0229/2018	2
HepA/USA/MA/0019/2018	HepA/USA/MA/0160/2018	1
HepA/USA/MA/0019/2018	HepA/USA/MA/0187/2019	1
HepA/USA/MA/0019/2018	HepA/USA/MA/0003/2018	3
HepA/USA/MA/0019/2018	HepA/USA/MA/0055/2018	3
HepA/USA/MA/0019/2018	HepA/USA/MA/0170/2018	3
HepA/USA/MA/0019/2018	HepA/USA/MA/0032/2018	2
HepA/USA/MA/0019/2018	HepA/USA/MA/0215/2019	2
HepA/USA/MA/0019/2018	HepA/USA/MA/0043/2018	3
HepA/USA/MA/0019/2018	HepA/USA/MA/0260/2018	2
HepA/USA/MA/0019/2018	HepA/USA/MA/0224/2018	1
HepA/USA/MA/0019/2018	HepA/USA/MA/0078/2018	3
HepA/USA/MA/0019/2018	HepA/USA/MA/0328/2019	1211
HepA/USA/MA/0019/2018	HepA/USA/MA/0001/2018	0
HepA/USA/MA/0019/2018	HepA/USA/MA/0198/2019	1
HepA/USA/MA/0019/2018	HepA/USA/MA/0295/2019	1
HepA/USA/MA/0019/2018	HepA/USA/MA/0186/2019	3
HepA/USA/MA/0019/2018	HepA/USA/MA/0218/2019	1
HepA/USA/MA/0019/2018	HepA/USA/MA/0307/2019	1217
HepA/USA/MA/0019/2018	HepA/USA/MA/0109/2018	2
HepA/USA/MA/0019/2018	HepA/USA/MA/0250/2018	1
HepA/USA/MA/0019/2018	HepA/USA/MA/0249/2018	2
HepA/USA/MA/0019/2018	HepA/USA/MA/0134/2018	2
HepA/USA/MA/0019/2018	HepA/USA/MA/0058/2018	0
HepA/USA/MA/0019/2018	HepA/USA/MA/0118/2018	2
HepA/USA/MA/0019/2018	HepA/USA/MA/0075/2018	2
HepA/USA/MA/0019/2018	HepA/USA/MA/0325/2019	6
HepA/USA/MA/0019/2018	HepA/USA/MA/0195/2019	4
HepA/USA/MA/0019/2018	HepA/USA/MA/0286/2019	1
HepA/USA/MA/0019/2018	HepA/USA/MA/0234/2018	0
HepA/USA/MA/0019/2018	HepA/USA/MA/0065/2018	3
HepA/USA/MA/0019/2018	HepA/USA/MA/0209/2019	0
HepA/USA/MA/0019/2018	HepA/USA/MA/0150/2018	1
HepA/USA/MA/0019/2018	HepA/USA/MA/0149/2018	2
HepA/USA/MA/0019/2018	HepA/USA/MA/0254/2018	2
HepA/USA/MA/0019/2018	HepA/USA/MA/0192/2019	3
HepA/USA/MA/0019/2018	HepA/USA/MA/0322/2019	6
HepA/USA/MA/0019/2018	HepA/USA/MA/0183/2019	3
HepA/USA/MA/0019/2018	HepA/USA/MA/0007/2018	2
HepA/USA/MA/0019/2018	HepA/USA/MA/0072/2018	2
HepA/USA/MA/0019/2018	HepA/USA/MA/0014/2018	2
HepA/USA/MA/0019/2018	HepA/USA/MA/0062/2018	0
HepA/USA/MA/0019/2018	HepA/USA/MA/0230/2018	1
HepA/USA/MA/0019/2018	HepA/USA/MA/0047/2018	1
HepA/USA/MA/0019/2018	HepA/USA/MA/0292/2019	3
HepA/USA/MA/0019/2018	HepA/USA/MA/0154/2018	6
HepA/USA/MA/0019/2018	HepA/USA/MA/0038/2018	1
HepA/USA/MA/0019/2018	HepA/USA/MA/0283/2019	1242
HepA/USA/MA/0019/2018	HepA/USA/MA/0354/2023	1219
HepA/USA/MA/0019/2018	HepA/USA/MA/0181/2019	0
HepA/USA/MA/0019/2018	HepA/USA/MA/0174/2019	4
HepA/USA/MA/0019/2018	HepA/USA/MA/0303/2018	1
HepA/USA/MA/0019/2018	HepA/USA/MA/0094/2018	3
HepA/USA/MA/0019/2018	HepA/USA/MA/0006/2018	0
HepA/USA/MA/0019/2018	HepA/USA/MA/0164/2018	2
HepA/USA/MA/0019/2018	HepA/USA/MA/0046/2018	0
HepA/USA/MA/0019/2018	HepA/USA/MA/0356/2023	1219
HepA/USA/MA/0019/2018	HepA/USA/MA/0212/2019	3
HepA/USA/MA/0019/2018	HepA/USA/MA/0301/2018	0
HepA/USA/MA/0019/2018	HepA/USA/MA/0264/2018	2
HepA/USA/MA/0019/2018	HepA/USA/MA/0369/2024	1218
HepA/USA/MA/0019/2018	HepA/USA/MA/0035/2018	0
HepA/USA/MA/0019/2018	HepA/USA/MA/0220/2019	4
HepA/USA/MA/0182/2019	HepA/USA/MA/0073/2018	4
HepA/USA/MA/0182/2019	HepA/USA/MA/0026/2018	3
HepA/USA/MA/0182/2019	HepA/USA/MA/0259/2018	3
HepA/USA/MA/0182/2019	HepA/USA/MA/0100/2018	6
HepA/USA/MA/0182/2019	HepA/USA/MA/0240/2018	4
HepA/USA/MA/0182/2019	HepA/USA/MA/0048/2018	3
HepA/USA/MA/0182/2019	HepA/USA/MA/0063/2018	5
HepA/USA/MA/0182/2019	HepA/USA/MA/0037/2018	4
HepA/USA/MA/0182/2019	HepA/USA/MA/0291/2019	5
HepA/USA/MA/0182/2019	HepA/USA/MA/0293/2019	1232
HepA/USA/MA/0182/2019	HepA/USA/MA/0061/2018	6
HepA/USA/MA/0182/2019	HepA/USA/MA/0321/2019	7
HepA/USA/MA/0182/2019	HepA/USA/MA/0364/2024	1220
HepA/USA/MA/0182/2019	HepA/USA/MA/0008/2018	3
HepA/USA/MA/0182/2019	HepA/USA/MA/0191/2019	6
HepA/USA/MA/0182/2019	HepA/USA/MA/0159/2018	4
HepA/USA/MA/0182/2019	HepA/USA/MA/0200/2019	5
HepA/USA/MA/0182/2019	HepA/USA/MA/0140/2018	6
HepA/USA/MA/0182/2019	HepA/USA/MA/0071/2018	5
HepA/USA/MA/0182/2019	HepA/USA/MA/0104/2018	5
HepA/USA/MA/0182/2019	HepA/USA/MA/0326/2019	1219
HepA/USA/MA/0182/2019	HepA/USA/MA/0244/2018	2
HepA/USA/MA/0182/2019	HepA/USA/MA/0139/2018	6
HepA/USA/MA/0182/2019	HepA/USA/MA/0319/2019	8
HepA/USA/MA/0182/2019	HepA/USA/MA/0023/2018	2
HepA/USA/MA/0182/2019	HepA/USA/MA/0239/2018	6
HepA/USA/MA/0182/2019	HepA/USA/MA/0185/2019	5
HepA/USA/MA/0182/2019	HepA/USA/MA/0204/2019	3
HepA/USA/MA/0182/2019	HepA/USA/MA/0144/2018	3
HepA/USA/MA/0182/2019	HepA/USA/MA/0057/2018	4
HepA/USA/MA/0182/2019	HepA/USA/MA/0021/2018	5
HepA/USA/MA/0182/2019	HepA/USA/MA/0217/2019	1228
HepA/USA/MA/0182/2019	HepA/USA/MA/0077/2018	4
HepA/USA/MA/0182/2019	HepA/USA/MA/0327/2019	1214
HepA/USA/MA/0182/2019	HepA/USA/MA/0197/2019	2
HepA/USA/MA/0182/2019	HepA/USA/MA/0288/2019	4
HepA/USA/MA/0182/2019	HepA/USA/MA/0129/2018	5
HepA/USA/MA/0182/2019	HepA/USA/MA/0067/2018	5
HepA/USA/MA/0182/2019	HepA/USA/MA/0080/2018	3
HepA/USA/MA/0182/2019	HepA/USA/MA/0297/2019	1225
HepA/USA/MA/0182/2019	HepA/USA/MA/0042/2018	4
HepA/USA/MA/0182/2019	HepA/USA/MA/0216/2019	3
HepA/USA/MA/0182/2019	HepA/USA/MA/0188/2019	4
HepA/USA/MA/0182/2019	HepA/USA/MA/0229/2018	5
HepA/USA/MA/0182/2019	HepA/USA/MA/0160/2018	3
HepA/USA/MA/0182/2019	HepA/USA/MA/0187/2019	4
HepA/USA/MA/0182/2019	HepA/USA/MA/0003/2018	6
HepA/USA/MA/0182/2019	HepA/USA/MA/0055/2018	5
HepA/USA/MA/0182/2019	HepA/USA/MA/0170/2018	5
HepA/USA/MA/0182/2019	HepA/USA/MA/0032/2018	4
HepA/USA/MA/0182/2019	HepA/USA/MA/0215/2019	4
HepA/USA/MA/0182/2019	HepA/USA/MA/0043/2018	5
HepA/USA/MA/0182/2019	HepA/USA/MA/0260/2018	4
HepA/USA/MA/0182/2019	HepA/USA/MA/0224/2018	3
HepA/USA/MA/0182/2019	HepA/USA/MA/0078/2018	6
HepA/USA/MA/0182/2019	HepA/USA/MA/0328/2019	1214
HepA/USA/MA/0182/2019	HepA/USA/MA/0001/2018	3
HepA/USA/MA/0182/2019	HepA/USA/MA/0198/2019	1
HepA/USA/MA/0182/2019	HepA/USA/MA/0295/2019	3
HepA/USA/MA/0182/2019	HepA/USA/MA/0186/2019	5
HepA/USA/MA/0182/2019	HepA/USA/MA/0218/2019	4
HepA/USA/MA/0182/2019	HepA/USA/MA/0307/2019	1220
HepA/USA/MA/0182/2019	HepA/USA/MA/0109/2018	5
HepA/USA/MA/0182/2019	HepA/USA/MA/0250/2018	3
HepA/USA/MA/0182/2019	HepA/USA/MA/0249/2018	4
HepA/USA/MA/0182/2019	HepA/USA/MA/0134/2018	4
HepA/USA/MA/0182/2019	HepA/USA/MA/0058/2018	2
HepA/USA/MA/0182/2019	HepA/USA/MA/0118/2018	5
HepA/USA/MA/0182/2019	HepA/USA/MA/0075/2018	5
HepA/USA/MA/0182/2019	HepA/USA/MA/0325/2019	8
HepA/USA/MA/0182/2019	HepA/USA/MA/0195/2019	7
HepA/USA/MA/0182/2019	HepA/USA/MA/0286/2019	4
HepA/USA/MA/0182/2019	HepA/USA/MA/0234/2018	3
HepA/USA/MA/0182/2019	HepA/USA/MA/0065/2018	5
HepA/USA/MA/0182/2019	HepA/USA/MA/0209/2019	2
HepA/USA/MA/0182/2019	HepA/USA/MA/0150/2018	4
HepA/USA/MA/0182/2019	HepA/USA/MA/0149/2018	5
HepA/USA/MA/0182/2019	HepA/USA/MA/0254/2018	4
HepA/USA/MA/0182/2019	HepA/USA/MA/0192/2019	6
HepA/USA/MA/0182/2019	HepA/USA/MA/0322/2019	8
HepA/USA/MA/0182/2019	HepA/USA/MA/0183/2019	5
HepA/USA/MA/0182/2019	HepA/USA/MA/0007/2018	5
HepA/USA/MA/0182/2019	HepA/USA/MA/0072/2018	4
HepA/USA/MA/0182/2019	HepA/USA/MA/0014/2018	5
HepA/USA/MA/0182/2019	HepA/USA/MA/0062/2018	3
HepA/USA/MA/0182/2019	HepA/USA/MA/0230/2018	3
HepA/USA/MA/0182/2019	HepA/USA/MA/0047/2018	3
HepA/USA/MA/0182/2019	HepA/USA/MA/0292/2019	6
HepA/USA/MA/0182/2019	HepA/USA/MA/0154/2018	8
HepA/USA/MA/0182/2019	HepA/USA/MA/0038/2018	3
HepA/USA/MA/0182/2019	HepA/USA/MA/0283/2019	1243
HepA/USA/MA/0182/2019	HepA/USA/MA/0354/2023	1223
HepA/USA/MA/0182/2019	HepA/USA/MA/0181/2019	2
HepA/USA/MA/0182/2019	HepA/USA/MA/0174/2019	6
HepA/USA/MA/0182/2019	HepA/USA/MA/0303/2018	3
HepA/USA/MA/0182/2019	HepA/USA/MA/0094/2018	6
HepA/USA/MA/0182/2019	HepA/USA/MA/0006/2018	3
HepA/USA/MA/0182/2019	HepA/USA/MA/0164/2018	4
HepA/USA/MA/0182/2019	HepA/USA/MA/0046/2018	2
HepA/USA/MA/0182/2019	HepA/USA/MA/0356/2023	1222
HepA/USA/MA/0182/2019	HepA/USA/MA/0212/2019	6
HepA/USA/MA/0182/2019	HepA/USA/MA/0301/2018	3
HepA/USA/MA/0182/2019	HepA/USA/MA/0264/2018	4
HepA/USA/MA/0182/2019	HepA/USA/MA/0369/2024	1221
HepA/USA/MA/0182/2019	HepA/USA/MA/0035/2018	2
HepA/USA/MA/0182/2019	HepA/USA/MA/0220/2019	7
HepA/USA/MA/0073/2018	HepA/USA/MA/0026/2018	1
HepA/USA/MA/0073/2018	HepA/USA/MA/0259/2018	1
HepA/USA/MA/0073/2018	HepA/USA/MA/0100/2018	5
HepA/USA/MA/0073/2018	HepA/USA/MA/0240/2018	1
HepA/USA/MA/0073/2018	HepA/USA/MA/0048/2018	2
HepA/USA/MA/0073/2018	HepA/USA/MA/0063/2018	2
HepA/USA/MA/0073/2018	HepA/USA/MA/0037/2018	4
HepA/USA/MA/0073/2018	HepA/USA/MA/0291/2019	5
HepA/USA/MA/0073/2018	HepA/USA/MA/0293/2019	1237
HepA/USA/MA/0073/2018	HepA/USA/MA/0061/2018	5
HepA/USA/MA/0073/2018	HepA/USA/MA/0321/2019	7
HepA/USA/MA/0073/2018	HepA/USA/MA/0364/2024	1222
HepA/USA/MA/0073/2018	HepA/USA/MA/0008/2018	3
HepA/USA/MA/0073/2018	HepA/USA/MA/0191/2019	5
HepA/USA/MA/0073/2018	HepA/USA/MA/0159/2018	4
HepA/USA/MA/0073/2018	HepA/USA/MA/0200/2019	5
HepA/USA/MA/0073/2018	HepA/USA/MA/0140/2018	5
HepA/USA/MA/0073/2018	HepA/USA/MA/0071/2018	5
HepA/USA/MA/0073/2018	HepA/USA/MA/0104/2018	4
HepA/USA/MA/0073/2018	HepA/USA/MA/0326/2019	1221
HepA/USA/MA/0073/2018	HepA/USA/MA/0244/2018	2
HepA/USA/MA/0073/2018	HepA/USA/MA/0139/2018	5
HepA/USA/MA/0073/2018	HepA/USA/MA/0319/2019	7
HepA/USA/MA/0073/2018	HepA/USA/MA/0023/2018	2
HepA/USA/MA/0073/2018	HepA/USA/MA/0239/2018	5
HepA/USA/MA/0073/2018	HepA/USA/MA/0185/2019	4
HepA/USA/MA/0073/2018	HepA/USA/MA/0204/2019	3
HepA/USA/MA/0073/2018	HepA/USA/MA/0144/2018	3
HepA/USA/MA/0073/2018	HepA/USA/MA/0057/2018	4
HepA/USA/MA/0073/2018	HepA/USA/MA/0021/2018	4
HepA/USA/MA/0073/2018	HepA/USA/MA/0217/2019	1233
HepA/USA/MA/0073/2018	HepA/USA/MA/0077/2018	4
HepA/USA/MA/0073/2018	HepA/USA/MA/0327/2019	1218
HepA/USA/MA/0073/2018	HepA/USA/MA/0197/2019	2
HepA/USA/MA/0073/2018	HepA/USA/MA/0288/2019	3
HepA/USA/MA/0073/2018	HepA/USA/MA/0129/2018	5
HepA/USA/MA/0073/2018	HepA/USA/MA/0067/2018	2
HepA/USA/MA/0073/2018	HepA/USA/MA/0080/2018	2
HepA/USA/MA/0073/2018	HepA/USA/MA/0297/2019	1229
HepA/USA/MA/0073/2018	HepA/USA/MA/0042/2018	4
HepA/USA/MA/0073/2018	HepA/USA/MA/0216/2019	3
HepA/USA/MA/0073/2018	HepA/USA/MA/0188/2019	4
HepA/USA/MA/0073/2018	HepA/USA/MA/0229/2018	4
HepA/USA/MA/0073/2018	HepA/USA/MA/0160/2018	4
HepA/USA/MA/0073/2018	HepA/USA/MA/0187/2019	3
HepA/USA/MA/0073/2018	HepA/USA/MA/0003/2018	5
HepA/USA/MA/0073/2018	HepA/USA/MA/0055/2018	5
HepA/USA/MA/0073/2018	HepA/USA/MA/0170/2018	5
HepA/USA/MA/0073/2018	HepA/USA/MA/0032/2018	4
HepA/USA/MA/0073/2018	HepA/USA/MA/0215/2019	4
HepA/USA/MA/0073/2018	HepA/USA/MA/0043/2018	3
HepA/USA/MA/0073/2018	HepA/USA/MA/0260/2018	4
HepA/USA/MA/0073/2018	HepA/USA/MA/0224/2018	3
HepA/USA/MA/0073/2018	HepA/USA/MA/0078/2018	5
HepA/USA/MA/0073/2018	HepA/USA/MA/0328/2019	1217
HepA/USA/MA/0073/2018	HepA/USA/MA/0001/2018	2
HepA/USA/MA/0073/2018	HepA/USA/MA/0198/2019	3
HepA/USA/MA/0073/2018	HepA/USA/MA/0295/2019	3
HepA/USA/MA/0073/2018	HepA/USA/MA/0186/2019	5
HepA/USA/MA/0073/2018	HepA/USA/MA/0218/2019	3
HepA/USA/MA/0073/2018	HepA/USA/MA/0307/2019	1222
HepA/USA/MA/0073/2018	HepA/USA/MA/0109/2018	2
HepA/USA/MA/0073/2018	HepA/USA/MA/0250/2018	1
HepA/USA/MA/0073/2018	HepA/USA/MA/0249/2018	4
HepA/USA/MA/0073/2018	HepA/USA/MA/0134/2018	2
HepA/USA/MA/0073/2018	HepA/USA/MA/0058/2018	2
HepA/USA/MA/0073/2018	HepA/USA/MA/0118/2018	4
HepA/USA/MA/0073/2018	HepA/USA/MA/0075/2018	4
HepA/USA/MA/0073/2018	HepA/USA/MA/0325/2019	8
HepA/USA/MA/0073/2018	HepA/USA/MA/0195/2019	6
HepA/USA/MA/0073/2018	HepA/USA/MA/0286/2019	3
HepA/USA/MA/0073/2018	HepA/USA/MA/0234/2018	2
HepA/USA/MA/0073/2018	HepA/USA/MA/0065/2018	5
HepA/USA/MA/0073/2018	HepA/USA/MA/0209/2019	2
HepA/USA/MA/0073/2018	HepA/USA/MA/0150/2018	3
HepA/USA/MA/0073/2018	HepA/USA/MA/0149/2018	4
HepA/USA/MA/0073/2018	HepA/USA/MA/0254/2018	4
HepA/USA/MA/0073/2018	HepA/USA/MA/0192/2019	5
HepA/USA/MA/0073/2018	HepA/USA/MA/0322/2019	8
HepA/USA/MA/0073/2018	HepA/USA/MA/0183/2019	5
HepA/USA/MA/0073/2018	HepA/USA/MA/0007/2018	4
HepA/USA/MA/0073/2018	HepA/USA/MA/0072/2018	4
HepA/USA/MA/0073/2018	HepA/USA/MA/0014/2018	4
HepA/USA/MA/0073/2018	HepA/USA/MA/0062/2018	2
HepA/USA/MA/0073/2018	HepA/USA/MA/0230/2018	4
HepA/USA/MA/0073/2018	HepA/USA/MA/0047/2018	3
HepA/USA/MA/0073/2018	HepA/USA/MA/0292/2019	5
HepA/USA/MA/0073/2018	HepA/USA/MA/0154/2018	8
HepA/USA/MA/0073/2018	HepA/USA/MA/0038/2018	4
HepA/USA/MA/0073/2018	HepA/USA/MA/0283/2019	1244
HepA/USA/MA/0073/2018	HepA/USA/MA/0354/2023	1224
HepA/USA/MA/0073/2018	HepA/USA/MA/0181/2019	3
HepA/USA/MA/0073/2018	HepA/USA/MA/0174/2019	6
HepA/USA/MA/0073/2018	HepA/USA/MA/0303/2018	3
HepA/USA/MA/0073/2018	HepA/USA/MA/0094/2018	5
HepA/USA/MA/0073/2018	HepA/USA/MA/0006/2018	3
HepA/USA/MA/0073/2018	HepA/USA/MA/0164/2018	4
HepA/USA/MA/0073/2018	HepA/USA/MA/0046/2018	2
HepA/USA/MA/0073/2018	HepA/USA/MA/0356/2023	1225
HepA/USA/MA/0073/2018	HepA/USA/MA/0212/2019	5
HepA/USA/MA/0073/2018	HepA/USA/MA/0301/2018	2
HepA/USA/MA/0073/2018	HepA/USA/MA/0264/2018	4
HepA/USA/MA/0073/2018	HepA/USA/MA/0369/2024	1223
HepA/USA/MA/0073/2018	HepA/USA/MA/0035/2018	2
HepA/USA/MA/0073/2018	HepA/USA/MA/0220/2019	6
HepA/USA/MA/0026/2018	HepA/USA/MA/0259/2018	0
HepA/USA/MA/0026/2018	HepA/USA/MA/0100/2018	4
HepA/USA/MA/0026/2018	HepA/USA/MA/0240/2018	0
HepA/USA/MA/0026/2018	HepA/USA/MA/0048/2018	1
HepA/USA/MA/0026/2018	HepA/USA/MA/0063/2018	1
HepA/USA/MA/0026/2018	HepA/USA/MA/0037/2018	3
HepA/USA/MA/0026/2018	HepA/USA/MA/0291/2019	3
HepA/USA/MA/0026/2018	HepA/USA/MA/0293/2019	1229
HepA/USA/MA/0026/2018	HepA/USA/MA/0061/2018	4
HepA/USA/MA/0026/2018	HepA/USA/MA/0321/2019	6
HepA/USA/MA/0026/2018	HepA/USA/MA/0364/2024	1219
HepA/USA/MA/0026/2018	HepA/USA/MA/0008/2018	2
HepA/USA/MA/0026/2018	HepA/USA/MA/0191/2019	4
HepA/USA/MA/0026/2018	HepA/USA/MA/0159/2018	3
HepA/USA/MA/0026/2018	HepA/USA/MA/0200/2019	4
HepA/USA/MA/0026/2018	HepA/USA/MA/0140/2018	4
HepA/USA/MA/0026/2018	HepA/USA/MA/0071/2018	4
HepA/USA/MA/0026/2018	HepA/USA/MA/0104/2018	3
HepA/USA/MA/0026/2018	HepA/USA/MA/0326/2019	1216
HepA/USA/MA/0026/2018	HepA/USA/MA/0244/2018	1
HepA/USA/MA/0026/2018	HepA/USA/MA/0139/2018	4
HepA/USA/MA/0026/2018	HepA/USA/MA/0319/2019	6
HepA/USA/MA/0026/2018	HepA/USA/MA/0023/2018	1
HepA/USA/MA/0026/2018	HepA/USA/MA/0239/2018	4
HepA/USA/MA/0026/2018	HepA/USA/MA/0185/2019	3
HepA/USA/MA/0026/2018	HepA/USA/MA/0204/2019	2
HepA/USA/MA/0026/2018	HepA/USA/MA/0144/2018	2
HepA/USA/MA/0026/2018	HepA/USA/MA/0057/2018	3
HepA/USA/MA/0026/2018	HepA/USA/MA/0021/2018	3
HepA/USA/MA/0026/2018	HepA/USA/MA/0217/2019	1226
HepA/USA/MA/0026/2018	HepA/USA/MA/0077/2018	3
HepA/USA/MA/0026/2018	HepA/USA/MA/0327/2019	1211
HepA/USA/MA/0026/2018	HepA/USA/MA/0197/2019	1
HepA/USA/MA/0026/2018	HepA/USA/MA/0288/2019	2
HepA/USA/MA/0026/2018	HepA/USA/MA/0129/2018	4
HepA/USA/MA/0026/2018	HepA/USA/MA/0067/2018	1
HepA/USA/MA/0026/2018	HepA/USA/MA/0080/2018	1
HepA/USA/MA/0026/2018	HepA/USA/MA/0297/2019	1224
HepA/USA/MA/0026/2018	HepA/USA/MA/0042/2018	3
HepA/USA/MA/0026/2018	HepA/USA/MA/0216/2019	2
HepA/USA/MA/0026/2018	HepA/USA/MA/0188/2019	3
HepA/USA/MA/0026/2018	HepA/USA/MA/0229/2018	3
HepA/USA/MA/0026/2018	HepA/USA/MA/0160/2018	2
HepA/USA/MA/0026/2018	HepA/USA/MA/0187/2019	2
HepA/USA/MA/0026/2018	HepA/USA/MA/0003/2018	4
HepA/USA/MA/0026/2018	HepA/USA/MA/0055/2018	4
HepA/USA/MA/0026/2018	HepA/USA/MA/0170/2018	4
HepA/USA/MA/0026/2018	HepA/USA/MA/0032/2018	3
HepA/USA/MA/0026/2018	HepA/USA/MA/0215/2019	3
HepA/USA/MA/0026/2018	HepA/USA/MA/0043/2018	2
HepA/USA/MA/0026/2018	HepA/USA/MA/0260/2018	3
HepA/USA/MA/0026/2018	HepA/USA/MA/0224/2018	2
HepA/USA/MA/0026/2018	HepA/USA/MA/0078/2018	4
HepA/USA/MA/0026/2018	HepA/USA/MA/0328/2019	1211
HepA/USA/MA/0026/2018	HepA/USA/MA/0001/2018	1
HepA/USA/MA/0026/2018	HepA/USA/MA/0198/2019	2
HepA/USA/MA/0026/2018	HepA/USA/MA/0295/2019	2
HepA/USA/MA/0026/2018	HepA/USA/MA/0186/2019	4
HepA/USA/MA/0026/2018	HepA/USA/MA/0218/2019	2
HepA/USA/MA/0026/2018	HepA/USA/MA/0307/2019	1217
HepA/USA/MA/0026/2018	HepA/USA/MA/0109/2018	1
HepA/USA/MA/0026/2018	HepA/USA/MA/0250/2018	0
HepA/USA/MA/0026/2018	HepA/USA/MA/0249/2018	3
HepA/USA/MA/0026/2018	HepA/USA/MA/0134/2018	1
HepA/USA/MA/0026/2018	HepA/USA/MA/0058/2018	1
HepA/USA/MA/0026/2018	HepA/USA/MA/0118/2018	3
HepA/USA/MA/0026/2018	HepA/USA/MA/0075/2018	3
HepA/USA/MA/0026/2018	HepA/USA/MA/0325/2019	7
HepA/USA/MA/0026/2018	HepA/USA/MA/0195/2019	5
HepA/USA/MA/0026/2018	HepA/USA/MA/0286/2019	2
HepA/USA/MA/0026/2018	HepA/USA/MA/0234/2018	1
HepA/USA/MA/0026/2018	HepA/USA/MA/0065/2018	4
HepA/USA/MA/0026/2018	HepA/USA/MA/0209/2019	1
HepA/USA/MA/0026/2018	HepA/USA/MA/0150/2018	2
HepA/USA/MA/0026/2018	HepA/USA/MA/0149/2018	3
HepA/USA/MA/0026/2018	HepA/USA/MA/0254/2018	3
HepA/USA/MA/0026/2018	HepA/USA/MA/0192/2019	4
HepA/USA/MA/0026/2018	HepA/USA/MA/0322/2019	7
HepA/USA/MA/0026/2018	HepA/USA/MA/0183/2019	4
HepA/USA/MA/0026/2018	HepA/USA/MA/0007/2018	3
HepA/USA/MA/0026/2018	HepA/USA/MA/0072/2018	3
HepA/USA/MA/0026/2018	HepA/USA/MA/0014/2018	3
HepA/USA/MA/0026/2018	HepA/USA/MA/0062/2018	1
HepA/USA/MA/0026/2018	HepA/USA/MA/0230/2018	2
HepA/USA/MA/0026/2018	HepA/USA/MA/0047/2018	2
HepA/USA/MA/0026/2018	HepA/USA/MA/0292/2019	4
HepA/USA/MA/0026/2018	HepA/USA/MA/0154/2018	7
HepA/USA/MA/0026/2018	HepA/USA/MA/0038/2018	2
HepA/USA/MA/0026/2018	HepA/USA/MA/0283/2019	1243
HepA/USA/MA/0026/2018	HepA/USA/MA/0354/2023	1219
HepA/USA/MA/0026/2018	HepA/USA/MA/0181/2019	1
HepA/USA/MA/0026/2018	HepA/USA/MA/0174/2019	5
HepA/USA/MA/0026/2018	HepA/USA/MA/0303/2018	2
HepA/USA/MA/0026/2018	HepA/USA/MA/0094/2018	4
HepA/USA/MA/0026/2018	HepA/USA/MA/0006/2018	1
HepA/USA/MA/0026/2018	HepA/USA/MA/0164/2018	3
HepA/USA/MA/0026/2018	HepA/USA/MA/0046/2018	1
HepA/USA/MA/0026/2018	HepA/USA/MA/0356/2023	1219
HepA/USA/MA/0026/2018	HepA/USA/MA/0212/2019	4
HepA/USA/MA/0026/2018	HepA/USA/MA/0301/2018	1
HepA/USA/MA/0026/2018	HepA/USA/MA/0264/2018	3
HepA/USA/MA/0026/2018	HepA/USA/MA/0369/2024	1218
HepA/USA/MA/0026/2018	HepA/USA/MA/0035/2018	1
HepA/USA/MA/0026/2018	HepA/USA/MA/0220/2019	5
HepA/USA/MA/0259/2018	HepA/USA/MA/0100/2018	4
HepA/USA/MA/0259/2018	HepA/USA/MA/0240/2018	0
HepA/USA/MA/0259/2018	HepA/USA/MA/0048/2018	1
HepA/USA/MA/0259/2018	HepA/USA/MA/0063/2018	1
HepA/USA/MA/0259/2018	HepA/USA/MA/0037/2018	3
HepA/USA/MA/0259/2018	HepA/USA/MA/0291/2019	3
HepA/USA/MA/0259/2018	HepA/USA/MA/0293/2019	1212
HepA/USA/MA/0259/2018	HepA/USA/MA/0061/2018	4
HepA/USA/MA/0259/2018	HepA/USA/MA/0321/2019	6
HepA/USA/MA/0259/2018	HepA/USA/MA/0364/2024	1203
HepA/USA/MA/0259/2018	HepA/USA/MA/0008/2018	2
HepA/USA/MA/0259/2018	HepA/USA/MA/0191/2019	4
HepA/USA/MA/0259/2018	HepA/USA/MA/0159/2018	3
HepA/USA/MA/0259/2018	HepA/USA/MA/0200/2019	4
HepA/USA/MA/0259/2018	HepA/USA/MA/0140/2018	4
HepA/USA/MA/0259/2018	HepA/USA/MA/0071/2018	4
HepA/USA/MA/0259/2018	HepA/USA/MA/0104/2018	3
HepA/USA/MA/0259/2018	HepA/USA/MA/0326/2019	1200
HepA/USA/MA/0259/2018	HepA/USA/MA/0244/2018	1
HepA/USA/MA/0259/2018	HepA/USA/MA/0139/2018	4
HepA/USA/MA/0259/2018	HepA/USA/MA/0319/2019	6
HepA/USA/MA/0259/2018	HepA/USA/MA/0023/2018	1
HepA/USA/MA/0259/2018	HepA/USA/MA/0239/2018	4
HepA/USA/MA/0259/2018	HepA/USA/MA/0185/2019	3
HepA/USA/MA/0259/2018	HepA/USA/MA/0204/2019	2
HepA/USA/MA/0259/2018	HepA/USA/MA/0144/2018	2
HepA/USA/MA/0259/2018	HepA/USA/MA/0057/2018	3
HepA/USA/MA/0259/2018	HepA/USA/MA/0021/2018	3
HepA/USA/MA/0259/2018	HepA/USA/MA/0217/2019	1210
HepA/USA/MA/0259/2018	HepA/USA/MA/0077/2018	3
HepA/USA/MA/0259/2018	HepA/USA/MA/0327/2019	1191
HepA/USA/MA/0259/2018	HepA/USA/MA/0197/2019	1
HepA/USA/MA/0259/2018	HepA/USA/MA/0288/2019	2
HepA/USA/MA/0259/2018	HepA/USA/MA/0129/2018	4
HepA/USA/MA/0259/2018	HepA/USA/MA/0067/2018	1
HepA/USA/MA/0259/2018	HepA/USA/MA/0080/2018	1
HepA/USA/MA/0259/2018	HepA/USA/MA/0297/2019	1207
HepA/USA/MA/0259/2018	HepA/USA/MA/0042/2018	3
HepA/USA/MA/0259/2018	HepA/USA/MA/0216/2019	2
HepA/USA/MA/0259/2018	HepA/USA/MA/0188/2019	3
HepA/USA/MA/0259/2018	HepA/USA/MA/0229/2018	3
HepA/USA/MA/0259/2018	HepA/USA/MA/0160/2018	2
HepA/USA/MA/0259/2018	HepA/USA/MA/0187/2019	2
HepA/USA/MA/0259/2018	HepA/USA/MA/0003/2018	4
HepA/USA/MA/0259/2018	HepA/USA/MA/0055/2018	4
HepA/USA/MA/0259/2018	HepA/USA/MA/0170/2018	4
HepA/USA/MA/0259/2018	HepA/USA/MA/0032/2018	3
HepA/USA/MA/0259/2018	HepA/USA/MA/0215/2019	3
HepA/USA/MA/0259/2018	HepA/USA/MA/0043/2018	2
HepA/USA/MA/0259/2018	HepA/USA/MA/0260/2018	3
HepA/USA/MA/0259/2018	HepA/USA/MA/0224/2018	2
HepA/USA/MA/0259/2018	HepA/USA/MA/0078/2018	4
HepA/USA/MA/0259/2018	HepA/USA/MA/0328/2019	1191
HepA/USA/MA/0259/2018	HepA/USA/MA/0001/2018	1
HepA/USA/MA/0259/2018	HepA/USA/MA/0198/2019	2
HepA/USA/MA/0259/2018	HepA/USA/MA/0295/2019	2
HepA/USA/MA/0259/2018	HepA/USA/MA/0186/2019	4
HepA/USA/MA/0259/2018	HepA/USA/MA/0218/2019	2
HepA/USA/MA/0259/2018	HepA/USA/MA/0307/2019	1201
HepA/USA/MA/0259/2018	HepA/USA/MA/0109/2018	1
HepA/USA/MA/0259/2018	HepA/USA/MA/0250/2018	0
HepA/USA/MA/0259/2018	HepA/USA/MA/0249/2018	3
HepA/USA/MA/0259/2018	HepA/USA/MA/0134/2018	1
HepA/USA/MA/0259/2018	HepA/USA/MA/0058/2018	1
HepA/USA/MA/0259/2018	HepA/USA/MA/0118/2018	3
HepA/USA/MA/0259/2018	HepA/USA/MA/0075/2018	3
HepA/USA/MA/0259/2018	HepA/USA/MA/0325/2019	7
HepA/USA/MA/0259/2018	HepA/USA/MA/0195/2019	5
HepA/USA/MA/0259/2018	HepA/USA/MA/0286/2019	2
HepA/USA/MA/0259/2018	HepA/USA/MA/0234/2018	1
HepA/USA/MA/0259/2018	HepA/USA/MA/0065/2018	4
HepA/USA/MA/0259/2018	HepA/USA/MA/0209/2019	1
HepA/USA/MA/0259/2018	HepA/USA/MA/0150/2018	2
HepA/USA/MA/0259/2018	HepA/USA/MA/0149/2018	3
HepA/USA/MA/0259/2018	HepA/USA/MA/0254/2018	3
HepA/USA/MA/0259/2018	HepA/USA/MA/0192/2019	4
HepA/USA/MA/0259/2018	HepA/USA/MA/0322/2019	7
HepA/USA/MA/0259/2018	HepA/USA/MA/0183/2019	4
HepA/USA/MA/0259/2018	HepA/USA/MA/0007/2018	3
HepA/USA/MA/0259/2018	HepA/USA/MA/0072/2018	3
HepA/USA/MA/0259/2018	HepA/USA/MA/0014/2018	3
HepA/USA/MA/0259/2018	HepA/USA/MA/0062/2018	1
HepA/USA/MA/0259/2018	HepA/USA/MA/0230/2018	2
HepA/USA/MA/0259/2018	HepA/USA/MA/0047/2018	2
HepA/USA/MA/0259/2018	HepA/USA/MA/0292/2019	4
HepA/USA/MA/0259/2018	HepA/USA/MA/0154/2018	7
HepA/USA/MA/0259/2018	HepA/USA/MA/0038/2018	2
HepA/USA/MA/0259/2018	HepA/USA/MA/0283/2019	1227
HepA/USA/MA/0259/2018	HepA/USA/MA/0354/2023	1203
HepA/USA/MA/0259/2018	HepA/USA/MA/0181/2019	1
HepA/USA/MA/0259/2018	HepA/USA/MA/0174/2019	5
HepA/USA/MA/0259/2018	HepA/USA/MA/0303/2018	2
HepA/USA/MA/0259/2018	HepA/USA/MA/0094/2018	4
HepA/USA/MA/0259/2018	HepA/USA/MA/0006/2018	1
HepA/USA/MA/0259/2018	HepA/USA/MA/0164/2018	3
HepA/USA/MA/0259/2018	HepA/USA/MA/0046/2018	1
HepA/USA/MA/0259/2018	HepA/USA/MA/0356/2023	1203
HepA/USA/MA/0259/2018	HepA/USA/MA/0212/2019	4
HepA/USA/MA/0259/2018	HepA/USA/MA/0301/2018	1
HepA/USA/MA/0259/2018	HepA/USA/MA/0264/2018	3
HepA/USA/MA/0259/2018	HepA/USA/MA/0369/2024	1202
HepA/USA/MA/0259/2018	HepA/USA/MA/0035/2018	1
HepA/USA/MA/0259/2018	HepA/USA/MA/0220/2019	5
HepA/USA/MA/0100/2018	HepA/USA/MA/0240/2018	4
HepA/USA/MA/0100/2018	HepA/USA/MA/0048/2018	3
HepA/USA/MA/0100/2018	HepA/USA/MA/0063/2018	5
HepA/USA/MA/0100/2018	HepA/USA/MA/0037/2018	1
HepA/USA/MA/0100/2018	HepA/USA/MA/0291/2019	5
HepA/USA/MA/0100/2018	HepA/USA/MA/0293/2019	1237
HepA/USA/MA/0100/2018	HepA/USA/MA/0061/2018	2
HepA/USA/MA/0100/2018	HepA/USA/MA/0321/2019	4
HepA/USA/MA/0100/2018	HepA/USA/MA/0364/2024	1221
HepA/USA/MA/0100/2018	HepA/USA/MA/0008/2018	4
HepA/USA/MA/0100/2018	HepA/USA/MA/0191/2019	2
HepA/USA/MA/0100/2018	HepA/USA/MA/0159/2018	1
HepA/USA/MA/0100/2018	HepA/USA/MA/0200/2019	2
HepA/USA/MA/0100/2018	HepA/USA/MA/0140/2018	6
HepA/USA/MA/0100/2018	HepA/USA/MA/0071/2018	2
HepA/USA/MA/0100/2018	HepA/USA/MA/0104/2018	1
HepA/USA/MA/0100/2018	HepA/USA/MA/0326/2019	1222
HepA/USA/MA/0100/2018	HepA/USA/MA/0244/2018	3
HepA/USA/MA/0100/2018	HepA/USA/MA/0139/2018	6
HepA/USA/MA/0100/2018	HepA/USA/MA/0319/2019	4
HepA/USA/MA/0100/2018	HepA/USA/MA/0023/2018	3
HepA/USA/MA/0100/2018	HepA/USA/MA/0239/2018	2
HepA/USA/MA/0100/2018	HepA/USA/MA/0185/2019	1
HepA/USA/MA/0100/2018	HepA/USA/MA/0204/2019	4
HepA/USA/MA/0100/2018	HepA/USA/MA/0144/2018	4
HepA/USA/MA/0100/2018	HepA/USA/MA/0057/2018	5
HepA/USA/MA/0100/2018	HepA/USA/MA/0021/2018	1
HepA/USA/MA/0100/2018	HepA/USA/MA/0217/2019	1233
HepA/USA/MA/0100/2018	HepA/USA/MA/0077/2018	5
HepA/USA/MA/0100/2018	HepA/USA/MA/0327/2019	1218
HepA/USA/MA/0100/2018	HepA/USA/MA/0197/2019	3
HepA/USA/MA/0100/2018	HepA/USA/MA/0288/2019	4
HepA/USA/MA/0100/2018	HepA/USA/MA/0129/2018	2
HepA/USA/MA/0100/2018	HepA/USA/MA/0067/2018	5
HepA/USA/MA/0100/2018	HepA/USA/MA/0080/2018	3
HepA/USA/MA/0100/2018	HepA/USA/MA/0297/2019	1229
HepA/USA/MA/0100/2018	HepA/USA/MA/0042/2018	5
HepA/USA/MA/0100/2018	HepA/USA/MA/0216/2019	4
HepA/USA/MA/0100/2018	HepA/USA/MA/0188/2019	1
HepA/USA/MA/0100/2018	HepA/USA/MA/0229/2018	1
HepA/USA/MA/0100/2018	HepA/USA/MA/0160/2018	4
HepA/USA/MA/0100/2018	HepA/USA/MA/0187/2019	4
HepA/USA/MA/0100/2018	HepA/USA/MA/0003/2018	6
HepA/USA/MA/0100/2018	HepA/USA/MA/0055/2018	2
HepA/USA/MA/0100/2018	HepA/USA/MA/0170/2018	0
HepA/USA/MA/0100/2018	HepA/USA/MA/0032/2018	1
HepA/USA/MA/0100/2018	HepA/USA/MA/0215/2019	5
HepA/USA/MA/0100/2018	HepA/USA/MA/0043/2018	6
HepA/USA/MA/0100/2018	HepA/USA/MA/0260/2018	1
HepA/USA/MA/0100/2018	HepA/USA/MA/0224/2018	4
HepA/USA/MA/0100/2018	HepA/USA/MA/0078/2018	2
HepA/USA/MA/0100/2018	HepA/USA/MA/0328/2019	1218
HepA/USA/MA/0100/2018	HepA/USA/MA/0001/2018	3
HepA/USA/MA/0100/2018	HepA/USA/MA/0198/2019	4
HepA/USA/MA/0100/2018	HepA/USA/MA/0295/2019	4
HepA/USA/MA/0100/2018	HepA/USA/MA/0186/2019	6
HepA/USA/MA/0100/2018	HepA/USA/MA/0218/2019	4
HepA/USA/MA/0100/2018	HepA/USA/MA/0307/2019	1223
HepA/USA/MA/0100/2018	HepA/USA/MA/0109/2018	5
HepA/USA/MA/0100/2018	HepA/USA/MA/0250/2018	4
HepA/USA/MA/0100/2018	HepA/USA/MA/0249/2018	1
HepA/USA/MA/0100/2018	HepA/USA/MA/0134/2018	5
HepA/USA/MA/0100/2018	HepA/USA/MA/0058/2018	3
HepA/USA/MA/0100/2018	HepA/USA/MA/0118/2018	1
HepA/USA/MA/0100/2018	HepA/USA/MA/0075/2018	1
HepA/USA/MA/0100/2018	HepA/USA/MA/0325/2019	5
HepA/USA/MA/0100/2018	HepA/USA/MA/0195/2019	7
HepA/USA/MA/0100/2018	HepA/USA/MA/0286/2019	4
HepA/USA/MA/0100/2018	HepA/USA/MA/0234/2018	3
HepA/USA/MA/0100/2018	HepA/USA/MA/0065/2018	6
HepA/USA/MA/0100/2018	HepA/USA/MA/0209/2019	3
HepA/USA/MA/0100/2018	HepA/USA/MA/0150/2018	4
HepA/USA/MA/0100/2018	HepA/USA/MA/0149/2018	1
HepA/USA/MA/0100/2018	HepA/USA/MA/0254/2018	1
HepA/USA/MA/0100/2018	HepA/USA/MA/0192/2019	2
HepA/USA/MA/0100/2018	HepA/USA/MA/0322/2019	5
HepA/USA/MA/0100/2018	HepA/USA/MA/0183/2019	2
HepA/USA/MA/0100/2018	HepA/USA/MA/0007/2018	1
HepA/USA/MA/0100/2018	HepA/USA/MA/0072/2018	1
HepA/USA/MA/0100/2018	HepA/USA/MA/0014/2018	1
HepA/USA/MA/0100/2018	HepA/USA/MA/0062/2018	3
HepA/USA/MA/0100/2018	HepA/USA/MA/0230/2018	4
HepA/USA/MA/0100/2018	HepA/USA/MA/0047/2018	4
HepA/USA/MA/0100/2018	HepA/USA/MA/0292/2019	2
HepA/USA/MA/0100/2018	HepA/USA/MA/0154/2018	5
HepA/USA/MA/0100/2018	HepA/USA/MA/0038/2018	4
HepA/USA/MA/0100/2018	HepA/USA/MA/0283/2019	1244
HepA/USA/MA/0100/2018	HepA/USA/MA/0354/2023	1225
HepA/USA/MA/0100/2018	HepA/USA/MA/0181/2019	3
HepA/USA/MA/0100/2018	HepA/USA/MA/0174/2019	3
HepA/USA/MA/0100/2018	HepA/USA/MA/0303/2018	4
HepA/USA/MA/0100/2018	HepA/USA/MA/0094/2018	2
HepA/USA/MA/0100/2018	HepA/USA/MA/0006/2018	3
HepA/USA/MA/0100/2018	HepA/USA/MA/0164/2018	1
HepA/USA/MA/0100/2018	HepA/USA/MA/0046/2018	1
HepA/USA/MA/0100/2018	HepA/USA/MA/0356/2023	1225
HepA/USA/MA/0100/2018	HepA/USA/MA/0212/2019	2
HepA/USA/MA/0100/2018	HepA/USA/MA/0301/2018	2
HepA/USA/MA/0100/2018	HepA/USA/MA/0264/2018	5
HepA/USA/MA/0100/2018	HepA/USA/MA/0369/2024	1224
HepA/USA/MA/0100/2018	HepA/USA/MA/0035/2018	3
HepA/USA/MA/0100/2018	HepA/USA/MA/0220/2019	3
HepA/USA/MA/0240/2018	HepA/USA/MA/0048/2018	1
HepA/USA/MA/0240/2018	HepA/USA/MA/0063/2018	1
HepA/USA/MA/0240/2018	HepA/USA/MA/0037/2018	3
HepA/USA/MA/0240/2018	HepA/USA/MA/0291/2019	3
HepA/USA/MA/0240/2018	HepA/USA/MA/0293/2019	1236
HepA/USA/MA/0240/2018	HepA/USA/MA/0061/2018	4
HepA/USA/MA/0240/2018	HepA/USA/MA/0321/2019	6
HepA/USA/MA/0240/2018	HepA/USA/MA/0364/2024	1221
HepA/USA/MA/0240/2018	HepA/USA/MA/0008/2018	2
HepA/USA/MA/0240/2018	HepA/USA/MA/0191/2019	4
HepA/USA/MA/0240/2018	HepA/USA/MA/0159/2018	3
HepA/USA/MA/0240/2018	HepA/USA/MA/0200/2019	4
HepA/USA/MA/0240/2018	HepA/USA/MA/0140/2018	4
HepA/USA/MA/0240/2018	HepA/USA/MA/0071/2018	4
HepA/USA/MA/0240/2018	HepA/USA/MA/0104/2018	3
HepA/USA/MA/0240/2018	HepA/USA/MA/0326/2019	1221
HepA/USA/MA/0240/2018	HepA/USA/MA/0244/2018	1
HepA/USA/MA/0240/2018	HepA/USA/MA/0139/2018	4
HepA/USA/MA/0240/2018	HepA/USA/MA/0319/2019	6
HepA/USA/MA/0240/2018	HepA/USA/MA/0023/2018	1
HepA/USA/MA/0240/2018	HepA/USA/MA/0239/2018	4
HepA/USA/MA/0240/2018	HepA/USA/MA/0185/2019	3
HepA/USA/MA/0240/2018	HepA/USA/MA/0204/2019	2
HepA/USA/MA/0240/2018	HepA/USA/MA/0144/2018	2
HepA/USA/MA/0240/2018	HepA/USA/MA/0057/2018	3
HepA/USA/MA/0240/2018	HepA/USA/MA/0021/2018	3
HepA/USA/MA/0240/2018	HepA/USA/MA/0217/2019	1232
HepA/USA/MA/0240/2018	HepA/USA/MA/0077/2018	3
HepA/USA/MA/0240/2018	HepA/USA/MA/0327/2019	1217
HepA/USA/MA/0240/2018	HepA/USA/MA/0197/2019	1
HepA/USA/MA/0240/2018	HepA/USA/MA/0288/2019	2
HepA/USA/MA/0240/2018	HepA/USA/MA/0129/2018	4
HepA/USA/MA/0240/2018	HepA/USA/MA/0067/2018	1
HepA/USA/MA/0240/2018	HepA/USA/MA/0080/2018	1
HepA/USA/MA/0240/2018	HepA/USA/MA/0297/2019	1228
HepA/USA/MA/0240/2018	HepA/USA/MA/0042/2018	3
HepA/USA/MA/0240/2018	HepA/USA/MA/0216/2019	2
HepA/USA/MA/0240/2018	HepA/USA/MA/0188/2019	3
HepA/USA/MA/0240/2018	HepA/USA/MA/0229/2018	3
HepA/USA/MA/0240/2018	HepA/USA/MA/0160/2018	2
HepA/USA/MA/0240/2018	HepA/USA/MA/0187/2019	2
HepA/USA/MA/0240/2018	HepA/USA/MA/0003/2018	4
HepA/USA/MA/0240/2018	HepA/USA/MA/0055/2018	4
HepA/USA/MA/0240/2018	HepA/USA/MA/0170/2018	4
HepA/USA/MA/0240/2018	HepA/USA/MA/0032/2018	3
HepA/USA/MA/0240/2018	HepA/USA/MA/0215/2019	3
HepA/USA/MA/0240/2018	HepA/USA/MA/0043/2018	1
HepA/USA/MA/0240/2018	HepA/USA/MA/0260/2018	3
HepA/USA/MA/0240/2018	HepA/USA/MA/0224/2018	2
HepA/USA/MA/0240/2018	HepA/USA/MA/0078/2018	4
HepA/USA/MA/0240/2018	HepA/USA/MA/0328/2019	1217
HepA/USA/MA/0240/2018	HepA/USA/MA/0001/2018	1
HepA/USA/MA/0240/2018	HepA/USA/MA/0198/2019	2
HepA/USA/MA/0240/2018	HepA/USA/MA/0295/2019	2
HepA/USA/MA/0240/2018	HepA/USA/MA/0186/2019	4
HepA/USA/MA/0240/2018	HepA/USA/MA/0218/2019	2
HepA/USA/MA/0240/2018	HepA/USA/MA/0307/2019	1222
HepA/USA/MA/0240/2018	HepA/USA/MA/0109/2018	1
HepA/USA/MA/0240/2018	HepA/USA/MA/0250/2018	0
HepA/USA/MA/0240/2018	HepA/USA/MA/0249/2018	3
HepA/USA/MA/0240/2018	HepA/USA/MA/0134/2018	1
HepA/USA/MA/0240/2018	HepA/USA/MA/0058/2018	1
HepA/USA/MA/0240/2018	HepA/USA/MA/0118/2018	3
HepA/USA/MA/0240/2018	HepA/USA/MA/0075/2018	3
HepA/USA/MA/0240/2018	HepA/USA/MA/0325/2019	7
HepA/USA/MA/0240/2018	HepA/USA/MA/0195/2019	5
HepA/USA/MA/0240/2018	HepA/USA/MA/0286/2019	2
HepA/USA/MA/0240/2018	HepA/USA/MA/0234/2018	1
HepA/USA/MA/0240/2018	HepA/USA/MA/0065/2018	4
HepA/USA/MA/0240/2018	HepA/USA/MA/0209/2019	1
HepA/USA/MA/0240/2018	HepA/USA/MA/0150/2018	2
HepA/USA/MA/0240/2018	HepA/USA/MA/0149/2018	3
HepA/USA/MA/0240/2018	HepA/USA/MA/0254/2018	3
HepA/USA/MA/0240/2018	HepA/USA/MA/0192/2019	4
HepA/USA/MA/0240/2018	HepA/USA/MA/0322/2019	7
HepA/USA/MA/0240/2018	HepA/USA/MA/0183/2019	4
HepA/USA/MA/0240/2018	HepA/USA/MA/0007/2018	3
HepA/USA/MA/0240/2018	HepA/USA/MA/0072/2018	3
HepA/USA/MA/0240/2018	HepA/USA/MA/0014/2018	3
HepA/USA/MA/0240/2018	HepA/USA/MA/0062/2018	1
HepA/USA/MA/0240/2018	HepA/USA/MA/0230/2018	2
HepA/USA/MA/0240/2018	HepA/USA/MA/0047/2018	2
HepA/USA/MA/0240/2018	HepA/USA/MA/0292/2019	4
HepA/USA/MA/0240/2018	HepA/USA/MA/0154/2018	7
HepA/USA/MA/0240/2018	HepA/USA/MA/0038/2018	2
HepA/USA/MA/0240/2018	HepA/USA/MA/0283/2019	1244
HepA/USA/MA/0240/2018	HepA/USA/MA/0354/2023	1224
HepA/USA/MA/0240/2018	HepA/USA/MA/0181/2019	1
HepA/USA/MA/0240/2018	HepA/USA/MA/0174/2019	5
HepA/USA/MA/0240/2018	HepA/USA/MA/0303/2018	2
HepA/USA/MA/0240/2018	HepA/USA/MA/0094/2018	4
HepA/USA/MA/0240/2018	HepA/USA/MA/0006/2018	1
HepA/USA/MA/0240/2018	HepA/USA/MA/0164/2018	3
HepA/USA/MA/0240/2018	HepA/USA/MA/0046/2018	1
HepA/USA/MA/0240/2018	HepA/USA/MA/0356/2023	1225
HepA/USA/MA/0240/2018	HepA/USA/MA/0212/2019	4
HepA/USA/MA/0240/2018	HepA/USA/MA/0301/2018	1
HepA/USA/MA/0240/2018	HepA/USA/MA/0264/2018	3
HepA/USA/MA/0240/2018	HepA/USA/MA/0369/2024	1223
HepA/USA/MA/0240/2018	HepA/USA/MA/0035/2018	1
HepA/USA/MA/0240/2018	HepA/USA/MA/0220/2019	5
HepA/USA/MA/0048/2018	HepA/USA/MA/0063/2018	2
HepA/USA/MA/0048/2018	HepA/USA/MA/0037/2018	2
HepA/USA/MA/0048/2018	HepA/USA/MA/0291/2019	2
HepA/USA/MA/0048/2018	HepA/USA/MA/0293/2019	1236
HepA/USA/MA/0048/2018	HepA/USA/MA/0061/2018	3
HepA/USA/MA/0048/2018	HepA/USA/MA/0321/2019	5
HepA/USA/MA/0048/2018	HepA/USA/MA/0364/2024	1220
HepA/USA/MA/0048/2018	HepA/USA/MA/0008/2018	1
HepA/USA/MA/0048/2018	HepA/USA/MA/0191/2019	3
HepA/USA/MA/0048/2018	HepA/USA/MA/0159/2018	2
HepA/USA/MA/0048/2018	HepA/USA/MA/0200/2019	3
HepA/USA/MA/0048/2018	HepA/USA/MA/0140/2018	3
HepA/USA/MA/0048/2018	HepA/USA/MA/0071/2018	3
HepA/USA/MA/0048/2018	HepA/USA/MA/0104/2018	2
HepA/USA/MA/0048/2018	HepA/USA/MA/0326/2019	1221
HepA/USA/MA/0048/2018	HepA/USA/MA/0244/2018	0
HepA/USA/MA/0048/2018	HepA/USA/MA/0139/2018	3
HepA/USA/MA/0048/2018	HepA/USA/MA/0319/2019	5
HepA/USA/MA/0048/2018	HepA/USA/MA/0023/2018	0
HepA/USA/MA/0048/2018	HepA/USA/MA/0239/2018	3
HepA/USA/MA/0048/2018	HepA/USA/MA/0185/2019	2
HepA/USA/MA/0048/2018	HepA/USA/MA/0204/2019	1
HepA/USA/MA/0048/2018	HepA/USA/MA/0144/2018	1
HepA/USA/MA/0048/2018	HepA/USA/MA/0057/2018	2
HepA/USA/MA/0048/2018	HepA/USA/MA/0021/2018	2
HepA/USA/MA/0048/2018	HepA/USA/MA/0217/2019	1232
HepA/USA/MA/0048/2018	HepA/USA/MA/0077/2018	2
HepA/USA/MA/0048/2018	HepA/USA/MA/0327/2019	1217
HepA/USA/MA/0048/2018	HepA/USA/MA/0197/2019	0
HepA/USA/MA/0048/2018	HepA/USA/MA/0288/2019	1
HepA/USA/MA/0048/2018	HepA/USA/MA/0129/2018	3
HepA/USA/MA/0048/2018	HepA/USA/MA/0067/2018	2
HepA/USA/MA/0048/2018	HepA/USA/MA/0080/2018	0
HepA/USA/MA/0048/2018	HepA/USA/MA/0297/2019	1228
HepA/USA/MA/0048/2018	HepA/USA/MA/0042/2018	2
HepA/USA/MA/0048/2018	HepA/USA/MA/0216/2019	1
HepA/USA/MA/0048/2018	HepA/USA/MA/0188/2019	2
HepA/USA/MA/0048/2018	HepA/USA/MA/0229/2018	2
HepA/USA/MA/0048/2018	HepA/USA/MA/0160/2018	1
HepA/USA/MA/0048/2018	HepA/USA/MA/0187/2019	1
HepA/USA/MA/0048/2018	HepA/USA/MA/0003/2018	3
HepA/USA/MA/0048/2018	HepA/USA/MA/0055/2018	3
HepA/USA/MA/0048/2018	HepA/USA/MA/0170/2018	3
HepA/USA/MA/0048/2018	HepA/USA/MA/0032/2018	2
HepA/USA/MA/0048/2018	HepA/USA/MA/0215/2019	2
HepA/USA/MA/0048/2018	HepA/USA/MA/0043/2018	3
HepA/USA/MA/0048/2018	HepA/USA/MA/0260/2018	2
HepA/USA/MA/0048/2018	HepA/USA/MA/0224/2018	1
HepA/USA/MA/0048/2018	HepA/USA/MA/0078/2018	3
HepA/USA/MA/0048/2018	HepA/USA/MA/0328/2019	1217
HepA/USA/MA/0048/2018	HepA/USA/MA/0001/2018	0
HepA/USA/MA/0048/2018	HepA/USA/MA/0198/2019	1
HepA/USA/MA/0048/2018	HepA/USA/MA/0295/2019	1
HepA/USA/MA/0048/2018	HepA/USA/MA/0186/2019	3
HepA/USA/MA/0048/2018	HepA/USA/MA/0218/2019	1
HepA/USA/MA/0048/2018	HepA/USA/MA/0307/2019	1222
HepA/USA/MA/0048/2018	HepA/USA/MA/0109/2018	2
HepA/USA/MA/0048/2018	HepA/USA/MA/0250/2018	1
HepA/USA/MA/0048/2018	HepA/USA/MA/0249/2018	2
HepA/USA/MA/0048/2018	HepA/USA/MA/0134/2018	2
HepA/USA/MA/0048/2018	HepA/USA/MA/0058/2018	0
HepA/USA/MA/0048/2018	HepA/USA/MA/0118/2018	2
HepA/USA/MA/0048/2018	HepA/USA/MA/0075/2018	2
HepA/USA/MA/0048/2018	HepA/USA/MA/0325/2019	6
HepA/USA/MA/0048/2018	HepA/USA/MA/0195/2019	4
HepA/USA/MA/0048/2018	HepA/USA/MA/0286/2019	1
HepA/USA/MA/0048/2018	HepA/USA/MA/0234/2018	0
HepA/USA/MA/0048/2018	HepA/USA/MA/0065/2018	3
HepA/USA/MA/0048/2018	HepA/USA/MA/0209/2019	0
HepA/USA/MA/0048/2018	HepA/USA/MA/0150/2018	1
HepA/USA/MA/0048/2018	HepA/USA/MA/0149/2018	2
HepA/USA/MA/0048/2018	HepA/USA/MA/0254/2018	2
HepA/USA/MA/0048/2018	HepA/USA/MA/0192/2019	3
HepA/USA/MA/0048/2018	HepA/USA/MA/0322/2019	6
HepA/USA/MA/0048/2018	HepA/USA/MA/0183/2019	3
HepA/USA/MA/0048/2018	HepA/USA/MA/0007/2018	2
HepA/USA/MA/0048/2018	HepA/USA/MA/0072/2018	2
HepA/USA/MA/0048/2018	HepA/USA/MA/0014/2018	2
HepA/USA/MA/0048/2018	HepA/USA/MA/0062/2018	0
HepA/USA/MA/0048/2018	HepA/USA/MA/0230/2018	1
HepA/USA/MA/0048/2018	HepA/USA/MA/0047/2018	1
HepA/USA/MA/0048/2018	HepA/USA/MA/0292/2019	3
HepA/USA/MA/0048/2018	HepA/USA/MA/0154/2018	6
HepA/USA/MA/0048/2018	HepA/USA/MA/0038/2018	1
HepA/USA/MA/0048/2018	HepA/USA/MA/0283/2019	1243
HepA/USA/MA/0048/2018	HepA/USA/MA/0354/2023	1224
HepA/USA/MA/0048/2018	HepA/USA/MA/0181/2019	0
HepA/USA/MA/0048/2018	HepA/USA/MA/0174/2019	4
HepA/USA/MA/0048/2018	HepA/USA/MA/0303/2018	1
HepA/USA/MA/0048/2018	HepA/USA/MA/0094/2018	3
HepA/USA/MA/0048/2018	HepA/USA/MA/0006/2018	0
HepA/USA/MA/0048/2018	HepA/USA/MA/0164/2018	2
HepA/USA/MA/0048/2018	HepA/USA/MA/0046/2018	0
HepA/USA/MA/0048/2018	HepA/USA/MA/0356/2023	1224
HepA/USA/MA/0048/2018	HepA/USA/MA/0212/2019	3
HepA/USA/MA/0048/2018	HepA/USA/MA/0301/2018	0
HepA/USA/MA/0048/2018	HepA/USA/MA/0264/2018	2
HepA/USA/MA/0048/2018	HepA/USA/MA/0369/2024	1223
HepA/USA/MA/0048/2018	HepA/USA/MA/0035/2018	0
HepA/USA/MA/0048/2018	HepA/USA/MA/0220/2019	4
HepA/USA/MA/0063/2018	HepA/USA/MA/0037/2018	4
HepA/USA/MA/0063/2018	HepA/USA/MA/0291/2019	3
HepA/USA/MA/0063/2018	HepA/USA/MA/0293/2019	1237
HepA/USA/MA/0063/2018	HepA/USA/MA/0061/2018	5
HepA/USA/MA/0063/2018	HepA/USA/MA/0321/2019	7
HepA/USA/MA/0063/2018	HepA/USA/MA/0364/2024	1221
HepA/USA/MA/0063/2018	HepA/USA/MA/0008/2018	3
HepA/USA/MA/0063/2018	HepA/USA/MA/0191/2019	5
HepA/USA/MA/0063/2018	HepA/USA/MA/0159/2018	4
HepA/USA/MA/0063/2018	HepA/USA/MA/0200/2019	5
HepA/USA/MA/0063/2018	HepA/USA/MA/0140/2018	5
HepA/USA/MA/0063/2018	HepA/USA/MA/0071/2018	5
HepA/USA/MA/0063/2018	HepA/USA/MA/0104/2018	4
HepA/USA/MA/0063/2018	HepA/USA/MA/0326/2019	1222
HepA/USA/MA/0063/2018	HepA/USA/MA/0244/2018	2
HepA/USA/MA/0063/2018	HepA/USA/MA/0139/2018	5
HepA/USA/MA/0063/2018	HepA/USA/MA/0319/2019	7
HepA/USA/MA/0063/2018	HepA/USA/MA/0023/2018	2
HepA/USA/MA/0063/2018	HepA/USA/MA/0239/2018	5
HepA/USA/MA/0063/2018	HepA/USA/MA/0185/2019	4
HepA/USA/MA/0063/2018	HepA/USA/MA/0204/2019	3
HepA/USA/MA/0063/2018	HepA/USA/MA/0144/2018	3
HepA/USA/MA/0063/2018	HepA/USA/MA/0057/2018	4
HepA/USA/MA/0063/2018	HepA/USA/MA/0021/2018	4
HepA/USA/MA/0063/2018	HepA/USA/MA/0217/2019	1233
HepA/USA/MA/0063/2018	HepA/USA/MA/0077/2018	4
HepA/USA/MA/0063/2018	HepA/USA/MA/0327/2019	1218
HepA/USA/MA/0063/2018	HepA/USA/MA/0197/2019	2
HepA/USA/MA/0063/2018	HepA/USA/MA/0288/2019	3
HepA/USA/MA/0063/2018	HepA/USA/MA/0129/2018	5
HepA/USA/MA/0063/2018	HepA/USA/MA/0067/2018	2
HepA/USA/MA/0063/2018	HepA/USA/MA/0080/2018	2
HepA/USA/MA/0063/2018	HepA/USA/MA/0297/2019	1229
HepA/USA/MA/0063/2018	HepA/USA/MA/0042/2018	4
HepA/USA/MA/0063/2018	HepA/USA/MA/0216/2019	3
HepA/USA/MA/0063/2018	HepA/USA/MA/0188/2019	4
HepA/USA/MA/0063/2018	HepA/USA/MA/0229/2018	4
HepA/USA/MA/0063/2018	HepA/USA/MA/0160/2018	3
HepA/USA/MA/0063/2018	HepA/USA/MA/0187/2019	3
HepA/USA/MA/0063/2018	HepA/USA/MA/0003/2018	5
HepA/USA/MA/0063/2018	HepA/USA/MA/0055/2018	5
HepA/USA/MA/0063/2018	HepA/USA/MA/0170/2018	5
HepA/USA/MA/0063/2018	HepA/USA/MA/0032/2018	4
HepA/USA/MA/0063/2018	HepA/USA/MA/0215/2019	4
HepA/USA/MA/0063/2018	HepA/USA/MA/0043/2018	3
HepA/USA/MA/0063/2018	HepA/USA/MA/0260/2018	4
HepA/USA/MA/0063/2018	HepA/USA/MA/0224/2018	3
HepA/USA/MA/0063/2018	HepA/USA/MA/0078/2018	5
HepA/USA/MA/0063/2018	HepA/USA/MA/0328/2019	1218
HepA/USA/MA/0063/2018	HepA/USA/MA/0001/2018	2
HepA/USA/MA/0063/2018	HepA/USA/MA/0198/2019	3
HepA/USA/MA/0063/2018	HepA/USA/MA/0295/2019	3
HepA/USA/MA/0063/2018	HepA/USA/MA/0186/2019	5
HepA/USA/MA/0063/2018	HepA/USA/MA/0218/2019	3
HepA/USA/MA/0063/2018	HepA/USA/MA/0307/2019	1223
HepA/USA/MA/0063/2018	HepA/USA/MA/0109/2018	2
HepA/USA/MA/0063/2018	HepA/USA/MA/0250/2018	1
HepA/USA/MA/0063/2018	HepA/USA/MA/0249/2018	4
HepA/USA/MA/0063/2018	HepA/USA/MA/0134/2018	2
HepA/USA/MA/0063/2018	HepA/USA/MA/0058/2018	2
HepA/USA/MA/0063/2018	HepA/USA/MA/0118/2018	4
HepA/USA/MA/0063/2018	HepA/USA/MA/0075/2018	4
HepA/USA/MA/0063/2018	HepA/USA/MA/0325/2019	8
HepA/USA/MA/0063/2018	HepA/USA/MA/0195/2019	6
HepA/USA/MA/0063/2018	HepA/USA/MA/0286/2019	3
HepA/USA/MA/0063/2018	HepA/USA/MA/0234/2018	2
HepA/USA/MA/0063/2018	HepA/USA/MA/0065/2018	5
HepA/USA/MA/0063/2018	HepA/USA/MA/0209/2019	2
HepA/USA/MA/0063/2018	HepA/USA/MA/0150/2018	3
HepA/USA/MA/0063/2018	HepA/USA/MA/0149/2018	4
HepA/USA/MA/0063/2018	HepA/USA/MA/0254/2018	4
HepA/USA/MA/0063/2018	HepA/USA/MA/0192/2019	5
HepA/USA/MA/0063/2018	HepA/USA/MA/0322/2019	8
HepA/USA/MA/0063/2018	HepA/USA/MA/0183/2019	5
HepA/USA/MA/0063/2018	HepA/USA/MA/0007/2018	4
HepA/USA/MA/0063/2018	HepA/USA/MA/0072/2018	4
HepA/USA/MA/0063/2018	HepA/USA/MA/0014/2018	4
HepA/USA/MA/0063/2018	HepA/USA/MA/0062/2018	2
HepA/USA/MA/0063/2018	HepA/USA/MA/0230/2018	3
HepA/USA/MA/0063/2018	HepA/USA/MA/0047/2018	3
HepA/USA/MA/0063/2018	HepA/USA/MA/0292/2019	5
HepA/USA/MA/0063/2018	HepA/USA/MA/0154/2018	8
HepA/USA/MA/0063/2018	HepA/USA/MA/0038/2018	3
HepA/USA/MA/0063/2018	HepA/USA/MA/0283/2019	1244
HepA/USA/MA/0063/2018	HepA/USA/MA/0354/2023	1225
HepA/USA/MA/0063/2018	HepA/USA/MA/0181/2019	2
HepA/USA/MA/0063/2018	HepA/USA/MA/0174/2019	6
HepA/USA/MA/0063/2018	HepA/USA/MA/0303/2018	3
HepA/USA/MA/0063/2018	HepA/USA/MA/0094/2018	5
HepA/USA/MA/0063/2018	HepA/USA/MA/0006/2018	2
HepA/USA/MA/0063/2018	HepA/USA/MA/0164/2018	4
HepA/USA/MA/0063/2018	HepA/USA/MA/0046/2018	2
HepA/USA/MA/0063/2018	HepA/USA/MA/0356/2023	1225
HepA/USA/MA/0063/2018	HepA/USA/MA/0212/2019	5
HepA/USA/MA/0063/2018	HepA/USA/MA/0301/2018	2
HepA/USA/MA/0063/2018	HepA/USA/MA/0264/2018	4
HepA/USA/MA/0063/2018	HepA/USA/MA/0369/2024	1224
HepA/USA/MA/0063/2018	HepA/USA/MA/0035/2018	2
HepA/USA/MA/0063/2018	HepA/USA/MA/0220/2019	6
HepA/USA/MA/0037/2018	HepA/USA/MA/0291/2019	4
HepA/USA/MA/0037/2018	HepA/USA/MA/0293/2019	1228
HepA/USA/MA/0037/2018	HepA/USA/MA/0061/2018	1
HepA/USA/MA/0037/2018	HepA/USA/MA/0321/2019	3
HepA/USA/MA/0037/2018	HepA/USA/MA/0364/2024	1218
HepA/USA/MA/0037/2018	HepA/USA/MA/0008/2018	3
HepA/USA/MA/0037/2018	HepA/USA/MA/0191/2019	1
HepA/USA/MA/0037/2018	HepA/USA/MA/0159/2018	0
HepA/USA/MA/0037/2018	HepA/USA/MA/0200/2019	1
HepA/USA/MA/0037/2018	HepA/USA/MA/0140/2018	5
HepA/USA/MA/0037/2018	HepA/USA/MA/0071/2018	1
HepA/USA/MA/0037/2018	HepA/USA/MA/0104/2018	0
HepA/USA/MA/0037/2018	HepA/USA/MA/0326/2019	1216
HepA/USA/MA/0037/2018	HepA/USA/MA/0244/2018	2
HepA/USA/MA/0037/2018	HepA/USA/MA/0139/2018	5
HepA/USA/MA/0037/2018	HepA/USA/MA/0319/2019	3
HepA/USA/MA/0037/2018	HepA/USA/MA/0023/2018	2
HepA/USA/MA/0037/2018	HepA/USA/MA/0239/2018	1
HepA/USA/MA/0037/2018	HepA/USA/MA/0185/2019	0
HepA/USA/MA/0037/2018	HepA/USA/MA/0204/2019	3
HepA/USA/MA/0037/2018	HepA/USA/MA/0144/2018	3
HepA/USA/MA/0037/2018	HepA/USA/MA/0057/2018	4
HepA/USA/MA/0037/2018	HepA/USA/MA/0021/2018	0
HepA/USA/MA/0037/2018	HepA/USA/MA/0217/2019	1226
HepA/USA/MA/0037/2018	HepA/USA/MA/0077/2018	4
HepA/USA/MA/0037/2018	HepA/USA/MA/0327/2019	1210
HepA/USA/MA/0037/2018	HepA/USA/MA/0197/2019	2
HepA/USA/MA/0037/2018	HepA/USA/MA/0288/2019	3
HepA/USA/MA/0037/2018	HepA/USA/MA/0129/2018	1
HepA/USA/MA/0037/2018	HepA/USA/MA/0067/2018	4
HepA/USA/MA/0037/2018	HepA/USA/MA/0080/2018	2
HepA/USA/MA/0037/2018	HepA/USA/MA/0297/2019	1223
HepA/USA/MA/0037/2018	HepA/USA/MA/0042/2018	4
HepA/USA/MA/0037/2018	HepA/USA/MA/0216/2019	3
HepA/USA/MA/0037/2018	HepA/USA/MA/0188/2019	0
HepA/USA/MA/0037/2018	HepA/USA/MA/0229/2018	0
HepA/USA/MA/0037/2018	HepA/USA/MA/0160/2018	3
HepA/USA/MA/0037/2018	HepA/USA/MA/0187/2019	3
HepA/USA/MA/0037/2018	HepA/USA/MA/0003/2018	5
HepA/USA/MA/0037/2018	HepA/USA/MA/0055/2018	1
HepA/USA/MA/0037/2018	HepA/USA/MA/0170/2018	1
HepA/USA/MA/0037/2018	HepA/USA/MA/0032/2018	0
HepA/USA/MA/0037/2018	HepA/USA/MA/0215/2019	4
HepA/USA/MA/0037/2018	HepA/USA/MA/0043/2018	5
HepA/USA/MA/0037/2018	HepA/USA/MA/0260/2018	0
HepA/USA/MA/0037/2018	HepA/USA/MA/0224/2018	3
HepA/USA/MA/0037/2018	HepA/USA/MA/0078/2018	1
HepA/USA/MA/0037/2018	HepA/USA/MA/0328/2019	1210
HepA/USA/MA/0037/2018	HepA/USA/MA/0001/2018	2
HepA/USA/MA/0037/2018	HepA/USA/MA/0198/2019	3
HepA/USA/MA/0037/2018	HepA/USA/MA/0295/2019	3
HepA/USA/MA/0037/2018	HepA/USA/MA/0186/2019	5
HepA/USA/MA/0037/2018	HepA/USA/MA/0218/2019	3
HepA/USA/MA/0037/2018	HepA/USA/MA/0307/2019	1217
HepA/USA/MA/0037/2018	HepA/USA/MA/0109/2018	4
HepA/USA/MA/0037/2018	HepA/USA/MA/0250/2018	3
HepA/USA/MA/0037/2018	HepA/USA/MA/0249/2018	0
HepA/USA/MA/0037/2018	HepA/USA/MA/0134/2018	4
HepA/USA/MA/0037/2018	HepA/USA/MA/0058/2018	2
HepA/USA/MA/0037/2018	HepA/USA/MA/0118/2018	0
HepA/USA/MA/0037/2018	HepA/USA/MA/0075/2018	0
HepA/USA/MA/0037/2018	HepA/USA/MA/0325/2019	4
HepA/USA/MA/0037/2018	HepA/USA/MA/0195/2019	6
HepA/USA/MA/0037/2018	HepA/USA/MA/0286/2019	3
HepA/USA/MA/0037/2018	HepA/USA/MA/0234/2018	2
HepA/USA/MA/0037/2018	HepA/USA/MA/0065/2018	5
HepA/USA/MA/0037/2018	HepA/USA/MA/0209/2019	2
HepA/USA/MA/0037/2018	HepA/USA/MA/0150/2018	3
HepA/USA/MA/0037/2018	HepA/USA/MA/0149/2018	0
HepA/USA/MA/0037/2018	HepA/USA/MA/0254/2018	0
HepA/USA/MA/0037/2018	HepA/USA/MA/0192/2019	1
HepA/USA/MA/0037/2018	HepA/USA/MA/0322/2019	4
HepA/USA/MA/0037/2018	HepA/USA/MA/0183/2019	1
HepA/USA/MA/0037/2018	HepA/USA/MA/0007/2018	0
HepA/USA/MA/0037/2018	HepA/USA/MA/0072/2018	0
HepA/USA/MA/0037/2018	HepA/USA/MA/0014/2018	0
HepA/USA/MA/0037/2018	HepA/USA/MA/0062/2018	2
HepA/USA/MA/0037/2018	HepA/USA/MA/0230/2018	3
HepA/USA/MA/0037/2018	HepA/USA/MA/0047/2018	3
HepA/USA/MA/0037/2018	HepA/USA/MA/0292/2019	1
HepA/USA/MA/0037/2018	HepA/USA/MA/0154/2018	4
HepA/USA/MA/0037/2018	HepA/USA/MA/0038/2018	3
HepA/USA/MA/0037/2018	HepA/USA/MA/0283/2019	1241
HepA/USA/MA/0037/2018	HepA/USA/MA/0354/2023	1219
HepA/USA/MA/0037/2018	HepA/USA/MA/0181/2019	2
HepA/USA/MA/0037/2018	HepA/USA/MA/0174/2019	2
HepA/USA/MA/0037/2018	HepA/USA/MA/0303/2018	3
HepA/USA/MA/0037/2018	HepA/USA/MA/0094/2018	1
HepA/USA/MA/0037/2018	HepA/USA/MA/0006/2018	2
HepA/USA/MA/0037/2018	HepA/USA/MA/0164/2018	0
HepA/USA/MA/0037/2018	HepA/USA/MA/0046/2018	0
HepA/USA/MA/0037/2018	HepA/USA/MA/0356/2023	1219
HepA/USA/MA/0037/2018	HepA/USA/MA/0212/2019	1
HepA/USA/MA/0037/2018	HepA/USA/MA/0301/2018	1
HepA/USA/MA/0037/2018	HepA/USA/MA/0264/2018	4
HepA/USA/MA/0037/2018	HepA/USA/MA/0369/2024	1218
HepA/USA/MA/0037/2018	HepA/USA/MA/0035/2018	2
HepA/USA/MA/0037/2018	HepA/USA/MA/0220/2019	2
HepA/USA/MA/0291/2019	HepA/USA/MA/0293/2019	1234
HepA/USA/MA/0291/2019	HepA/USA/MA/0061/2018	5
HepA/USA/MA/0291/2019	HepA/USA/MA/0321/2019	8
HepA/USA/MA/0291/2019	HepA/USA/MA/0364/2024	1220
HepA/USA/MA/0291/2019	HepA/USA/MA/0008/2018	3
HepA/USA/MA/0291/2019	HepA/USA/MA/0191/2019	6
HepA/USA/MA/0291/2019	HepA/USA/MA/0159/2018	4
HepA/USA/MA/0291/2019	HepA/USA/MA/0200/2019	5
HepA/USA/MA/0291/2019	HepA/USA/MA/0140/2018	5
HepA/USA/MA/0291/2019	HepA/USA/MA/0071/2018	5
HepA/USA/MA/0291/2019	HepA/USA/MA/0104/2018	5
HepA/USA/MA/0291/2019	HepA/USA/MA/0326/2019	1220
HepA/USA/MA/0291/2019	HepA/USA/MA/0244/2018	2
HepA/USA/MA/0291/2019	HepA/USA/MA/0139/2018	5
HepA/USA/MA/0291/2019	HepA/USA/MA/0319/2019	7
HepA/USA/MA/0291/2019	HepA/USA/MA/0023/2018	3
HepA/USA/MA/0291/2019	HepA/USA/MA/0239/2018	5
HepA/USA/MA/0291/2019	HepA/USA/MA/0185/2019	4
HepA/USA/MA/0291/2019	HepA/USA/MA/0204/2019	3
HepA/USA/MA/0291/2019	HepA/USA/MA/0144/2018	3
HepA/USA/MA/0291/2019	HepA/USA/MA/0057/2018	4
HepA/USA/MA/0291/2019	HepA/USA/MA/0021/2018	4
HepA/USA/MA/0291/2019	HepA/USA/MA/0217/2019	1230
HepA/USA/MA/0291/2019	HepA/USA/MA/0077/2018	4
HepA/USA/MA/0291/2019	HepA/USA/MA/0327/2019	1217
HepA/USA/MA/0291/2019	HepA/USA/MA/0197/2019	2
HepA/USA/MA/0291/2019	HepA/USA/MA/0288/2019	3
HepA/USA/MA/0291/2019	HepA/USA/MA/0129/2018	5
HepA/USA/MA/0291/2019	HepA/USA/MA/0067/2018	4
HepA/USA/MA/0291/2019	HepA/USA/MA/0080/2018	2
HepA/USA/MA/0291/2019	HepA/USA/MA/0297/2019	1226
HepA/USA/MA/0291/2019	HepA/USA/MA/0042/2018	4
HepA/USA/MA/0291/2019	HepA/USA/MA/0216/2019	3
HepA/USA/MA/0291/2019	HepA/USA/MA/0188/2019	4
HepA/USA/MA/0291/2019	HepA/USA/MA/0229/2018	5
HepA/USA/MA/0291/2019	HepA/USA/MA/0160/2018	3
HepA/USA/MA/0291/2019	HepA/USA/MA/0187/2019	3
HepA/USA/MA/0291/2019	HepA/USA/MA/0003/2018	5
HepA/USA/MA/0291/2019	HepA/USA/MA/0055/2018	5
HepA/USA/MA/0291/2019	HepA/USA/MA/0170/2018	6
HepA/USA/MA/0291/2019	HepA/USA/MA/0032/2018	4
HepA/USA/MA/0291/2019	HepA/USA/MA/0215/2019	4
HepA/USA/MA/0291/2019	HepA/USA/MA/0043/2018	6
HepA/USA/MA/0291/2019	HepA/USA/MA/0260/2018	4
HepA/USA/MA/0291/2019	HepA/USA/MA/0224/2018	3
HepA/USA/MA/0291/2019	HepA/USA/MA/0078/2018	5
HepA/USA/MA/0291/2019	HepA/USA/MA/0328/2019	1216
HepA/USA/MA/0291/2019	HepA/USA/MA/0001/2018	3
HepA/USA/MA/0291/2019	HepA/USA/MA/0198/2019	3
HepA/USA/MA/0291/2019	HepA/USA/MA/0295/2019	4
HepA/USA/MA/0291/2019	HepA/USA/MA/0186/2019	5
HepA/USA/MA/0291/2019	HepA/USA/MA/0218/2019	3
HepA/USA/MA/0291/2019	HepA/USA/MA/0307/2019	1221
HepA/USA/MA/0291/2019	HepA/USA/MA/0109/2018	4
HepA/USA/MA/0291/2019	HepA/USA/MA/0250/2018	3
HepA/USA/MA/0291/2019	HepA/USA/MA/0249/2018	4
HepA/USA/MA/0291/2019	HepA/USA/MA/0134/2018	4
HepA/USA/MA/0291/2019	HepA/USA/MA/0058/2018	2
HepA/USA/MA/0291/2019	HepA/USA/MA/0118/2018	4
HepA/USA/MA/0291/2019	HepA/USA/MA/0075/2018	4
HepA/USA/MA/0291/2019	HepA/USA/MA/0325/2019	8
HepA/USA/MA/0291/2019	HepA/USA/MA/0195/2019	6
HepA/USA/MA/0291/2019	HepA/USA/MA/0286/2019	4
HepA/USA/MA/0291/2019	HepA/USA/MA/0234/2018	2
HepA/USA/MA/0291/2019	HepA/USA/MA/0065/2018	6
HepA/USA/MA/0291/2019	HepA/USA/MA/0209/2019	2
HepA/USA/MA/0291/2019	HepA/USA/MA/0150/2018	3
HepA/USA/MA/0291/2019	HepA/USA/MA/0149/2018	5
HepA/USA/MA/0291/2019	HepA/USA/MA/0254/2018	4
HepA/USA/MA/0291/2019	HepA/USA/MA/0192/2019	5
HepA/USA/MA/0291/2019	HepA/USA/MA/0322/2019	8
HepA/USA/MA/0291/2019	HepA/USA/MA/0183/2019	5
HepA/USA/MA/0291/2019	HepA/USA/MA/0007/2018	4
HepA/USA/MA/0291/2019	HepA/USA/MA/0072/2018	4
HepA/USA/MA/0291/2019	HepA/USA/MA/0014/2018	4
HepA/USA/MA/0291/2019	HepA/USA/MA/0062/2018	2
HepA/USA/MA/0291/2019	HepA/USA/MA/0230/2018	4
HepA/USA/MA/0291/2019	HepA/USA/MA/0047/2018	3
HepA/USA/MA/0291/2019	HepA/USA/MA/0292/2019	5
HepA/USA/MA/0291/2019	HepA/USA/MA/0154/2018	9
HepA/USA/MA/0291/2019	HepA/USA/MA/0038/2018	3
HepA/USA/MA/0291/2019	HepA/USA/MA/0283/2019	1240
HepA/USA/MA/0291/2019	HepA/USA/MA/0354/2023	1224
HepA/USA/MA/0291/2019	HepA/USA/MA/0181/2019	2
HepA/USA/MA/0291/2019	HepA/USA/MA/0174/2019	6
HepA/USA/MA/0291/2019	HepA/USA/MA/0303/2018	3
HepA/USA/MA/0291/2019	HepA/USA/MA/0094/2018	5
HepA/USA/MA/0291/2019	HepA/USA/MA/0006/2018	2
HepA/USA/MA/0291/2019	HepA/USA/MA/0164/2018	4
HepA/USA/MA/0291/2019	HepA/USA/MA/0046/2018	2
HepA/USA/MA/0291/2019	HepA/USA/MA/0356/2023	1224
HepA/USA/MA/0291/2019	HepA/USA/MA/0212/2019	5
HepA/USA/MA/0291/2019	HepA/USA/MA/0301/2018	2
HepA/USA/MA/0291/2019	HepA/USA/MA/0264/2018	4
HepA/USA/MA/0291/2019	HepA/USA/MA/0369/2024	1222
HepA/USA/MA/0291/2019	HepA/USA/MA/0035/2018	2
HepA/USA/MA/0291/2019	HepA/USA/MA/0220/2019	6
HepA/USA/MA/0293/2019	HepA/USA/MA/0061/2018	1237
HepA/USA/MA/0293/2019	HepA/USA/MA/0321/2019	1234
HepA/USA/MA/0293/2019	HepA/USA/MA/0364/2024	675
HepA/USA/MA/0293/2019	HepA/USA/MA/0008/2018	1235
HepA/USA/MA/0293/2019	HepA/USA/MA/0191/2019	1228
HepA/USA/MA/0293/2019	HepA/USA/MA/0159/2018	1232
HepA/USA/MA/0293/2019	HepA/USA/MA/0200/2019	1230
HepA/USA/MA/0293/2019	HepA/USA/MA/0140/2018	1234
HepA/USA/MA/0293/2019	HepA/USA/MA/0071/2018	1236
HepA/USA/MA/0293/2019	HepA/USA/MA/0104/2018	1229
HepA/USA/MA/0293/2019	HepA/USA/MA/0326/2019	661
HepA/USA/MA/0293/2019	HepA/USA/MA/0244/2018	1225
HepA/USA/MA/0293/2019	HepA/USA/MA/0139/2018	1235
HepA/USA/MA/0293/2019	HepA/USA/MA/0319/2019	1236
HepA/USA/MA/0293/2019	HepA/USA/MA/0023/2018	1236
HepA/USA/MA/0293/2019	HepA/USA/MA/0239/2018	1235
HepA/USA/MA/0293/2019	HepA/USA/MA/0185/2019	1237
HepA/USA/MA/0293/2019	HepA/USA/MA/0204/2019	1230
HepA/USA/MA/0293/2019	HepA/USA/MA/0144/2018	1232
HepA/USA/MA/0293/2019	HepA/USA/MA/0057/2018	1231
HepA/USA/MA/0293/2019	HepA/USA/MA/0021/2018	1236
HepA/USA/MA/0293/2019	HepA/USA/MA/0217/2019	369
HepA/USA/MA/0293/2019	HepA/USA/MA/0077/2018	1232
HepA/USA/MA/0293/2019	HepA/USA/MA/0327/2019	667
HepA/USA/MA/0293/2019	HepA/USA/MA/0197/2019	1209
HepA/USA/MA/0293/2019	HepA/USA/MA/0288/2019	1237
HepA/USA/MA/0293/2019	HepA/USA/MA/0129/2018	1232
HepA/USA/MA/0293/2019	HepA/USA/MA/0067/2018	1238
HepA/USA/MA/0293/2019	HepA/USA/MA/0080/2018	1236
HepA/USA/MA/0293/2019	HepA/USA/MA/0297/2019	380
HepA/USA/MA/0293/2019	HepA/USA/MA/0042/2018	1220
HepA/USA/MA/0293/2019	HepA/USA/MA/0216/2019	1233
HepA/USA/MA/0293/2019	HepA/USA/MA/0188/2019	1228
HepA/USA/MA/0293/2019	HepA/USA/MA/0229/2018	1223
HepA/USA/MA/0293/2019	HepA/USA/MA/0160/2018	1234
HepA/USA/MA/0293/2019	HepA/USA/MA/0187/2019	1232
HepA/USA/MA/0293/2019	HepA/USA/MA/0003/2018	1234
HepA/USA/MA/0293/2019	HepA/USA/MA/0055/2018	1230
HepA/USA/MA/0293/2019	HepA/USA/MA/0170/2018	1237
HepA/USA/MA/0293/2019	HepA/USA/MA/0032/2018	1228
HepA/USA/MA/0293/2019	HepA/USA/MA/0215/2019	1237
HepA/USA/MA/0293/2019	HepA/USA/MA/0043/2018	1237
HepA/USA/MA/0293/2019	HepA/USA/MA/0260/2018	1230
HepA/USA/MA/0293/2019	HepA/USA/MA/0224/2018	1234
HepA/USA/MA/0293/2019	HepA/USA/MA/0078/2018	1238
HepA/USA/MA/0293/2019	HepA/USA/MA/0328/2019	667
HepA/USA/MA/0293/2019	HepA/USA/MA/0001/2018	1236
HepA/USA/MA/0293/2019	HepA/USA/MA/0198/2019	1230
HepA/USA/MA/0293/2019	HepA/USA/MA/0295/2019	1234
HepA/USA/MA/0293/2019	HepA/USA/MA/0186/2019	1231
HepA/USA/MA/0293/2019	HepA/USA/MA/0218/2019	1237
HepA/USA/MA/0293/2019	HepA/USA/MA/0307/2019	663
HepA/USA/MA/0293/2019	HepA/USA/MA/0109/2018	1239
HepA/USA/MA/0293/2019	HepA/USA/MA/0250/2018	1230
HepA/USA/MA/0293/2019	HepA/USA/MA/0249/2018	1229
HepA/USA/MA/0293/2019	HepA/USA/MA/0134/2018	1232
HepA/USA/MA/0293/2019	HepA/USA/MA/0058/2018	1222
HepA/USA/MA/0293/2019	HepA/USA/MA/0118/2018	1232
HepA/USA/MA/0293/2019	HepA/USA/MA/0075/2018	1236
HepA/USA/MA/0293/2019	HepA/USA/MA/0325/2019	1228
HepA/USA/MA/0293/2019	HepA/USA/MA/0195/2019	1237
HepA/USA/MA/0293/2019	HepA/USA/MA/0286/2019	1230
HepA/USA/MA/0293/2019	HepA/USA/MA/0234/2018	1237
HepA/USA/MA/0293/2019	HepA/USA/MA/0065/2018	1236
HepA/USA/MA/0293/2019	HepA/USA/MA/0209/2019	1229
HepA/USA/MA/0293/2019	HepA/USA/MA/0150/2018	1235
HepA/USA/MA/0293/2019	HepA/USA/MA/0149/2018	1237
HepA/USA/MA/0293/2019	HepA/USA/MA/0254/2018	1228
HepA/USA/MA/0293/2019	HepA/USA/MA/0192/2019	1238
HepA/USA/MA/0293/2019	HepA/USA/MA/0322/2019	1235
HepA/USA/MA/0293/2019	HepA/USA/MA/0183/2019	1215
HepA/USA/MA/0293/2019	HepA/USA/MA/0007/2018	1236
HepA/USA/MA/0293/2019	HepA/USA/MA/0072/2018	1223
HepA/USA/MA/0293/2019	HepA/USA/MA/0014/2018	1236
HepA/USA/MA/0293/2019	HepA/USA/MA/0062/2018	1236
HepA/USA/MA/0293/2019	HepA/USA/MA/0230/2018	1230
HepA/USA/MA/0293/2019	HepA/USA/MA/0047/2018	1228
HepA/USA/MA/0293/2019	HepA/USA/MA/0292/2019	1237
HepA/USA/MA/0293/2019	HepA/USA/MA/0154/2018	1238
HepA/USA/MA/0293/2019	HepA/USA/MA/0038/2018	1232
HepA/USA/MA/0293/2019	HepA/USA/MA/0283/2019	382
HepA/USA/MA/0293/2019	HepA/USA/MA/0354/2023	671
HepA/USA/MA/0293/2019	HepA/USA/MA/0181/2019	1236
HepA/USA/MA/0293/2019	HepA/USA/MA/0174/2019	1226
HepA/USA/MA/0293/2019	HepA/USA/MA/0303/2018	1235
HepA/USA/MA/0293/2019	HepA/USA/MA/0094/2018	1237
HepA/USA/MA/0293/2019	HepA/USA/MA/0006/2018	1237
HepA/USA/MA/0293/2019	HepA/USA/MA/0164/2018	1230
HepA/USA/MA/0293/2019	HepA/USA/MA/0046/2018	1226
HepA/USA/MA/0293/2019	HepA/USA/MA/0356/2023	673
HepA/USA/MA/0293/2019	HepA/USA/MA/0212/2019	1237
HepA/USA/MA/0293/2019	HepA/USA/MA/0301/2018	1232
HepA/USA/MA/0293/2019	HepA/USA/MA/0264/2018	1232
HepA/USA/MA/0293/2019	HepA/USA/MA/0369/2024	669
HepA/USA/MA/0293/2019	HepA/USA/MA/0035/2018	1229
HepA/USA/MA/0293/2019	HepA/USA/MA/0220/2019	1236
HepA/USA/MA/0061/2018	HepA/USA/MA/0321/2019	4
HepA/USA/MA/0061/2018	HepA/USA/MA/0364/2024	1221
HepA/USA/MA/0061/2018	HepA/USA/MA/0008/2018	4
HepA/USA/MA/0061/2018	HepA/USA/MA/0191/2019	2
HepA/USA/MA/0061/2018	HepA/USA/MA/0159/2018	1
HepA/USA/MA/0061/2018	HepA/USA/MA/0200/2019	2
HepA/USA/MA/0061/2018	HepA/USA/MA/0140/2018	6
HepA/USA/MA/0061/2018	HepA/USA/MA/0071/2018	2
HepA/USA/MA/0061/2018	HepA/USA/MA/0104/2018	1
HepA/USA/MA/0061/2018	HepA/USA/MA/0326/2019	1222
HepA/USA/MA/0061/2018	HepA/USA/MA/0244/2018	3
HepA/USA/MA/0061/2018	HepA/USA/MA/0139/2018	6
HepA/USA/MA/0061/2018	HepA/USA/MA/0319/2019	4
HepA/USA/MA/0061/2018	HepA/USA/MA/0023/2018	3
HepA/USA/MA/0061/2018	HepA/USA/MA/0239/2018	2
HepA/USA/MA/0061/2018	HepA/USA/MA/0185/2019	1
HepA/USA/MA/0061/2018	HepA/USA/MA/0204/2019	4
HepA/USA/MA/0061/2018	HepA/USA/MA/0144/2018	4
HepA/USA/MA/0061/2018	HepA/USA/MA/0057/2018	5
HepA/USA/MA/0061/2018	HepA/USA/MA/0021/2018	1
HepA/USA/MA/0061/2018	HepA/USA/MA/0217/2019	1232
HepA/USA/MA/0061/2018	HepA/USA/MA/0077/2018	5
HepA/USA/MA/0061/2018	HepA/USA/MA/0327/2019	1218
HepA/USA/MA/0061/2018	HepA/USA/MA/0197/2019	3
HepA/USA/MA/0061/2018	HepA/USA/MA/0288/2019	4
HepA/USA/MA/0061/2018	HepA/USA/MA/0129/2018	2
HepA/USA/MA/0061/2018	HepA/USA/MA/0067/2018	5
HepA/USA/MA/0061/2018	HepA/USA/MA/0080/2018	3
HepA/USA/MA/0061/2018	HepA/USA/MA/0297/2019	1228
HepA/USA/MA/0061/2018	HepA/USA/MA/0042/2018	5
HepA/USA/MA/0061/2018	HepA/USA/MA/0216/2019	4
HepA/USA/MA/0061/2018	HepA/USA/MA/0188/2019	1
HepA/USA/MA/0061/2018	HepA/USA/MA/0229/2018	1
HepA/USA/MA/0061/2018	HepA/USA/MA/0160/2018	4
HepA/USA/MA/0061/2018	HepA/USA/MA/0187/2019	4
HepA/USA/MA/0061/2018	HepA/USA/MA/0003/2018	6
HepA/USA/MA/0061/2018	HepA/USA/MA/0055/2018	2
HepA/USA/MA/0061/2018	HepA/USA/MA/0170/2018	2
HepA/USA/MA/0061/2018	HepA/USA/MA/0032/2018	1
HepA/USA/MA/0061/2018	HepA/USA/MA/0215/2019	5
HepA/USA/MA/0061/2018	HepA/USA/MA/0043/2018	6
HepA/USA/MA/0061/2018	HepA/USA/MA/0260/2018	1
HepA/USA/MA/0061/2018	HepA/USA/MA/0224/2018	4
HepA/USA/MA/0061/2018	HepA/USA/MA/0078/2018	2
HepA/USA/MA/0061/2018	HepA/USA/MA/0328/2019	1218
HepA/USA/MA/0061/2018	HepA/USA/MA/0001/2018	3
HepA/USA/MA/0061/2018	HepA/USA/MA/0198/2019	4
HepA/USA/MA/0061/2018	HepA/USA/MA/0295/2019	4
HepA/USA/MA/0061/2018	HepA/USA/MA/0186/2019	6
HepA/USA/MA/0061/2018	HepA/USA/MA/0218/2019	4
HepA/USA/MA/0061/2018	HepA/USA/MA/0307/2019	1223
HepA/USA/MA/0061/2018	HepA/USA/MA/0109/2018	5
HepA/USA/MA/0061/2018	HepA/USA/MA/0250/2018	4
HepA/USA/MA/0061/2018	HepA/USA/MA/0249/2018	1
HepA/USA/MA/0061/2018	HepA/USA/MA/0134/2018	5
HepA/USA/MA/0061/2018	HepA/USA/MA/0058/2018	3
HepA/USA/MA/0061/2018	HepA/USA/MA/0118/2018	1
HepA/USA/MA/0061/2018	HepA/USA/MA/0075/2018	1
HepA/USA/MA/0061/2018	HepA/USA/MA/0325/2019	5
HepA/USA/MA/0061/2018	HepA/USA/MA/0195/2019	7
HepA/USA/MA/0061/2018	HepA/USA/MA/0286/2019	4
HepA/USA/MA/0061/2018	HepA/USA/MA/0234/2018	3
HepA/USA/MA/0061/2018	HepA/USA/MA/0065/2018	6
HepA/USA/MA/0061/2018	HepA/USA/MA/0209/2019	3
HepA/USA/MA/0061/2018	HepA/USA/MA/0150/2018	4
HepA/USA/MA/0061/2018	HepA/USA/MA/0149/2018	1
HepA/USA/MA/0061/2018	HepA/USA/MA/0254/2018	1
HepA/USA/MA/0061/2018	HepA/USA/MA/0192/2019	2
HepA/USA/MA/0061/2018	HepA/USA/MA/0322/2019	5
HepA/USA/MA/0061/2018	HepA/USA/MA/0183/2019	2
HepA/USA/MA/0061/2018	HepA/USA/MA/0007/2018	1
HepA/USA/MA/0061/2018	HepA/USA/MA/0072/2018	1
HepA/USA/MA/0061/2018	HepA/USA/MA/0014/2018	1
HepA/USA/MA/0061/2018	HepA/USA/MA/0062/2018	3
HepA/USA/MA/0061/2018	HepA/USA/MA/0230/2018	4
HepA/USA/MA/0061/2018	HepA/USA/MA/0047/2018	4
HepA/USA/MA/0061/2018	HepA/USA/MA/0292/2019	2
HepA/USA/MA/0061/2018	HepA/USA/MA/0154/2018	5
HepA/USA/MA/0061/2018	HepA/USA/MA/0038/2018	4
HepA/USA/MA/0061/2018	HepA/USA/MA/0283/2019	1244
HepA/USA/MA/0061/2018	HepA/USA/MA/0354/2023	1225
HepA/USA/MA/0061/2018	HepA/USA/MA/0181/2019	3
HepA/USA/MA/0061/2018	HepA/USA/MA/0174/2019	3
HepA/USA/MA/0061/2018	HepA/USA/MA/0303/2018	4
HepA/USA/MA/0061/2018	HepA/USA/MA/0094/2018	2
HepA/USA/MA/0061/2018	HepA/USA/MA/0006/2018	3
HepA/USA/MA/0061/2018	HepA/USA/MA/0164/2018	1
HepA/USA/MA/0061/2018	HepA/USA/MA/0046/2018	1
HepA/USA/MA/0061/2018	HepA/USA/MA/0356/2023	1225
HepA/USA/MA/0061/2018	HepA/USA/MA/0212/2019	2
HepA/USA/MA/0061/2018	HepA/USA/MA/0301/2018	2
HepA/USA/MA/0061/2018	HepA/USA/MA/0264/2018	5
HepA/USA/MA/0061/2018	HepA/USA/MA/0369/2024	1224
HepA/USA/MA/0061/2018	HepA/USA/MA/0035/2018	3
HepA/USA/MA/0061/2018	HepA/USA/MA/0220/2019	3
HepA/USA/MA/0321/2019	HepA/USA/MA/0364/2024	1221
HepA/USA/MA/0321/2019	HepA/USA/MA/0008/2018	6
HepA/USA/MA/0321/2019	HepA/USA/MA/0191/2019	4
HepA/USA/MA/0321/2019	HepA/USA/MA/0159/2018	3
HepA/USA/MA/0321/2019	HepA/USA/MA/0200/2019	4
HepA/USA/MA/0321/2019	HepA/USA/MA/0140/2018	8
HepA/USA/MA/0321/2019	HepA/USA/MA/0071/2018	4
HepA/USA/MA/0321/2019	HepA/USA/MA/0104/2018	3
HepA/USA/MA/0321/2019	HepA/USA/MA/0326/2019	1218
HepA/USA/MA/0321/2019	HepA/USA/MA/0244/2018	5
HepA/USA/MA/0321/2019	HepA/USA/MA/0139/2018	8
HepA/USA/MA/0321/2019	HepA/USA/MA/0319/2019	2
HepA/USA/MA/0321/2019	HepA/USA/MA/0023/2018	5
HepA/USA/MA/0321/2019	HepA/USA/MA/0239/2018	4
HepA/USA/MA/0321/2019	HepA/USA/MA/0185/2019	3
HepA/USA/MA/0321/2019	HepA/USA/MA/0204/2019	6
HepA/USA/MA/0321/2019	HepA/USA/MA/0144/2018	6
HepA/USA/MA/0321/2019	HepA/USA/MA/0057/2018	7
HepA/USA/MA/0321/2019	HepA/USA/MA/0021/2018	3
HepA/USA/MA/0321/2019	HepA/USA/MA/0217/2019	1230
HepA/USA/MA/0321/2019	HepA/USA/MA/0077/2018	7
HepA/USA/MA/0321/2019	HepA/USA/MA/0327/2019	1215
HepA/USA/MA/0321/2019	HepA/USA/MA/0197/2019	5
HepA/USA/MA/0321/2019	HepA/USA/MA/0288/2019	6
HepA/USA/MA/0321/2019	HepA/USA/MA/0129/2018	4
HepA/USA/MA/0321/2019	HepA/USA/MA/0067/2018	7
HepA/USA/MA/0321/2019	HepA/USA/MA/0080/2018	5
HepA/USA/MA/0321/2019	HepA/USA/MA/0297/2019	1226
HepA/USA/MA/0321/2019	HepA/USA/MA/0042/2018	7
HepA/USA/MA/0321/2019	HepA/USA/MA/0216/2019	6
HepA/USA/MA/0321/2019	HepA/USA/MA/0188/2019	3
HepA/USA/MA/0321/2019	HepA/USA/MA/0229/2018	3
HepA/USA/MA/0321/2019	HepA/USA/MA/0160/2018	7
HepA/USA/MA/0321/2019	HepA/USA/MA/0187/2019	6
HepA/USA/MA/0321/2019	HepA/USA/MA/0003/2018	8
HepA/USA/MA/0321/2019	HepA/USA/MA/0055/2018	4
HepA/USA/MA/0321/2019	HepA/USA/MA/0170/2018	4
HepA/USA/MA/0321/2019	HepA/USA/MA/0032/2018	3
HepA/USA/MA/0321/2019	HepA/USA/MA/0215/2019	7
HepA/USA/MA/0321/2019	HepA/USA/MA/0043/2018	8
HepA/USA/MA/0321/2019	HepA/USA/MA/0260/2018	3
HepA/USA/MA/0321/2019	HepA/USA/MA/0224/2018	6
HepA/USA/MA/0321/2019	HepA/USA/MA/0078/2018	2
HepA/USA/MA/0321/2019	HepA/USA/MA/0328/2019	1214
HepA/USA/MA/0321/2019	HepA/USA/MA/0001/2018	5
HepA/USA/MA/0321/2019	HepA/USA/MA/0198/2019	6
HepA/USA/MA/0321/2019	HepA/USA/MA/0295/2019	6
HepA/USA/MA/0321/2019	HepA/USA/MA/0186/2019	8
HepA/USA/MA/0321/2019	HepA/USA/MA/0218/2019	6
HepA/USA/MA/0321/2019	HepA/USA/MA/0307/2019	1219
HepA/USA/MA/0321/2019	HepA/USA/MA/0109/2018	7
HepA/USA/MA/0321/2019	HepA/USA/MA/0250/2018	6
HepA/USA/MA/0321/2019	HepA/USA/MA/0249/2018	3
HepA/USA/MA/0321/2019	HepA/USA/MA/0134/2018	7
HepA/USA/MA/0321/2019	HepA/USA/MA/0058/2018	5
HepA/USA/MA/0321/2019	HepA/USA/MA/0118/2018	3
HepA/USA/MA/0321/2019	HepA/USA/MA/0075/2018	3
HepA/USA/MA/0321/2019	HepA/USA/MA/0325/2019	5
HepA/USA/MA/0321/2019	HepA/USA/MA/0195/2019	9
HepA/USA/MA/0321/2019	HepA/USA/MA/0286/2019	6
HepA/USA/MA/0321/2019	HepA/USA/MA/0234/2018	5
HepA/USA/MA/0321/2019	HepA/USA/MA/0065/2018	8
HepA/USA/MA/0321/2019	HepA/USA/MA/0209/2019	5
HepA/USA/MA/0321/2019	HepA/USA/MA/0150/2018	6
HepA/USA/MA/0321/2019	HepA/USA/MA/0149/2018	3
HepA/USA/MA/0321/2019	HepA/USA/MA/0254/2018	3
HepA/USA/MA/0321/2019	HepA/USA/MA/0192/2019	4
HepA/USA/MA/0321/2019	HepA/USA/MA/0322/2019	5
HepA/USA/MA/0321/2019	HepA/USA/MA/0183/2019	4
HepA/USA/MA/0321/2019	HepA/USA/MA/0007/2018	3
HepA/USA/MA/0321/2019	HepA/USA/MA/0072/2018	3
HepA/USA/MA/0321/2019	HepA/USA/MA/0014/2018	3
HepA/USA/MA/0321/2019	HepA/USA/MA/0062/2018	5
HepA/USA/MA/0321/2019	HepA/USA/MA/0230/2018	7
HepA/USA/MA/0321/2019	HepA/USA/MA/0047/2018	6
HepA/USA/MA/0321/2019	HepA/USA/MA/0292/2019	2
HepA/USA/MA/0321/2019	HepA/USA/MA/0154/2018	5
HepA/USA/MA/0321/2019	HepA/USA/MA/0038/2018	7
HepA/USA/MA/0321/2019	HepA/USA/MA/0283/2019	1242
HepA/USA/MA/0321/2019	HepA/USA/MA/0354/2023	1221
HepA/USA/MA/0321/2019	HepA/USA/MA/0181/2019	6
HepA/USA/MA/0321/2019	HepA/USA/MA/0174/2019	5
HepA/USA/MA/0321/2019	HepA/USA/MA/0303/2018	6
HepA/USA/MA/0321/2019	HepA/USA/MA/0094/2018	4
HepA/USA/MA/0321/2019	HepA/USA/MA/0006/2018	6
HepA/USA/MA/0321/2019	HepA/USA/MA/0164/2018	2
HepA/USA/MA/0321/2019	HepA/USA/MA/0046/2018	3
HepA/USA/MA/0321/2019	HepA/USA/MA/0356/2023	1222
HepA/USA/MA/0321/2019	HepA/USA/MA/0212/2019	2
HepA/USA/MA/0321/2019	HepA/USA/MA/0301/2018	4
HepA/USA/MA/0321/2019	HepA/USA/MA/0264/2018	7
HepA/USA/MA/0321/2019	HepA/USA/MA/0369/2024	1220
HepA/USA/MA/0321/2019	HepA/USA/MA/0035/2018	5
HepA/USA/MA/0321/2019	HepA/USA/MA/0220/2019	5
HepA/USA/MA/0364/2024	HepA/USA/MA/0008/2018	1220
HepA/USA/MA/0364/2024	HepA/USA/MA/0191/2019	1220
HepA/USA/MA/0364/2024	HepA/USA/MA/0159/2018	1219
HepA/USA/MA/0364/2024	HepA/USA/MA/0200/2019	1220
HepA/USA/MA/0364/2024	HepA/USA/MA/0140/2018	1220
HepA/USA/MA/0364/2024	HepA/USA/MA/0071/2018	1221
HepA/USA/MA/0364/2024	HepA/USA/MA/0104/2018	1219
HepA/USA/MA/0364/2024	HepA/USA/MA/0326/2019	23
HepA/USA/MA/0364/2024	HepA/USA/MA/0244/2018	1216
HepA/USA/MA/0364/2024	HepA/USA/MA/0139/2018	1221
HepA/USA/MA/0364/2024	HepA/USA/MA/0319/2019	1220
HepA/USA/MA/0364/2024	HepA/USA/MA/0023/2018	1221
HepA/USA/MA/0364/2024	HepA/USA/MA/0239/2018	1221
HepA/USA/MA/0364/2024	HepA/USA/MA/0185/2019	1221
HepA/USA/MA/0364/2024	HepA/USA/MA/0204/2019	1220
HepA/USA/MA/0364/2024	HepA/USA/MA/0144/2018	1220
HepA/USA/MA/0364/2024	HepA/USA/MA/0057/2018	1220
HepA/USA/MA/0364/2024	HepA/USA/MA/0021/2018	1220
HepA/USA/MA/0364/2024	HepA/USA/MA/0217/2019	650
HepA/USA/MA/0364/2024	HepA/USA/MA/0077/2018	1220
HepA/USA/MA/0364/2024	HepA/USA/MA/0327/2019	267
HepA/USA/MA/0364/2024	HepA/USA/MA/0197/2019	1200
HepA/USA/MA/0364/2024	HepA/USA/MA/0288/2019	1221
HepA/USA/MA/0364/2024	HepA/USA/MA/0129/2018	1221
HepA/USA/MA/0364/2024	HepA/USA/MA/0067/2018	1222
HepA/USA/MA/0364/2024	HepA/USA/MA/0080/2018	1220
HepA/USA/MA/0364/2024	HepA/USA/MA/0297/2019	653
HepA/USA/MA/0364/2024	HepA/USA/MA/0042/2018	1211
HepA/USA/MA/0364/2024	HepA/USA/MA/0216/2019	1220
HepA/USA/MA/0364/2024	HepA/USA/MA/0188/2019	1217
HepA/USA/MA/0364/2024	HepA/USA/MA/0229/2018	1214
HepA/USA/MA/0364/2024	HepA/USA/MA/0160/2018	1219
HepA/USA/MA/0364/2024	HepA/USA/MA/0187/2019	1219
HepA/USA/MA/0364/2024	HepA/USA/MA/0003/2018	1222
HepA/USA/MA/0364/2024	HepA/USA/MA/0055/2018	1220
HepA/USA/MA/0364/2024	HepA/USA/MA/0170/2018	1222
HepA/USA/MA/0364/2024	HepA/USA/MA/0032/2018	1218
HepA/USA/MA/0364/2024	HepA/USA/MA/0215/2019	1222
HepA/USA/MA/0364/2024	HepA/USA/MA/0043/2018	1222
HepA/USA/MA/0364/2024	HepA/USA/MA/0260/2018	1219
HepA/USA/MA/0364/2024	HepA/USA/MA/0224/2018	1219
HepA/USA/MA/0364/2024	HepA/USA/MA/0078/2018	1221
HepA/USA/MA/0364/2024	HepA/USA/MA/0328/2019	266
HepA/USA/MA/0364/2024	HepA/USA/MA/0001/2018	1221
HepA/USA/MA/0364/2024	HepA/USA/MA/0198/2019	1218
HepA/USA/MA/0364/2024	HepA/USA/MA/0295/2019	1222
HepA/USA/MA/0364/2024	HepA/USA/MA/0186/2019	1221
HepA/USA/MA/0364/2024	HepA/USA/MA/0218/2019	1222
HepA/USA/MA/0364/2024	HepA/USA/MA/0307/2019	23
HepA/USA/MA/0364/2024	HepA/USA/MA/0109/2018	1222
HepA/USA/MA/0364/2024	HepA/USA/MA/0250/2018	1220
HepA/USA/MA/0364/2024	HepA/USA/MA/0249/2018	1219
HepA/USA/MA/0364/2024	HepA/USA/MA/0134/2018	1221
HepA/USA/MA/0364/2024	HepA/USA/MA/0058/2018	1213
HepA/USA/MA/0364/2024	HepA/USA/MA/0118/2018	1219
HepA/USA/MA/0364/2024	HepA/USA/MA/0075/2018	1220
HepA/USA/MA/0364/2024	HepA/USA/MA/0325/2019	1219
HepA/USA/MA/0364/2024	HepA/USA/MA/0195/2019	1221
HepA/USA/MA/0364/2024	HepA/USA/MA/0286/2019	1220
HepA/USA/MA/0364/2024	HepA/USA/MA/0234/2018	1220
HepA/USA/MA/0364/2024	HepA/USA/MA/0065/2018	1222
HepA/USA/MA/0364/2024	HepA/USA/MA/0209/2019	1219
HepA/USA/MA/0364/2024	HepA/USA/MA/0150/2018	1221
HepA/USA/MA/0364/2024	HepA/USA/MA/0149/2018	1221
HepA/USA/MA/0364/2024	HepA/USA/MA/0254/2018	1218
HepA/USA/MA/0364/2024	HepA/USA/MA/0192/2019	1222
HepA/USA/MA/0364/2024	HepA/USA/MA/0322/2019	1220
HepA/USA/MA/0364/2024	HepA/USA/MA/0183/2019	1206
HepA/USA/MA/0364/2024	HepA/USA/MA/0007/2018	1221
HepA/USA/MA/0364/2024	HepA/USA/MA/0072/2018	1212
HepA/USA/MA/0364/2024	HepA/USA/MA/0014/2018	1220
HepA/USA/MA/0364/2024	HepA/USA/MA/0062/2018	1220
HepA/USA/MA/0364/2024	HepA/USA/MA/0230/2018	1219
HepA/USA/MA/0364/2024	HepA/USA/MA/0047/2018	1218
HepA/USA/MA/0364/2024	HepA/USA/MA/0292/2019	1221
HepA/USA/MA/0364/2024	HepA/USA/MA/0154/2018	1223
HepA/USA/MA/0364/2024	HepA/USA/MA/0038/2018	1219
HepA/USA/MA/0364/2024	HepA/USA/MA/0283/2019	668
HepA/USA/MA/0364/2024	HepA/USA/MA/0354/2023	3
HepA/USA/MA/0364/2024	HepA/USA/MA/0181/2019	1220
HepA/USA/MA/0364/2024	HepA/USA/MA/0174/2019	1216
HepA/USA/MA/0364/2024	HepA/USA/MA/0303/2018	1218
HepA/USA/MA/0364/2024	HepA/USA/MA/0094/2018	1221
HepA/USA/MA/0364/2024	HepA/USA/MA/0006/2018	1220
HepA/USA/MA/0364/2024	HepA/USA/MA/0164/2018	1219
HepA/USA/MA/0364/2024	HepA/USA/MA/0046/2018	1216
HepA/USA/MA/0364/2024	HepA/USA/MA/0356/2023	3
HepA/USA/MA/0364/2024	HepA/USA/MA/0212/2019	1222
HepA/USA/MA/0364/2024	HepA/USA/MA/0301/2018	1218
HepA/USA/MA/0364/2024	HepA/USA/MA/0264/2018	1219
HepA/USA/MA/0364/2024	HepA/USA/MA/0369/2024	3
HepA/USA/MA/0364/2024	HepA/USA/MA/0035/2018	1219
HepA/USA/MA/0364/2024	HepA/USA/MA/0220/2019	1220
HepA/USA/MA/0008/2018	HepA/USA/MA/0191/2019	4
HepA/USA/MA/0008/2018	HepA/USA/MA/0159/2018	3
HepA/USA/MA/0008/2018	HepA/USA/MA/0200/2019	4
HepA/USA/MA/0008/2018	HepA/USA/MA/0140/2018	2
HepA/USA/MA/0008/2018	HepA/USA/MA/0071/2018	4
HepA/USA/MA/0008/2018	HepA/USA/MA/0104/2018	3
HepA/USA/MA/0008/2018	HepA/USA/MA/0326/2019	1220
HepA/USA/MA/0008/2018	HepA/USA/MA/0244/2018	1
HepA/USA/MA/0008/2018	HepA/USA/MA/0139/2018	2
HepA/USA/MA/0008/2018	HepA/USA/MA/0319/2019	6
HepA/USA/MA/0008/2018	HepA/USA/MA/0023/2018	1
HepA/USA/MA/0008/2018	HepA/USA/MA/0239/2018	4
HepA/USA/MA/0008/2018	HepA/USA/MA/0185/2019	3
HepA/USA/MA/0008/2018	HepA/USA/MA/0204/2019	2
HepA/USA/MA/0008/2018	HepA/USA/MA/0144/2018	2
HepA/USA/MA/0008/2018	HepA/USA/MA/0057/2018	1
HepA/USA/MA/0008/2018	HepA/USA/MA/0021/2018	3
HepA/USA/MA/0008/2018	HepA/USA/MA/0217/2019	1231
HepA/USA/MA/0008/2018	HepA/USA/MA/0077/2018	1
HepA/USA/MA/0008/2018	HepA/USA/MA/0327/2019	1216
HepA/USA/MA/0008/2018	HepA/USA/MA/0197/2019	1
HepA/USA/MA/0008/2018	HepA/USA/MA/0288/2019	2
HepA/USA/MA/0008/2018	HepA/USA/MA/0129/2018	4
HepA/USA/MA/0008/2018	HepA/USA/MA/0067/2018	3
HepA/USA/MA/0008/2018	HepA/USA/MA/0080/2018	1
HepA/USA/MA/0008/2018	HepA/USA/MA/0297/2019	1227
HepA/USA/MA/0008/2018	HepA/USA/MA/0042/2018	1
HepA/USA/MA/0008/2018	HepA/USA/MA/0216/2019	2
HepA/USA/MA/0008/2018	HepA/USA/MA/0188/2019	3
HepA/USA/MA/0008/2018	HepA/USA/MA/0229/2018	3
HepA/USA/MA/0008/2018	HepA/USA/MA/0160/2018	2
HepA/USA/MA/0008/2018	HepA/USA/MA/0187/2019	2
HepA/USA/MA/0008/2018	HepA/USA/MA/0003/2018	4
HepA/USA/MA/0008/2018	HepA/USA/MA/0055/2018	4
HepA/USA/MA/0008/2018	HepA/USA/MA/0170/2018	4
HepA/USA/MA/0008/2018	HepA/USA/MA/0032/2018	3
HepA/USA/MA/0008/2018	HepA/USA/MA/0215/2019	3
HepA/USA/MA/0008/2018	HepA/USA/MA/0043/2018	4
HepA/USA/MA/0008/2018	HepA/USA/MA/0260/2018	3
HepA/USA/MA/0008/2018	HepA/USA/MA/0224/2018	2
HepA/USA/MA/0008/2018	HepA/USA/MA/0078/2018	4
HepA/USA/MA/0008/2018	HepA/USA/MA/0328/2019	1216
HepA/USA/MA/0008/2018	HepA/USA/MA/0001/2018	1
HepA/USA/MA/0008/2018	HepA/USA/MA/0198/2019	2
HepA/USA/MA/0008/2018	HepA/USA/MA/0295/2019	2
HepA/USA/MA/0008/2018	HepA/USA/MA/0186/2019	2
HepA/USA/MA/0008/2018	HepA/USA/MA/0218/2019	2
HepA/USA/MA/0008/2018	HepA/USA/MA/0307/2019	1221
HepA/USA/MA/0008/2018	HepA/USA/MA/0109/2018	3
HepA/USA/MA/0008/2018	HepA/USA/MA/0250/2018	2
HepA/USA/MA/0008/2018	HepA/USA/MA/0249/2018	3
HepA/USA/MA/0008/2018	HepA/USA/MA/0134/2018	3
HepA/USA/MA/0008/2018	HepA/USA/MA/0058/2018	1
HepA/USA/MA/0008/2018	HepA/USA/MA/0118/2018	3
HepA/USA/MA/0008/2018	HepA/USA/MA/0075/2018	3
HepA/USA/MA/0008/2018	HepA/USA/MA/0325/2019	7
HepA/USA/MA/0008/2018	HepA/USA/MA/0195/2019	5
HepA/USA/MA/0008/2018	HepA/USA/MA/0286/2019	2
HepA/USA/MA/0008/2018	HepA/USA/MA/0234/2018	1
HepA/USA/MA/0008/2018	HepA/USA/MA/0065/2018	2
HepA/USA/MA/0008/2018	HepA/USA/MA/0209/2019	1
HepA/USA/MA/0008/2018	HepA/USA/MA/0150/2018	2
HepA/USA/MA/0008/2018	HepA/USA/MA/0149/2018	3
HepA/USA/MA/0008/2018	HepA/USA/MA/0254/2018	3
HepA/USA/MA/0008/2018	HepA/USA/MA/0192/2019	4
HepA/USA/MA/0008/2018	HepA/USA/MA/0322/2019	7
HepA/USA/MA/0008/2018	HepA/USA/MA/0183/2019	4
HepA/USA/MA/0008/2018	HepA/USA/MA/0007/2018	3
HepA/USA/MA/0008/2018	HepA/USA/MA/0072/2018	3
HepA/USA/MA/0008/2018	HepA/USA/MA/0014/2018	3
HepA/USA/MA/0008/2018	HepA/USA/MA/0062/2018	1
HepA/USA/MA/0008/2018	HepA/USA/MA/0230/2018	2
HepA/USA/MA/0008/2018	HepA/USA/MA/0047/2018	2
HepA/USA/MA/0008/2018	HepA/USA/MA/0292/2019	4
HepA/USA/MA/0008/2018	HepA/USA/MA/0154/2018	7
HepA/USA/MA/0008/2018	HepA/USA/MA/0038/2018	2
HepA/USA/MA/0008/2018	HepA/USA/MA/0283/2019	1243
HepA/USA/MA/0008/2018	HepA/USA/MA/0354/2023	1223
HepA/USA/MA/0008/2018	HepA/USA/MA/0181/2019	1
HepA/USA/MA/0008/2018	HepA/USA/MA/0174/2019	5
HepA/USA/MA/0008/2018	HepA/USA/MA/0303/2018	2
HepA/USA/MA/0008/2018	HepA/USA/MA/0094/2018	4
HepA/USA/MA/0008/2018	HepA/USA/MA/0006/2018	1
HepA/USA/MA/0008/2018	HepA/USA/MA/0164/2018	3
HepA/USA/MA/0008/2018	HepA/USA/MA/0046/2018	0
HepA/USA/MA/0008/2018	HepA/USA/MA/0356/2023	1223
HepA/USA/MA/0008/2018	HepA/USA/MA/0212/2019	4
HepA/USA/MA/0008/2018	HepA/USA/MA/0301/2018	1
HepA/USA/MA/0008/2018	HepA/USA/MA/0264/2018	3
HepA/USA/MA/0008/2018	HepA/USA/MA/0369/2024	1222
HepA/USA/MA/0008/2018	HepA/USA/MA/0035/2018	1
HepA/USA/MA/0008/2018	HepA/USA/MA/0220/2019	5
HepA/USA/MA/0191/2019	HepA/USA/MA/0159/2018	1
HepA/USA/MA/0191/2019	HepA/USA/MA/0200/2019	2
HepA/USA/MA/0191/2019	HepA/USA/MA/0140/2018	6
HepA/USA/MA/0191/2019	HepA/USA/MA/0071/2018	2
HepA/USA/MA/0191/2019	HepA/USA/MA/0104/2018	1
HepA/USA/MA/0191/2019	HepA/USA/MA/0326/2019	1217
HepA/USA/MA/0191/2019	HepA/USA/MA/0244/2018	4
HepA/USA/MA/0191/2019	HepA/USA/MA/0139/2018	6
HepA/USA/MA/0191/2019	HepA/USA/MA/0319/2019	4
HepA/USA/MA/0191/2019	HepA/USA/MA/0023/2018	3
HepA/USA/MA/0191/2019	HepA/USA/MA/0239/2018	2
HepA/USA/MA/0191/2019	HepA/USA/MA/0185/2019	1
HepA/USA/MA/0191/2019	HepA/USA/MA/0204/2019	4
HepA/USA/MA/0191/2019	HepA/USA/MA/0144/2018	4
HepA/USA/MA/0191/2019	HepA/USA/MA/0057/2018	6
HepA/USA/MA/0191/2019	HepA/USA/MA/0021/2018	1
HepA/USA/MA/0191/2019	HepA/USA/MA/0217/2019	1226
HepA/USA/MA/0191/2019	HepA/USA/MA/0077/2018	6
HepA/USA/MA/0191/2019	HepA/USA/MA/0327/2019	1212
HepA/USA/MA/0191/2019	HepA/USA/MA/0197/2019	3
HepA/USA/MA/0191/2019	HepA/USA/MA/0288/2019	4
HepA/USA/MA/0191/2019	HepA/USA/MA/0129/2018	0
HepA/USA/MA/0191/2019	HepA/USA/MA/0067/2018	5
HepA/USA/MA/0191/2019	HepA/USA/MA/0080/2018	3
HepA/USA/MA/0191/2019	HepA/USA/MA/0297/2019	1223
HepA/USA/MA/0191/2019	HepA/USA/MA/0042/2018	6
HepA/USA/MA/0191/2019	HepA/USA/MA/0216/2019	4
HepA/USA/MA/0191/2019	HepA/USA/MA/0188/2019	1
HepA/USA/MA/0191/2019	HepA/USA/MA/0229/2018	1
HepA/USA/MA/0191/2019	HepA/USA/MA/0160/2018	5
HepA/USA/MA/0191/2019	HepA/USA/MA/0187/2019	5
HepA/USA/MA/0191/2019	HepA/USA/MA/0003/2018	6
HepA/USA/MA/0191/2019	HepA/USA/MA/0055/2018	2
HepA/USA/MA/0191/2019	HepA/USA/MA/0170/2018	2
HepA/USA/MA/0191/2019	HepA/USA/MA/0032/2018	1
HepA/USA/MA/0191/2019	HepA/USA/MA/0215/2019	5
HepA/USA/MA/0191/2019	HepA/USA/MA/0043/2018	6
HepA/USA/MA/0191/2019	HepA/USA/MA/0260/2018	2
HepA/USA/MA/0191/2019	HepA/USA/MA/0224/2018	4
HepA/USA/MA/0191/2019	HepA/USA/MA/0078/2018	2
HepA/USA/MA/0191/2019	HepA/USA/MA/0328/2019	1212
HepA/USA/MA/0191/2019	HepA/USA/MA/0001/2018	3
HepA/USA/MA/0191/2019	HepA/USA/MA/0198/2019	5
HepA/USA/MA/0191/2019	HepA/USA/MA/0295/2019	4
HepA/USA/MA/0191/2019	HepA/USA/MA/0186/2019	7
HepA/USA/MA/0191/2019	HepA/USA/MA/0218/2019	4
HepA/USA/MA/0191/2019	HepA/USA/MA/0307/2019	1218
HepA/USA/MA/0191/2019	HepA/USA/MA/0109/2018	5
HepA/USA/MA/0191/2019	HepA/USA/MA/0250/2018	4
HepA/USA/MA/0191/2019	HepA/USA/MA/0249/2018	1
HepA/USA/MA/0191/2019	HepA/USA/MA/0134/2018	5
HepA/USA/MA/0191/2019	HepA/USA/MA/0058/2018	3
HepA/USA/MA/0191/2019	HepA/USA/MA/0118/2018	1
HepA/USA/MA/0191/2019	HepA/USA/MA/0075/2018	1
HepA/USA/MA/0191/2019	HepA/USA/MA/0325/2019	5
HepA/USA/MA/0191/2019	HepA/USA/MA/0195/2019	8
HepA/USA/MA/0191/2019	HepA/USA/MA/0286/2019	4
HepA/USA/MA/0191/2019	HepA/USA/MA/0234/2018	3
HepA/USA/MA/0191/2019	HepA/USA/MA/0065/2018	6
HepA/USA/MA/0191/2019	HepA/USA/MA/0209/2019	4
HepA/USA/MA/0191/2019	HepA/USA/MA/0150/2018	4
HepA/USA/MA/0191/2019	HepA/USA/MA/0149/2018	1
HepA/USA/MA/0191/2019	HepA/USA/MA/0254/2018	1
HepA/USA/MA/0191/2019	HepA/USA/MA/0192/2019	2
HepA/USA/MA/0191/2019	HepA/USA/MA/0322/2019	5
HepA/USA/MA/0191/2019	HepA/USA/MA/0183/2019	2
HepA/USA/MA/0191/2019	HepA/USA/MA/0007/2018	1
HepA/USA/MA/0191/2019	HepA/USA/MA/0072/2018	1
HepA/USA/MA/0191/2019	HepA/USA/MA/0014/2018	1
HepA/USA/MA/0191/2019	HepA/USA/MA/0062/2018	3
HepA/USA/MA/0191/2019	HepA/USA/MA/0230/2018	5
HepA/USA/MA/0191/2019	HepA/USA/MA/0047/2018	5
HepA/USA/MA/0191/2019	HepA/USA/MA/0292/2019	2
HepA/USA/MA/0191/2019	HepA/USA/MA/0154/2018	5
HepA/USA/MA/0191/2019	HepA/USA/MA/0038/2018	5
HepA/USA/MA/0191/2019	HepA/USA/MA/0283/2019	1241
HepA/USA/MA/0191/2019	HepA/USA/MA/0354/2023	1220
HepA/USA/MA/0191/2019	HepA/USA/MA/0181/2019	4
HepA/USA/MA/0191/2019	HepA/USA/MA/0174/2019	3
HepA/USA/MA/0191/2019	HepA/USA/MA/0303/2018	5
HepA/USA/MA/0191/2019	HepA/USA/MA/0094/2018	2
HepA/USA/MA/0191/2019	HepA/USA/MA/0006/2018	4
HepA/USA/MA/0191/2019	HepA/USA/MA/0164/2018	1
HepA/USA/MA/0191/2019	HepA/USA/MA/0046/2018	1
HepA/USA/MA/0191/2019	HepA/USA/MA/0356/2023	1220
HepA/USA/MA/0191/2019	HepA/USA/MA/0212/2019	2
HepA/USA/MA/0191/2019	HepA/USA/MA/0301/2018	2
HepA/USA/MA/0191/2019	HepA/USA/MA/0264/2018	5
HepA/USA/MA/0191/2019	HepA/USA/MA/0369/2024	1219
HepA/USA/MA/0191/2019	HepA/USA/MA/0035/2018	3
HepA/USA/MA/0191/2019	HepA/USA/MA/0220/2019	3
HepA/USA/MA/0159/2018	HepA/USA/MA/0200/2019	1
HepA/USA/MA/0159/2018	HepA/USA/MA/0140/2018	5
HepA/USA/MA/0159/2018	HepA/USA/MA/0071/2018	1
HepA/USA/MA/0159/2018	HepA/USA/MA/0104/2018	0
HepA/USA/MA/0159/2018	HepA/USA/MA/0326/2019	1218
HepA/USA/MA/0159/2018	HepA/USA/MA/0244/2018	2
HepA/USA/MA/0159/2018	HepA/USA/MA/0139/2018	5
HepA/USA/MA/0159/2018	HepA/USA/MA/0319/2019	3
HepA/USA/MA/0159/2018	HepA/USA/MA/0023/2018	2
HepA/USA/MA/0159/2018	HepA/USA/MA/0239/2018	1
HepA/USA/MA/0159/2018	HepA/USA/MA/0185/2019	0
HepA/USA/MA/0159/2018	HepA/USA/MA/0204/2019	3
HepA/USA/MA/0159/2018	HepA/USA/MA/0144/2018	3
HepA/USA/MA/0159/2018	HepA/USA/MA/0057/2018	4
HepA/USA/MA/0159/2018	HepA/USA/MA/0021/2018	0
HepA/USA/MA/0159/2018	HepA/USA/MA/0217/2019	1231
HepA/USA/MA/0159/2018	HepA/USA/MA/0077/2018	4
HepA/USA/MA/0159/2018	HepA/USA/MA/0327/2019	1214
HepA/USA/MA/0159/2018	HepA/USA/MA/0197/2019	2
HepA/USA/MA/0159/2018	HepA/USA/MA/0288/2019	3
HepA/USA/MA/0159/2018	HepA/USA/MA/0129/2018	1
HepA/USA/MA/0159/2018	HepA/USA/MA/0067/2018	4
HepA/USA/MA/0159/2018	HepA/USA/MA/0080/2018	2
HepA/USA/MA/0159/2018	HepA/USA/MA/0297/2019	1227
HepA/USA/MA/0159/2018	HepA/USA/MA/0042/2018	4
HepA/USA/MA/0159/2018	HepA/USA/MA/0216/2019	3
HepA/USA/MA/0159/2018	HepA/USA/MA/0188/2019	0
HepA/USA/MA/0159/2018	HepA/USA/MA/0229/2018	0
HepA/USA/MA/0159/2018	HepA/USA/MA/0160/2018	3
HepA/USA/MA/0159/2018	HepA/USA/MA/0187/2019	3
HepA/USA/MA/0159/2018	HepA/USA/MA/0003/2018	5
HepA/USA/MA/0159/2018	HepA/USA/MA/0055/2018	1
HepA/USA/MA/0159/2018	HepA/USA/MA/0170/2018	1
HepA/USA/MA/0159/2018	HepA/USA/MA/0032/2018	0
HepA/USA/MA/0159/2018	HepA/USA/MA/0215/2019	4
HepA/USA/MA/0159/2018	HepA/USA/MA/0043/2018	5
HepA/USA/MA/0159/2018	HepA/USA/MA/0260/2018	0
HepA/USA/MA/0159/2018	HepA/USA/MA/0224/2018	3
HepA/USA/MA/0159/2018	HepA/USA/MA/0078/2018	1
HepA/USA/MA/0159/2018	HepA/USA/MA/0328/2019	1214
HepA/USA/MA/0159/2018	HepA/USA/MA/0001/2018	2
HepA/USA/MA/0159/2018	HepA/USA/MA/0198/2019	3
HepA/USA/MA/0159/2018	HepA/USA/MA/0295/2019	3
HepA/USA/MA/0159/2018	HepA/USA/MA/0186/2019	5
HepA/USA/MA/0159/2018	HepA/USA/MA/0218/2019	3
HepA/USA/MA/0159/2018	HepA/USA/MA/0307/2019	1219
HepA/USA/MA/0159/2018	HepA/USA/MA/0109/2018	4
HepA/USA/MA/0159/2018	HepA/USA/MA/0250/2018	3
HepA/USA/MA/0159/2018	HepA/USA/MA/0249/2018	0
HepA/USA/MA/0159/2018	HepA/USA/MA/0134/2018	4
HepA/USA/MA/0159/2018	HepA/USA/MA/0058/2018	2
HepA/USA/MA/0159/2018	HepA/USA/MA/0118/2018	0
HepA/USA/MA/0159/2018	HepA/USA/MA/0075/2018	0
HepA/USA/MA/0159/2018	HepA/USA/MA/0325/2019	4
HepA/USA/MA/0159/2018	HepA/USA/MA/0195/2019	6
HepA/USA/MA/0159/2018	HepA/USA/MA/0286/2019	3
HepA/USA/MA/0159/2018	HepA/USA/MA/0234/2018	2
HepA/USA/MA/0159/2018	HepA/USA/MA/0065/2018	5
HepA/USA/MA/0159/2018	HepA/USA/MA/0209/2019	2
HepA/USA/MA/0159/2018	HepA/USA/MA/0150/2018	3
HepA/USA/MA/0159/2018	HepA/USA/MA/0149/2018	0
HepA/USA/MA/0159/2018	HepA/USA/MA/0254/2018	0
HepA/USA/MA/0159/2018	HepA/USA/MA/0192/2019	1
HepA/USA/MA/0159/2018	HepA/USA/MA/0322/2019	4
HepA/USA/MA/0159/2018	HepA/USA/MA/0183/2019	1
HepA/USA/MA/0159/2018	HepA/USA/MA/0007/2018	0
HepA/USA/MA/0159/2018	HepA/USA/MA/0072/2018	0
HepA/USA/MA/0159/2018	HepA/USA/MA/0014/2018	0
HepA/USA/MA/0159/2018	HepA/USA/MA/0062/2018	2
HepA/USA/MA/0159/2018	HepA/USA/MA/0230/2018	3
HepA/USA/MA/0159/2018	HepA/USA/MA/0047/2018	3
HepA/USA/MA/0159/2018	HepA/USA/MA/0292/2019	1
HepA/USA/MA/0159/2018	HepA/USA/MA/0154/2018	4
HepA/USA/MA/0159/2018	HepA/USA/MA/0038/2018	3
HepA/USA/MA/0159/2018	HepA/USA/MA/0283/2019	1243
HepA/USA/MA/0159/2018	HepA/USA/MA/0354/2023	1221
HepA/USA/MA/0159/2018	HepA/USA/MA/0181/2019	2
HepA/USA/MA/0159/2018	HepA/USA/MA/0174/2019	2
HepA/USA/MA/0159/2018	HepA/USA/MA/0303/2018	3
HepA/USA/MA/0159/2018	HepA/USA/MA/0094/2018	1
HepA/USA/MA/0159/2018	HepA/USA/MA/0006/2018	2
HepA/USA/MA/0159/2018	HepA/USA/MA/0164/2018	0
HepA/USA/MA/0159/2018	HepA/USA/MA/0046/2018	0
HepA/USA/MA/0159/2018	HepA/USA/MA/0356/2023	1221
HepA/USA/MA/0159/2018	HepA/USA/MA/0212/2019	1
HepA/USA/MA/0159/2018	HepA/USA/MA/0301/2018	1
HepA/USA/MA/0159/2018	HepA/USA/MA/0264/2018	4
HepA/USA/MA/0159/2018	HepA/USA/MA/0369/2024	1220
HepA/USA/MA/0159/2018	HepA/USA/MA/0035/2018	2
HepA/USA/MA/0159/2018	HepA/USA/MA/0220/2019	2
HepA/USA/MA/0200/2019	HepA/USA/MA/0140/2018	6
HepA/USA/MA/0200/2019	HepA/USA/MA/0071/2018	2
HepA/USA/MA/0200/2019	HepA/USA/MA/0104/2018	1
HepA/USA/MA/0200/2019	HepA/USA/MA/0326/2019	1217
HepA/USA/MA/0200/2019	HepA/USA/MA/0244/2018	3
HepA/USA/MA/0200/2019	HepA/USA/MA/0139/2018	6
HepA/USA/MA/0200/2019	HepA/USA/MA/0319/2019	4
HepA/USA/MA/0200/2019	HepA/USA/MA/0023/2018	3
HepA/USA/MA/0200/2019	HepA/USA/MA/0239/2018	2
HepA/USA/MA/0200/2019	HepA/USA/MA/0185/2019	1
HepA/USA/MA/0200/2019	HepA/USA/MA/0204/2019	4
HepA/USA/MA/0200/2019	HepA/USA/MA/0144/2018	4
HepA/USA/MA/0200/2019	HepA/USA/MA/0057/2018	5
HepA/USA/MA/0200/2019	HepA/USA/MA/0021/2018	1
HepA/USA/MA/0200/2019	HepA/USA/MA/0217/2019	1228
HepA/USA/MA/0200/2019	HepA/USA/MA/0077/2018	5
HepA/USA/MA/0200/2019	HepA/USA/MA/0327/2019	1212
HepA/USA/MA/0200/2019	HepA/USA/MA/0197/2019	3
HepA/USA/MA/0200/2019	HepA/USA/MA/0288/2019	4
HepA/USA/MA/0200/2019	HepA/USA/MA/0129/2018	2
HepA/USA/MA/0200/2019	HepA/USA/MA/0067/2018	5
HepA/USA/MA/0200/2019	HepA/USA/MA/0080/2018	3
HepA/USA/MA/0200/2019	HepA/USA/MA/0297/2019	1225
HepA/USA/MA/0200/2019	HepA/USA/MA/0042/2018	5
HepA/USA/MA/0200/2019	HepA/USA/MA/0216/2019	4
HepA/USA/MA/0200/2019	HepA/USA/MA/0188/2019	1
HepA/USA/MA/0200/2019	HepA/USA/MA/0229/2018	1
HepA/USA/MA/0200/2019	HepA/USA/MA/0160/2018	4
HepA/USA/MA/0200/2019	HepA/USA/MA/0187/2019	4
HepA/USA/MA/0200/2019	HepA/USA/MA/0003/2018	6
HepA/USA/MA/0200/2019	HepA/USA/MA/0055/2018	2
HepA/USA/MA/0200/2019	HepA/USA/MA/0170/2018	2
HepA/USA/MA/0200/2019	HepA/USA/MA/0032/2018	1
HepA/USA/MA/0200/2019	HepA/USA/MA/0215/2019	5
HepA/USA/MA/0200/2019	HepA/USA/MA/0043/2018	6
HepA/USA/MA/0200/2019	HepA/USA/MA/0260/2018	1
HepA/USA/MA/0200/2019	HepA/USA/MA/0224/2018	4
HepA/USA/MA/0200/2019	HepA/USA/MA/0078/2018	2
HepA/USA/MA/0200/2019	HepA/USA/MA/0328/2019	1212
HepA/USA/MA/0200/2019	HepA/USA/MA/0001/2018	3
HepA/USA/MA/0200/2019	HepA/USA/MA/0198/2019	4
HepA/USA/MA/0200/2019	HepA/USA/MA/0295/2019	4
HepA/USA/MA/0200/2019	HepA/USA/MA/0186/2019	6
HepA/USA/MA/0200/2019	HepA/USA/MA/0218/2019	4
HepA/USA/MA/0200/2019	HepA/USA/MA/0307/2019	1218
HepA/USA/MA/0200/2019	HepA/USA/MA/0109/2018	5
HepA/USA/MA/0200/2019	HepA/USA/MA/0250/2018	4
HepA/USA/MA/0200/2019	HepA/USA/MA/0249/2018	1
HepA/USA/MA/0200/2019	HepA/USA/MA/0134/2018	5
HepA/USA/MA/0200/2019	HepA/USA/MA/0058/2018	3
HepA/USA/MA/0200/2019	HepA/USA/MA/0118/2018	1
HepA/USA/MA/0200/2019	HepA/USA/MA/0075/2018	1
HepA/USA/MA/0200/2019	HepA/USA/MA/0325/2019	5
HepA/USA/MA/0200/2019	HepA/USA/MA/0195/2019	7
HepA/USA/MA/0200/2019	HepA/USA/MA/0286/2019	4
HepA/USA/MA/0200/2019	HepA/USA/MA/0234/2018	3
HepA/USA/MA/0200/2019	HepA/USA/MA/0065/2018	6
HepA/USA/MA/0200/2019	HepA/USA/MA/0209/2019	3
HepA/USA/MA/0200/2019	HepA/USA/MA/0150/2018	4
HepA/USA/MA/0200/2019	HepA/USA/MA/0149/2018	1
HepA/USA/MA/0200/2019	HepA/USA/MA/0254/2018	1
HepA/USA/MA/0200/2019	HepA/USA/MA/0192/2019	2
HepA/USA/MA/0200/2019	HepA/USA/MA/0322/2019	5
HepA/USA/MA/0200/2019	HepA/USA/MA/0183/2019	2
HepA/USA/MA/0200/2019	HepA/USA/MA/0007/2018	1
HepA/USA/MA/0200/2019	HepA/USA/MA/0072/2018	1
HepA/USA/MA/0200/2019	HepA/USA/MA/0014/2018	1
HepA/USA/MA/0200/2019	HepA/USA/MA/0062/2018	3
HepA/USA/MA/0200/2019	HepA/USA/MA/0230/2018	4
HepA/USA/MA/0200/2019	HepA/USA/MA/0047/2018	4
HepA/USA/MA/0200/2019	HepA/USA/MA/0292/2019	2
HepA/USA/MA/0200/2019	HepA/USA/MA/0154/2018	5
HepA/USA/MA/0200/2019	HepA/USA/MA/0038/2018	4
HepA/USA/MA/0200/2019	HepA/USA/MA/0283/2019	1243
HepA/USA/MA/0200/2019	HepA/USA/MA/0354/2023	1220
HepA/USA/MA/0200/2019	HepA/USA/MA/0181/2019	3
HepA/USA/MA/0200/2019	HepA/USA/MA/0174/2019	3
HepA/USA/MA/0200/2019	HepA/USA/MA/0303/2018	4
HepA/USA/MA/0200/2019	HepA/USA/MA/0094/2018	2
HepA/USA/MA/0200/2019	HepA/USA/MA/0006/2018	3
HepA/USA/MA/0200/2019	HepA/USA/MA/0164/2018	1
HepA/USA/MA/0200/2019	HepA/USA/MA/0046/2018	1
HepA/USA/MA/0200/2019	HepA/USA/MA/0356/2023	1220
HepA/USA/MA/0200/2019	HepA/USA/MA/0212/2019	2
HepA/USA/MA/0200/2019	HepA/USA/MA/0301/2018	2
HepA/USA/MA/0200/2019	HepA/USA/MA/0264/2018	5
HepA/USA/MA/0200/2019	HepA/USA/MA/0369/2024	1219
HepA/USA/MA/0200/2019	HepA/USA/MA/0035/2018	3
HepA/USA/MA/0200/2019	HepA/USA/MA/0220/2019	3
HepA/USA/MA/0140/2018	HepA/USA/MA/0071/2018	6
HepA/USA/MA/0140/2018	HepA/USA/MA/0104/2018	5
HepA/USA/MA/0140/2018	HepA/USA/MA/0326/2019	1221
HepA/USA/MA/0140/2018	HepA/USA/MA/0244/2018	3
HepA/USA/MA/0140/2018	HepA/USA/MA/0139/2018	0
HepA/USA/MA/0140/2018	HepA/USA/MA/0319/2019	8
HepA/USA/MA/0140/2018	HepA/USA/MA/0023/2018	3
HepA/USA/MA/0140/2018	HepA/USA/MA/0239/2018	6
HepA/USA/MA/0140/2018	HepA/USA/MA/0185/2019	5
HepA/USA/MA/0140/2018	HepA/USA/MA/0204/2019	4
HepA/USA/MA/0140/2018	HepA/USA/MA/0144/2018	4
HepA/USA/MA/0140/2018	HepA/USA/MA/0057/2018	3
HepA/USA/MA/0140/2018	HepA/USA/MA/0021/2018	5
HepA/USA/MA/0140/2018	HepA/USA/MA/0217/2019	1230
HepA/USA/MA/0140/2018	HepA/USA/MA/0077/2018	3
HepA/USA/MA/0140/2018	HepA/USA/MA/0327/2019	1217
HepA/USA/MA/0140/2018	HepA/USA/MA/0197/2019	3
HepA/USA/MA/0140/2018	HepA/USA/MA/0288/2019	4
HepA/USA/MA/0140/2018	HepA/USA/MA/0129/2018	6
HepA/USA/MA/0140/2018	HepA/USA/MA/0067/2018	5
HepA/USA/MA/0140/2018	HepA/USA/MA/0080/2018	3
HepA/USA/MA/0140/2018	HepA/USA/MA/0297/2019	1226
HepA/USA/MA/0140/2018	HepA/USA/MA/0042/2018	3
HepA/USA/MA/0140/2018	HepA/USA/MA/0216/2019	4
HepA/USA/MA/0140/2018	HepA/USA/MA/0188/2019	5
HepA/USA/MA/0140/2018	HepA/USA/MA/0229/2018	5
HepA/USA/MA/0140/2018	HepA/USA/MA/0160/2018	4
HepA/USA/MA/0140/2018	HepA/USA/MA/0187/2019	4
HepA/USA/MA/0140/2018	HepA/USA/MA/0003/2018	6
HepA/USA/MA/0140/2018	HepA/USA/MA/0055/2018	6
HepA/USA/MA/0140/2018	HepA/USA/MA/0170/2018	6
HepA/USA/MA/0140/2018	HepA/USA/MA/0032/2018	5
HepA/USA/MA/0140/2018	HepA/USA/MA/0215/2019	5
HepA/USA/MA/0140/2018	HepA/USA/MA/0043/2018	6
HepA/USA/MA/0140/2018	HepA/USA/MA/0260/2018	5
HepA/USA/MA/0140/2018	HepA/USA/MA/0224/2018	4
HepA/USA/MA/0140/2018	HepA/USA/MA/0078/2018	6
HepA/USA/MA/0140/2018	HepA/USA/MA/0328/2019	1217
HepA/USA/MA/0140/2018	HepA/USA/MA/0001/2018	3
HepA/USA/MA/0140/2018	HepA/USA/MA/0198/2019	4
HepA/USA/MA/0140/2018	HepA/USA/MA/0295/2019	4
HepA/USA/MA/0140/2018	HepA/USA/MA/0186/2019	4
HepA/USA/MA/0140/2018	HepA/USA/MA/0218/2019	4
HepA/USA/MA/0140/2018	HepA/USA/MA/0307/2019	1222
HepA/USA/MA/0140/2018	HepA/USA/MA/0109/2018	5
HepA/USA/MA/0140/2018	HepA/USA/MA/0250/2018	4
HepA/USA/MA/0140/2018	HepA/USA/MA/0249/2018	5
HepA/USA/MA/0140/2018	HepA/USA/MA/0134/2018	5
HepA/USA/MA/0140/2018	HepA/USA/MA/0058/2018	3
HepA/USA/MA/0140/2018	HepA/USA/MA/0118/2018	5
HepA/USA/MA/0140/2018	HepA/USA/MA/0075/2018	5
HepA/USA/MA/0140/2018	HepA/USA/MA/0325/2019	9
HepA/USA/MA/0140/2018	HepA/USA/MA/0195/2019	7
HepA/USA/MA/0140/2018	HepA/USA/MA/0286/2019	4
HepA/USA/MA/0140/2018	HepA/USA/MA/0234/2018	3
HepA/USA/MA/0140/2018	HepA/USA/MA/0065/2018	4
HepA/USA/MA/0140/2018	HepA/USA/MA/0209/2019	3
HepA/USA/MA/0140/2018	HepA/USA/MA/0150/2018	4
HepA/USA/MA/0140/2018	HepA/USA/MA/0149/2018	5
HepA/USA/MA/0140/2018	HepA/USA/MA/0254/2018	5
HepA/USA/MA/0140/2018	HepA/USA/MA/0192/2019	6
HepA/USA/MA/0140/2018	HepA/USA/MA/0322/2019	9
HepA/USA/MA/0140/2018	HepA/USA/MA/0183/2019	6
HepA/USA/MA/0140/2018	HepA/USA/MA/0007/2018	5
HepA/USA/MA/0140/2018	HepA/USA/MA/0072/2018	5
HepA/USA/MA/0140/2018	HepA/USA/MA/0014/2018	5
HepA/USA/MA/0140/2018	HepA/USA/MA/0062/2018	3
HepA/USA/MA/0140/2018	HepA/USA/MA/0230/2018	4
HepA/USA/MA/0140/2018	HepA/USA/MA/0047/2018	4
HepA/USA/MA/0140/2018	HepA/USA/MA/0292/2019	6
HepA/USA/MA/0140/2018	HepA/USA/MA/0154/2018	9
HepA/USA/MA/0140/2018	HepA/USA/MA/0038/2018	4
HepA/USA/MA/0140/2018	HepA/USA/MA/0283/2019	1241
HepA/USA/MA/0140/2018	HepA/USA/MA/0354/2023	1224
HepA/USA/MA/0140/2018	HepA/USA/MA/0181/2019	3
HepA/USA/MA/0140/2018	HepA/USA/MA/0174/2019	7
HepA/USA/MA/0140/2018	HepA/USA/MA/0303/2018	4
HepA/USA/MA/0140/2018	HepA/USA/MA/0094/2018	6
HepA/USA/MA/0140/2018	HepA/USA/MA/0006/2018	3
HepA/USA/MA/0140/2018	HepA/USA/MA/0164/2018	5
HepA/USA/MA/0140/2018	HepA/USA/MA/0046/2018	2
HepA/USA/MA/0140/2018	HepA/USA/MA/0356/2023	1224
HepA/USA/MA/0140/2018	HepA/USA/MA/0212/2019	6
HepA/USA/MA/0140/2018	HepA/USA/MA/0301/2018	3
HepA/USA/MA/0140/2018	HepA/USA/MA/0264/2018	5
HepA/USA/MA/0140/2018	HepA/USA/MA/0369/2024	1223
HepA/USA/MA/0140/2018	HepA/USA/MA/0035/2018	3
HepA/USA/MA/0140/2018	HepA/USA/MA/0220/2019	7
HepA/USA/MA/0071/2018	HepA/USA/MA/0104/2018	1
HepA/USA/MA/0071/2018	HepA/USA/MA/0326/2019	1221
HepA/USA/MA/0071/2018	HepA/USA/MA/0244/2018	3
HepA/USA/MA/0071/2018	HepA/USA/MA/0139/2018	6
HepA/USA/MA/0071/2018	HepA/USA/MA/0319/2019	4
HepA/USA/MA/0071/2018	HepA/USA/MA/0023/2018	3
HepA/USA/MA/0071/2018	HepA/USA/MA/0239/2018	2
HepA/USA/MA/0071/2018	HepA/USA/MA/0185/2019	1
HepA/USA/MA/0071/2018	HepA/USA/MA/0204/2019	4
HepA/USA/MA/0071/2018	HepA/USA/MA/0144/2018	4
HepA/USA/MA/0071/2018	HepA/USA/MA/0057/2018	5
HepA/USA/MA/0071/2018	HepA/USA/MA/0021/2018	1
HepA/USA/MA/0071/2018	HepA/USA/MA/0217/2019	1230
HepA/USA/MA/0071/2018	HepA/USA/MA/0077/2018	5
HepA/USA/MA/0071/2018	HepA/USA/MA/0327/2019	1217
HepA/USA/MA/0071/2018	HepA/USA/MA/0197/2019	3
HepA/USA/MA/0071/2018	HepA/USA/MA/0288/2019	4
HepA/USA/MA/0071/2018	HepA/USA/MA/0129/2018	2
HepA/USA/MA/0071/2018	HepA/USA/MA/0067/2018	5
HepA/USA/MA/0071/2018	HepA/USA/MA/0080/2018	3
HepA/USA/MA/0071/2018	HepA/USA/MA/0297/2019	1226
HepA/USA/MA/0071/2018	HepA/USA/MA/0042/2018	5
HepA/USA/MA/0071/2018	HepA/USA/MA/0216/2019	4
HepA/USA/MA/0071/2018	HepA/USA/MA/0188/2019	1
HepA/USA/MA/0071/2018	HepA/USA/MA/0229/2018	1
HepA/USA/MA/0071/2018	HepA/USA/MA/0160/2018	4
HepA/USA/MA/0071/2018	HepA/USA/MA/0187/2019	4
HepA/USA/MA/0071/2018	HepA/USA/MA/0003/2018	6
HepA/USA/MA/0071/2018	HepA/USA/MA/0055/2018	2
HepA/USA/MA/0071/2018	HepA/USA/MA/0170/2018	2
HepA/USA/MA/0071/2018	HepA/USA/MA/0032/2018	1
HepA/USA/MA/0071/2018	HepA/USA/MA/0215/2019	5
HepA/USA/MA/0071/2018	HepA/USA/MA/0043/2018	6
HepA/USA/MA/0071/2018	HepA/USA/MA/0260/2018	1
HepA/USA/MA/0071/2018	HepA/USA/MA/0224/2018	4
HepA/USA/MA/0071/2018	HepA/USA/MA/0078/2018	2
HepA/USA/MA/0071/2018	HepA/USA/MA/0328/2019	1217
HepA/USA/MA/0071/2018	HepA/USA/MA/0001/2018	3
HepA/USA/MA/0071/2018	HepA/USA/MA/0198/2019	4
HepA/USA/MA/0071/2018	HepA/USA/MA/0295/2019	4
HepA/USA/MA/0071/2018	HepA/USA/MA/0186/2019	6
HepA/USA/MA/0071/2018	HepA/USA/MA/0218/2019	4
HepA/USA/MA/0071/2018	HepA/USA/MA/0307/2019	1222
HepA/USA/MA/0071/2018	HepA/USA/MA/0109/2018	5
HepA/USA/MA/0071/2018	HepA/USA/MA/0250/2018	4
HepA/USA/MA/0071/2018	HepA/USA/MA/0249/2018	1
HepA/USA/MA/0071/2018	HepA/USA/MA/0134/2018	5
HepA/USA/MA/0071/2018	HepA/USA/MA/0058/2018	3
HepA/USA/MA/0071/2018	HepA/USA/MA/0118/2018	1
HepA/USA/MA/0071/2018	HepA/USA/MA/0075/2018	1
HepA/USA/MA/0071/2018	HepA/USA/MA/0325/2019	5
HepA/USA/MA/0071/2018	HepA/USA/MA/0195/2019	7
HepA/USA/MA/0071/2018	HepA/USA/MA/0286/2019	4
HepA/USA/MA/0071/2018	HepA/USA/MA/0234/2018	3
HepA/USA/MA/0071/2018	HepA/USA/MA/0065/2018	6
HepA/USA/MA/0071/2018	HepA/USA/MA/0209/2019	3
HepA/USA/MA/0071/2018	HepA/USA/MA/0150/2018	4
HepA/USA/MA/0071/2018	HepA/USA/MA/0149/2018	1
HepA/USA/MA/0071/2018	HepA/USA/MA/0254/2018	1
HepA/USA/MA/0071/2018	HepA/USA/MA/0192/2019	0
HepA/USA/MA/0071/2018	HepA/USA/MA/0322/2019	5
HepA/USA/MA/0071/2018	HepA/USA/MA/0183/2019	2
HepA/USA/MA/0071/2018	HepA/USA/MA/0007/2018	1
HepA/USA/MA/0071/2018	HepA/USA/MA/0072/2018	1
HepA/USA/MA/0071/2018	HepA/USA/MA/0014/2018	1
HepA/USA/MA/0071/2018	HepA/USA/MA/0062/2018	3
HepA/USA/MA/0071/2018	HepA/USA/MA/0230/2018	4
HepA/USA/MA/0071/2018	HepA/USA/MA/0047/2018	4
HepA/USA/MA/0071/2018	HepA/USA/MA/0292/2019	2
HepA/USA/MA/0071/2018	HepA/USA/MA/0154/2018	5
HepA/USA/MA/0071/2018	HepA/USA/MA/0038/2018	4
HepA/USA/MA/0071/2018	HepA/USA/MA/0283/2019	1244
HepA/USA/MA/0071/2018	HepA/USA/MA/0354/2023	1224
HepA/USA/MA/0071/2018	HepA/USA/MA/0181/2019	3
HepA/USA/MA/0071/2018	HepA/USA/MA/0174/2019	3
HepA/USA/MA/0071/2018	HepA/USA/MA/0303/2018	4
HepA/USA/MA/0071/2018	HepA/USA/MA/0094/2018	2
HepA/USA/MA/0071/2018	HepA/USA/MA/0006/2018	3
HepA/USA/MA/0071/2018	HepA/USA/MA/0164/2018	1
HepA/USA/MA/0071/2018	HepA/USA/MA/0046/2018	1
HepA/USA/MA/0071/2018	HepA/USA/MA/0356/2023	1224
HepA/USA/MA/0071/2018	HepA/USA/MA/0212/2019	2
HepA/USA/MA/0071/2018	HepA/USA/MA/0301/2018	2
HepA/USA/MA/0071/2018	HepA/USA/MA/0264/2018	5
HepA/USA/MA/0071/2018	HepA/USA/MA/0369/2024	1223
HepA/USA/MA/0071/2018	HepA/USA/MA/0035/2018	3
HepA/USA/MA/0071/2018	HepA/USA/MA/0220/2019	3
HepA/USA/MA/0104/2018	HepA/USA/MA/0326/2019	1216
HepA/USA/MA/0104/2018	HepA/USA/MA/0244/2018	3
HepA/USA/MA/0104/2018	HepA/USA/MA/0139/2018	5
HepA/USA/MA/0104/2018	HepA/USA/MA/0319/2019	3
HepA/USA/MA/0104/2018	HepA/USA/MA/0023/2018	2
HepA/USA/MA/0104/2018	HepA/USA/MA/0239/2018	1
HepA/USA/MA/0104/2018	HepA/USA/MA/0185/2019	0
HepA/USA/MA/0104/2018	HepA/USA/MA/0204/2019	3
HepA/USA/MA/0104/2018	HepA/USA/MA/0144/2018	3
HepA/USA/MA/0104/2018	HepA/USA/MA/0057/2018	5
HepA/USA/MA/0104/2018	HepA/USA/MA/0021/2018	0
HepA/USA/MA/0104/2018	HepA/USA/MA/0217/2019	1227
HepA/USA/MA/0104/2018	HepA/USA/MA/0077/2018	5
HepA/USA/MA/0104/2018	HepA/USA/MA/0327/2019	1211
HepA/USA/MA/0104/2018	HepA/USA/MA/0197/2019	2
HepA/USA/MA/0104/2018	HepA/USA/MA/0288/2019	3
HepA/USA/MA/0104/2018	HepA/USA/MA/0129/2018	1
HepA/USA/MA/0104/2018	HepA/USA/MA/0067/2018	4
HepA/USA/MA/0104/2018	HepA/USA/MA/0080/2018	2
HepA/USA/MA/0104/2018	HepA/USA/MA/0297/2019	1224
HepA/USA/MA/0104/2018	HepA/USA/MA/0042/2018	5
HepA/USA/MA/0104/2018	HepA/USA/MA/0216/2019	3
HepA/USA/MA/0104/2018	HepA/USA/MA/0188/2019	0
HepA/USA/MA/0104/2018	HepA/USA/MA/0229/2018	0
HepA/USA/MA/0104/2018	HepA/USA/MA/0160/2018	4
HepA/USA/MA/0104/2018	HepA/USA/MA/0187/2019	4
HepA/USA/MA/0104/2018	HepA/USA/MA/0003/2018	5
HepA/USA/MA/0104/2018	HepA/USA/MA/0055/2018	1
HepA/USA/MA/0104/2018	HepA/USA/MA/0170/2018	1
HepA/USA/MA/0104/2018	HepA/USA/MA/0032/2018	0
HepA/USA/MA/0104/2018	HepA/USA/MA/0215/2019	4
HepA/USA/MA/0104/2018	HepA/USA/MA/0043/2018	5
HepA/USA/MA/0104/2018	HepA/USA/MA/0260/2018	1
HepA/USA/MA/0104/2018	HepA/USA/MA/0224/2018	3
HepA/USA/MA/0104/2018	HepA/USA/MA/0078/2018	1
HepA/USA/MA/0104/2018	HepA/USA/MA/0328/2019	1211
HepA/USA/MA/0104/2018	HepA/USA/MA/0001/2018	2
HepA/USA/MA/0104/2018	HepA/USA/MA/0198/2019	4
HepA/USA/MA/0104/2018	HepA/USA/MA/0295/2019	3
HepA/USA/MA/0104/2018	HepA/USA/MA/0186/2019	6
HepA/USA/MA/0104/2018	HepA/USA/MA/0218/2019	3
HepA/USA/MA/0104/2018	HepA/USA/MA/0307/2019	1217
HepA/USA/MA/0104/2018	HepA/USA/MA/0109/2018	4
HepA/USA/MA/0104/2018	HepA/USA/MA/0250/2018	3
HepA/USA/MA/0104/2018	HepA/USA/MA/0249/2018	0
HepA/USA/MA/0104/2018	HepA/USA/MA/0134/2018	4
HepA/USA/MA/0104/2018	HepA/USA/MA/0058/2018	2
HepA/USA/MA/0104/2018	HepA/USA/MA/0118/2018	0
HepA/USA/MA/0104/2018	HepA/USA/MA/0075/2018	0
HepA/USA/MA/0104/2018	HepA/USA/MA/0325/2019	4
HepA/USA/MA/0104/2018	HepA/USA/MA/0195/2019	7
HepA/USA/MA/0104/2018	HepA/USA/MA/0286/2019	3
HepA/USA/MA/0104/2018	HepA/USA/MA/0234/2018	2
HepA/USA/MA/0104/2018	HepA/USA/MA/0065/2018	5
HepA/USA/MA/0104/2018	HepA/USA/MA/0209/2019	3
HepA/USA/MA/0104/2018	HepA/USA/MA/0150/2018	3
HepA/USA/MA/0104/2018	HepA/USA/MA/0149/2018	0
HepA/USA/MA/0104/2018	HepA/USA/MA/0254/2018	0
HepA/USA/MA/0104/2018	HepA/USA/MA/0192/2019	1
HepA/USA/MA/0104/2018	HepA/USA/MA/0322/2019	4
HepA/USA/MA/0104/2018	HepA/USA/MA/0183/2019	1
HepA/USA/MA/0104/2018	HepA/USA/MA/0007/2018	0
HepA/USA/MA/0104/2018	HepA/USA/MA/0072/2018	0
HepA/USA/MA/0104/2018	HepA/USA/MA/0014/2018	0
HepA/USA/MA/0104/2018	HepA/USA/MA/0062/2018	2
HepA/USA/MA/0104/2018	HepA/USA/MA/0230/2018	4
HepA/USA/MA/0104/2018	HepA/USA/MA/0047/2018	4
HepA/USA/MA/0104/2018	HepA/USA/MA/0292/2019	1
HepA/USA/MA/0104/2018	HepA/USA/MA/0154/2018	4
HepA/USA/MA/0104/2018	HepA/USA/MA/0038/2018	4
HepA/USA/MA/0104/2018	HepA/USA/MA/0283/2019	1242
HepA/USA/MA/0104/2018	HepA/USA/MA/0354/2023	1219
HepA/USA/MA/0104/2018	HepA/USA/MA/0181/2019	3
HepA/USA/MA/0104/2018	HepA/USA/MA/0174/2019	2
HepA/USA/MA/0104/2018	HepA/USA/MA/0303/2018	4
HepA/USA/MA/0104/2018	HepA/USA/MA/0094/2018	1
HepA/USA/MA/0104/2018	HepA/USA/MA/0006/2018	3
HepA/USA/MA/0104/2018	HepA/USA/MA/0164/2018	0
HepA/USA/MA/0104/2018	HepA/USA/MA/0046/2018	0
HepA/USA/MA/0104/2018	HepA/USA/MA/0356/2023	1219
HepA/USA/MA/0104/2018	HepA/USA/MA/0212/2019	1
HepA/USA/MA/0104/2018	HepA/USA/MA/0301/2018	1
HepA/USA/MA/0104/2018	HepA/USA/MA/0264/2018	4
HepA/USA/MA/0104/2018	HepA/USA/MA/0369/2024	1218
HepA/USA/MA/0104/2018	HepA/USA/MA/0035/2018	2
HepA/USA/MA/0104/2018	HepA/USA/MA/0220/2019	2
HepA/USA/MA/0326/2019	HepA/USA/MA/0244/2018	1213
HepA/USA/MA/0326/2019	HepA/USA/MA/0139/2018	1221
HepA/USA/MA/0326/2019	HepA/USA/MA/0319/2019	1221
HepA/USA/MA/0326/2019	HepA/USA/MA/0023/2018	1220
HepA/USA/MA/0326/2019	HepA/USA/MA/0239/2018	1222
HepA/USA/MA/0326/2019	HepA/USA/MA/0185/2019	1221
HepA/USA/MA/0326/2019	HepA/USA/MA/0204/2019	1219
HepA/USA/MA/0326/2019	HepA/USA/MA/0144/2018	1219
HepA/USA/MA/0326/2019	HepA/USA/MA/0057/2018	1218
HepA/USA/MA/0326/2019	HepA/USA/MA/0021/2018	1221
HepA/USA/MA/0326/2019	HepA/USA/MA/0217/2019	640
HepA/USA/MA/0326/2019	HepA/USA/MA/0077/2018	1219
HepA/USA/MA/0326/2019	HepA/USA/MA/0327/2019	260
HepA/USA/MA/0326/2019	HepA/USA/MA/0197/2019	1196
HepA/USA/MA/0326/2019	HepA/USA/MA/0288/2019	1222
HepA/USA/MA/0326/2019	HepA/USA/MA/0129/2018	1219
HepA/USA/MA/0326/2019	HepA/USA/MA/0067/2018	1223
HepA/USA/MA/0326/2019	HepA/USA/MA/0080/2018	1221
HepA/USA/MA/0326/2019	HepA/USA/MA/0297/2019	644
HepA/USA/MA/0326/2019	HepA/USA/MA/0042/2018	1208
HepA/USA/MA/0326/2019	HepA/USA/MA/0216/2019	1218
HepA/USA/MA/0326/2019	HepA/USA/MA/0188/2019	1215
HepA/USA/MA/0326/2019	HepA/USA/MA/0229/2018	1211
HepA/USA/MA/0326/2019	HepA/USA/MA/0160/2018	1218
HepA/USA/MA/0326/2019	HepA/USA/MA/0187/2019	1219
HepA/USA/MA/0326/2019	HepA/USA/MA/0003/2018	1222
HepA/USA/MA/0326/2019	HepA/USA/MA/0055/2018	1217
HepA/USA/MA/0326/2019	HepA/USA/MA/0170/2018	1221
HepA/USA/MA/0326/2019	HepA/USA/MA/0032/2018	1215
HepA/USA/MA/0326/2019	HepA/USA/MA/0215/2019	1222
HepA/USA/MA/0326/2019	HepA/USA/MA/0043/2018	1221
HepA/USA/MA/0326/2019	HepA/USA/MA/0260/2018	1217
HepA/USA/MA/0326/2019	HepA/USA/MA/0224/2018	1219
HepA/USA/MA/0326/2019	HepA/USA/MA/0078/2018	1222
HepA/USA/MA/0326/2019	HepA/USA/MA/0328/2019	260
HepA/USA/MA/0326/2019	HepA/USA/MA/0001/2018	1221
HepA/USA/MA/0326/2019	HepA/USA/MA/0198/2019	1217
HepA/USA/MA/0326/2019	HepA/USA/MA/0295/2019	1219
HepA/USA/MA/0326/2019	HepA/USA/MA/0186/2019	1220
HepA/USA/MA/0326/2019	HepA/USA/MA/0218/2019	1222
HepA/USA/MA/0326/2019	HepA/USA/MA/0307/2019	6
HepA/USA/MA/0326/2019	HepA/USA/MA/0109/2018	1223
HepA/USA/MA/0326/2019	HepA/USA/MA/0250/2018	1217
HepA/USA/MA/0326/2019	HepA/USA/MA/0249/2018	1216
HepA/USA/MA/0326/2019	HepA/USA/MA/0134/2018	1219
HepA/USA/MA/0326/2019	HepA/USA/MA/0058/2018	1210
HepA/USA/MA/0326/2019	HepA/USA/MA/0118/2018	1219
HepA/USA/MA/0326/2019	HepA/USA/MA/0075/2018	1221
HepA/USA/MA/0326/2019	HepA/USA/MA/0325/2019	1216
HepA/USA/MA/0326/2019	HepA/USA/MA/0195/2019	1222
HepA/USA/MA/0326/2019	HepA/USA/MA/0286/2019	1217
HepA/USA/MA/0326/2019	HepA/USA/MA/0234/2018	1221
HepA/USA/MA/0326/2019	HepA/USA/MA/0065/2018	1221
HepA/USA/MA/0326/2019	HepA/USA/MA/0209/2019	1216
HepA/USA/MA/0326/2019	HepA/USA/MA/0150/2018	1222
HepA/USA/MA/0326/2019	HepA/USA/MA/0149/2018	1221
HepA/USA/MA/0326/2019	HepA/USA/MA/0254/2018	1215
HepA/USA/MA/0326/2019	HepA/USA/MA/0192/2019	1222
HepA/USA/MA/0326/2019	HepA/USA/MA/0322/2019	1220
HepA/USA/MA/0326/2019	HepA/USA/MA/0183/2019	1203
HepA/USA/MA/0326/2019	HepA/USA/MA/0007/2018	1221
HepA/USA/MA/0326/2019	HepA/USA/MA/0072/2018	1209
HepA/USA/MA/0326/2019	HepA/USA/MA/0014/2018	1221
HepA/USA/MA/0326/2019	HepA/USA/MA/0062/2018	1221
HepA/USA/MA/0326/2019	HepA/USA/MA/0230/2018	1216
HepA/USA/MA/0326/2019	HepA/USA/MA/0047/2018	1215
HepA/USA/MA/0326/2019	HepA/USA/MA/0292/2019	1222
HepA/USA/MA/0326/2019	HepA/USA/MA/0154/2018	1222
HepA/USA/MA/0326/2019	HepA/USA/MA/0038/2018	1218
HepA/USA/MA/0326/2019	HepA/USA/MA/0283/2019	660
HepA/USA/MA/0326/2019	HepA/USA/MA/0354/2023	20
HepA/USA/MA/0326/2019	HepA/USA/MA/0181/2019	1220
HepA/USA/MA/0326/2019	HepA/USA/MA/0174/2019	1213
HepA/USA/MA/0326/2019	HepA/USA/MA/0303/2018	1218
HepA/USA/MA/0326/2019	HepA/USA/MA/0094/2018	1222
HepA/USA/MA/0326/2019	HepA/USA/MA/0006/2018	1221
HepA/USA/MA/0326/2019	HepA/USA/MA/0164/2018	1218
HepA/USA/MA/0326/2019	HepA/USA/MA/0046/2018	1213
HepA/USA/MA/0326/2019	HepA/USA/MA/0356/2023	20
HepA/USA/MA/0326/2019	HepA/USA/MA/0212/2019	1222
HepA/USA/MA/0326/2019	HepA/USA/MA/0301/2018	1218
HepA/USA/MA/0326/2019	HepA/USA/MA/0264/2018	1217
HepA/USA/MA/0326/2019	HepA/USA/MA/0369/2024	20
HepA/USA/MA/0326/2019	HepA/USA/MA/0035/2018	1216
HepA/USA/MA/0326/2019	HepA/USA/MA/0220/2019	1221
HepA/USA/MA/0244/2018	HepA/USA/MA/0139/2018	3
HepA/USA/MA/0244/2018	HepA/USA/MA/0319/2019	5
HepA/USA/MA/0244/2018	HepA/USA/MA/0023/2018	0
HepA/USA/MA/0244/2018	HepA/USA/MA/0239/2018	3
HepA/USA/MA/0244/2018	HepA/USA/MA/0185/2019	2
HepA/USA/MA/0244/2018	HepA/USA/MA/0204/2019	1
HepA/USA/MA/0244/2018	HepA/USA/MA/0144/2018	1
HepA/USA/MA/0244/2018	HepA/USA/MA/0057/2018	2
HepA/USA/MA/0244/2018	HepA/USA/MA/0021/2018	2
HepA/USA/MA/0244/2018	HepA/USA/MA/0217/2019	1223
HepA/USA/MA/0244/2018	HepA/USA/MA/0077/2018	2
HepA/USA/MA/0244/2018	HepA/USA/MA/0327/2019	1206
HepA/USA/MA/0244/2018	HepA/USA/MA/0197/2019	0
HepA/USA/MA/0244/2018	HepA/USA/MA/0288/2019	1
HepA/USA/MA/0244/2018	HepA/USA/MA/0129/2018	3
HepA/USA/MA/0244/2018	HepA/USA/MA/0067/2018	2
HepA/USA/MA/0244/2018	HepA/USA/MA/0080/2018	0
HepA/USA/MA/0244/2018	HepA/USA/MA/0297/2019	1220
HepA/USA/MA/0244/2018	HepA/USA/MA/0042/2018	2
HepA/USA/MA/0244/2018	HepA/USA/MA/0216/2019	1
HepA/USA/MA/0244/2018	HepA/USA/MA/0188/2019	2
HepA/USA/MA/0244/2018	HepA/USA/MA/0229/2018	3
HepA/USA/MA/0244/2018	HepA/USA/MA/0160/2018	1
HepA/USA/MA/0244/2018	HepA/USA/MA/0187/2019	1
HepA/USA/MA/0244/2018	HepA/USA/MA/0003/2018	3
HepA/USA/MA/0244/2018	HepA/USA/MA/0055/2018	3
HepA/USA/MA/0244/2018	HepA/USA/MA/0170/2018	3
HepA/USA/MA/0244/2018	HepA/USA/MA/0032/2018	2
HepA/USA/MA/0244/2018	HepA/USA/MA/0215/2019	2
HepA/USA/MA/0244/2018	HepA/USA/MA/0043/2018	3
HepA/USA/MA/0244/2018	HepA/USA/MA/0260/2018	2
HepA/USA/MA/0244/2018	HepA/USA/MA/0224/2018	1
HepA/USA/MA/0244/2018	HepA/USA/MA/0078/2018	3
HepA/USA/MA/0244/2018	HepA/USA/MA/0328/2019	1206
HepA/USA/MA/0244/2018	HepA/USA/MA/0001/2018	0
HepA/USA/MA/0244/2018	HepA/USA/MA/0198/2019	1
HepA/USA/MA/0244/2018	HepA/USA/MA/0295/2019	1
HepA/USA/MA/0244/2018	HepA/USA/MA/0186/2019	3
HepA/USA/MA/0244/2018	HepA/USA/MA/0218/2019	1
HepA/USA/MA/0244/2018	HepA/USA/MA/0307/2019	1214
HepA/USA/MA/0244/2018	HepA/USA/MA/0109/2018	2
HepA/USA/MA/0244/2018	HepA/USA/MA/0250/2018	1
HepA/USA/MA/0244/2018	HepA/USA/MA/0249/2018	2
HepA/USA/MA/0244/2018	HepA/USA/MA/0134/2018	2
HepA/USA/MA/0244/2018	HepA/USA/MA/0058/2018	0
HepA/USA/MA/0244/2018	HepA/USA/MA/0118/2018	2
HepA/USA/MA/0244/2018	HepA/USA/MA/0075/2018	2
HepA/USA/MA/0244/2018	HepA/USA/MA/0325/2019	6
HepA/USA/MA/0244/2018	HepA/USA/MA/0195/2019	4
HepA/USA/MA/0244/2018	HepA/USA/MA/0286/2019	2
HepA/USA/MA/0244/2018	HepA/USA/MA/0234/2018	0
HepA/USA/MA/0244/2018	HepA/USA/MA/0065/2018	3
HepA/USA/MA/0244/2018	HepA/USA/MA/0209/2019	0
HepA/USA/MA/0244/2018	HepA/USA/MA/0150/2018	1
HepA/USA/MA/0244/2018	HepA/USA/MA/0149/2018	2
HepA/USA/MA/0244/2018	HepA/USA/MA/0254/2018	2
HepA/USA/MA/0244/2018	HepA/USA/MA/0192/2019	3
HepA/USA/MA/0244/2018	HepA/USA/MA/0322/2019	6
HepA/USA/MA/0244/2018	HepA/USA/MA/0183/2019	3
HepA/USA/MA/0244/2018	HepA/USA/MA/0007/2018	2
HepA/USA/MA/0244/2018	HepA/USA/MA/0072/2018	2
HepA/USA/MA/0244/2018	HepA/USA/MA/0014/2018	2
HepA/USA/MA/0244/2018	HepA/USA/MA/0062/2018	0
HepA/USA/MA/0244/2018	HepA/USA/MA/0230/2018	1
HepA/USA/MA/0244/2018	HepA/USA/MA/0047/2018	1
HepA/USA/MA/0244/2018	HepA/USA/MA/0292/2019	3
HepA/USA/MA/0244/2018	HepA/USA/MA/0154/2018	6
HepA/USA/MA/0244/2018	HepA/USA/MA/0038/2018	1
HepA/USA/MA/0244/2018	HepA/USA/MA/0283/2019	1238
HepA/USA/MA/0244/2018	HepA/USA/MA/0354/2023	1217
HepA/USA/MA/0244/2018	HepA/USA/MA/0181/2019	0
HepA/USA/MA/0244/2018	HepA/USA/MA/0174/2019	4
HepA/USA/MA/0244/2018	HepA/USA/MA/0303/2018	1
HepA/USA/MA/0244/2018	HepA/USA/MA/0094/2018	3
HepA/USA/MA/0244/2018	HepA/USA/MA/0006/2018	0
HepA/USA/MA/0244/2018	HepA/USA/MA/0164/2018	2
HepA/USA/MA/0244/2018	HepA/USA/MA/0046/2018	0
HepA/USA/MA/0244/2018	HepA/USA/MA/0356/2023	1216
HepA/USA/MA/0244/2018	HepA/USA/MA/0212/2019	3
HepA/USA/MA/0244/2018	HepA/USA/MA/0301/2018	0
HepA/USA/MA/0244/2018	HepA/USA/MA/0264/2018	2
HepA/USA/MA/0244/2018	HepA/USA/MA/0369/2024	1215
HepA/USA/MA/0244/2018	HepA/USA/MA/0035/2018	0
HepA/USA/MA/0244/2018	HepA/USA/MA/0220/2019	4
HepA/USA/MA/0139/2018	HepA/USA/MA/0319/2019	8
HepA/USA/MA/0139/2018	HepA/USA/MA/0023/2018	3
HepA/USA/MA/0139/2018	HepA/USA/MA/0239/2018	6
HepA/USA/MA/0139/2018	HepA/USA/MA/0185/2019	5
HepA/USA/MA/0139/2018	HepA/USA/MA/0204/2019	4
HepA/USA/MA/0139/2018	HepA/USA/MA/0144/2018	4
HepA/USA/MA/0139/2018	HepA/USA/MA/0057/2018	3
HepA/USA/MA/0139/2018	HepA/USA/MA/0021/2018	5
HepA/USA/MA/0139/2018	HepA/USA/MA/0217/2019	1230
HepA/USA/MA/0139/2018	HepA/USA/MA/0077/2018	3
HepA/USA/MA/0139/2018	HepA/USA/MA/0327/2019	1217
HepA/USA/MA/0139/2018	HepA/USA/MA/0197/2019	3
HepA/USA/MA/0139/2018	HepA/USA/MA/0288/2019	4
HepA/USA/MA/0139/2018	HepA/USA/MA/0129/2018	6
HepA/USA/MA/0139/2018	HepA/USA/MA/0067/2018	5
HepA/USA/MA/0139/2018	HepA/USA/MA/0080/2018	3
HepA/USA/MA/0139/2018	HepA/USA/MA/0297/2019	1226
HepA/USA/MA/0139/2018	HepA/USA/MA/0042/2018	3
HepA/USA/MA/0139/2018	HepA/USA/MA/0216/2019	4
HepA/USA/MA/0139/2018	HepA/USA/MA/0188/2019	5
HepA/USA/MA/0139/2018	HepA/USA/MA/0229/2018	5
HepA/USA/MA/0139/2018	HepA/USA/MA/0160/2018	4
HepA/USA/MA/0139/2018	HepA/USA/MA/0187/2019	4
HepA/USA/MA/0139/2018	HepA/USA/MA/0003/2018	6
HepA/USA/MA/0139/2018	HepA/USA/MA/0055/2018	6
HepA/USA/MA/0139/2018	HepA/USA/MA/0170/2018	6
HepA/USA/MA/0139/2018	HepA/USA/MA/0032/2018	5
HepA/USA/MA/0139/2018	HepA/USA/MA/0215/2019	5
HepA/USA/MA/0139/2018	HepA/USA/MA/0043/2018	6
HepA/USA/MA/0139/2018	HepA/USA/MA/0260/2018	5
HepA/USA/MA/0139/2018	HepA/USA/MA/0224/2018	4
HepA/USA/MA/0139/2018	HepA/USA/MA/0078/2018	6
HepA/USA/MA/0139/2018	HepA/USA/MA/0328/2019	1217
HepA/USA/MA/0139/2018	HepA/USA/MA/0001/2018	3
HepA/USA/MA/0139/2018	HepA/USA/MA/0198/2019	4
HepA/USA/MA/0139/2018	HepA/USA/MA/0295/2019	4
HepA/USA/MA/0139/2018	HepA/USA/MA/0186/2019	4
HepA/USA/MA/0139/2018	HepA/USA/MA/0218/2019	4
HepA/USA/MA/0139/2018	HepA/USA/MA/0307/2019	1222
HepA/USA/MA/0139/2018	HepA/USA/MA/0109/2018	5
HepA/USA/MA/0139/2018	HepA/USA/MA/0250/2018	4
HepA/USA/MA/0139/2018	HepA/USA/MA/0249/2018	5
HepA/USA/MA/0139/2018	HepA/USA/MA/0134/2018	5
HepA/USA/MA/0139/2018	HepA/USA/MA/0058/2018	3
HepA/USA/MA/0139/2018	HepA/USA/MA/0118/2018	5
HepA/USA/MA/0139/2018	HepA/USA/MA/0075/2018	5
HepA/USA/MA/0139/2018	HepA/USA/MA/0325/2019	9
HepA/USA/MA/0139/2018	HepA/USA/MA/0195/2019	7
HepA/USA/MA/0139/2018	HepA/USA/MA/0286/2019	4
HepA/USA/MA/0139/2018	HepA/USA/MA/0234/2018	3
HepA/USA/MA/0139/2018	HepA/USA/MA/0065/2018	4
HepA/USA/MA/0139/2018	HepA/USA/MA/0209/2019	3
HepA/USA/MA/0139/2018	HepA/USA/MA/0150/2018	4
HepA/USA/MA/0139/2018	HepA/USA/MA/0149/2018	5
HepA/USA/MA/0139/2018	HepA/USA/MA/0254/2018	5
HepA/USA/MA/0139/2018	HepA/USA/MA/0192/2019	6
HepA/USA/MA/0139/2018	HepA/USA/MA/0322/2019	9
HepA/USA/MA/0139/2018	HepA/USA/MA/0183/2019	6
HepA/USA/MA/0139/2018	HepA/USA/MA/0007/2018	5
HepA/USA/MA/0139/2018	HepA/USA/MA/0072/2018	5
HepA/USA/MA/0139/2018	HepA/USA/MA/0014/2018	5
HepA/USA/MA/0139/2018	HepA/USA/MA/0062/2018	3
HepA/USA/MA/0139/2018	HepA/USA/MA/0230/2018	4
HepA/USA/MA/0139/2018	HepA/USA/MA/0047/2018	4
HepA/USA/MA/0139/2018	HepA/USA/MA/0292/2019	6
HepA/USA/MA/0139/2018	HepA/USA/MA/0154/2018	9
HepA/USA/MA/0139/2018	HepA/USA/MA/0038/2018	4
HepA/USA/MA/0139/2018	HepA/USA/MA/0283/2019	1241
HepA/USA/MA/0139/2018	HepA/USA/MA/0354/2023	1224
HepA/USA/MA/0139/2018	HepA/USA/MA/0181/2019	3
HepA/USA/MA/0139/2018	HepA/USA/MA/0174/2019	7
HepA/USA/MA/0139/2018	HepA/USA/MA/0303/2018	4
HepA/USA/MA/0139/2018	HepA/USA/MA/0094/2018	6
HepA/USA/MA/0139/2018	HepA/USA/MA/0006/2018	3
HepA/USA/MA/0139/2018	HepA/USA/MA/0164/2018	5
HepA/USA/MA/0139/2018	HepA/USA/MA/0046/2018	2
HepA/USA/MA/0139/2018	HepA/USA/MA/0356/2023	1225
HepA/USA/MA/0139/2018	HepA/USA/MA/0212/2019	6
HepA/USA/MA/0139/2018	HepA/USA/MA/0301/2018	3
HepA/USA/MA/0139/2018	HepA/USA/MA/0264/2018	5
HepA/USA/MA/0139/2018	HepA/USA/MA/0369/2024	1223
HepA/USA/MA/0139/2018	HepA/USA/MA/0035/2018	3
HepA/USA/MA/0139/2018	HepA/USA/MA/0220/2019	7
HepA/USA/MA/0319/2019	HepA/USA/MA/0023/2018	5
HepA/USA/MA/0319/2019	HepA/USA/MA/0239/2018	4
HepA/USA/MA/0319/2019	HepA/USA/MA/0185/2019	3
HepA/USA/MA/0319/2019	HepA/USA/MA/0204/2019	6
HepA/USA/MA/0319/2019	HepA/USA/MA/0144/2018	6
HepA/USA/MA/0319/2019	HepA/USA/MA/0057/2018	7
HepA/USA/MA/0319/2019	HepA/USA/MA/0021/2018	3
HepA/USA/MA/0319/2019	HepA/USA/MA/0217/2019	1232
HepA/USA/MA/0319/2019	HepA/USA/MA/0077/2018	7
HepA/USA/MA/0319/2019	HepA/USA/MA/0327/2019	1217
HepA/USA/MA/0319/2019	HepA/USA/MA/0197/2019	5
HepA/USA/MA/0319/2019	HepA/USA/MA/0288/2019	6
HepA/USA/MA/0319/2019	HepA/USA/MA/0129/2018	4
HepA/USA/MA/0319/2019	HepA/USA/MA/0067/2018	7
HepA/USA/MA/0319/2019	HepA/USA/MA/0080/2018	5
HepA/USA/MA/0319/2019	HepA/USA/MA/0297/2019	1228
HepA/USA/MA/0319/2019	HepA/USA/MA/0042/2018	7
HepA/USA/MA/0319/2019	HepA/USA/MA/0216/2019	6
HepA/USA/MA/0319/2019	HepA/USA/MA/0188/2019	3
HepA/USA/MA/0319/2019	HepA/USA/MA/0229/2018	3
HepA/USA/MA/0319/2019	HepA/USA/MA/0160/2018	6
HepA/USA/MA/0319/2019	HepA/USA/MA/0187/2019	6
HepA/USA/MA/0319/2019	HepA/USA/MA/0003/2018	8
HepA/USA/MA/0319/2019	HepA/USA/MA/0055/2018	4
HepA/USA/MA/0319/2019	HepA/USA/MA/0170/2018	4
HepA/USA/MA/0319/2019	HepA/USA/MA/0032/2018	3
HepA/USA/MA/0319/2019	HepA/USA/MA/0215/2019	7
HepA/USA/MA/0319/2019	HepA/USA/MA/0043/2018	8
HepA/USA/MA/0319/2019	HepA/USA/MA/0260/2018	3
HepA/USA/MA/0319/2019	HepA/USA/MA/0224/2018	6
HepA/USA/MA/0319/2019	HepA/USA/MA/0078/2018	2
HepA/USA/MA/0319/2019	HepA/USA/MA/0328/2019	1217
HepA/USA/MA/0319/2019	HepA/USA/MA/0001/2018	5
HepA/USA/MA/0319/2019	HepA/USA/MA/0198/2019	6
HepA/USA/MA/0319/2019	HepA/USA/MA/0295/2019	6
HepA/USA/MA/0319/2019	HepA/USA/MA/0186/2019	8
HepA/USA/MA/0319/2019	HepA/USA/MA/0218/2019	6
HepA/USA/MA/0319/2019	HepA/USA/MA/0307/2019	1222
HepA/USA/MA/0319/2019	HepA/USA/MA/0109/2018	7
HepA/USA/MA/0319/2019	HepA/USA/MA/0250/2018	6
HepA/USA/MA/0319/2019	HepA/USA/MA/0249/2018	3
HepA/USA/MA/0319/2019	HepA/USA/MA/0134/2018	7
HepA/USA/MA/0319/2019	HepA/USA/MA/0058/2018	5
HepA/USA/MA/0319/2019	HepA/USA/MA/0118/2018	3
HepA/USA/MA/0319/2019	HepA/USA/MA/0075/2018	3
HepA/USA/MA/0319/2019	HepA/USA/MA/0325/2019	5
HepA/USA/MA/0319/2019	HepA/USA/MA/0195/2019	9
HepA/USA/MA/0319/2019	HepA/USA/MA/0286/2019	6
HepA/USA/MA/0319/2019	HepA/USA/MA/0234/2018	5
HepA/USA/MA/0319/2019	HepA/USA/MA/0065/2018	8
HepA/USA/MA/0319/2019	HepA/USA/MA/0209/2019	5
HepA/USA/MA/0319/2019	HepA/USA/MA/0150/2018	6
HepA/USA/MA/0319/2019	HepA/USA/MA/0149/2018	3
HepA/USA/MA/0319/2019	HepA/USA/MA/0254/2018	3
HepA/USA/MA/0319/2019	HepA/USA/MA/0192/2019	4
HepA/USA/MA/0319/2019	HepA/USA/MA/0322/2019	5
HepA/USA/MA/0319/2019	HepA/USA/MA/0183/2019	4
HepA/USA/MA/0319/2019	HepA/USA/MA/0007/2018	3
HepA/USA/MA/0319/2019	HepA/USA/MA/0072/2018	3
HepA/USA/MA/0319/2019	HepA/USA/MA/0014/2018	3
HepA/USA/MA/0319/2019	HepA/USA/MA/0062/2018	5
HepA/USA/MA/0319/2019	HepA/USA/MA/0230/2018	6
HepA/USA/MA/0319/2019	HepA/USA/MA/0047/2018	6
HepA/USA/MA/0319/2019	HepA/USA/MA/0292/2019	2
HepA/USA/MA/0319/2019	HepA/USA/MA/0154/2018	5
HepA/USA/MA/0319/2019	HepA/USA/MA/0038/2018	6
HepA/USA/MA/0319/2019	HepA/USA/MA/0283/2019	1243
HepA/USA/MA/0319/2019	HepA/USA/MA/0354/2023	1224
HepA/USA/MA/0319/2019	HepA/USA/MA/0181/2019	5
HepA/USA/MA/0319/2019	HepA/USA/MA/0174/2019	5
HepA/USA/MA/0319/2019	HepA/USA/MA/0303/2018	6
HepA/USA/MA/0319/2019	HepA/USA/MA/0094/2018	4
HepA/USA/MA/0319/2019	HepA/USA/MA/0006/2018	5
HepA/USA/MA/0319/2019	HepA/USA/MA/0164/2018	2
HepA/USA/MA/0319/2019	HepA/USA/MA/0046/2018	3
HepA/USA/MA/0319/2019	HepA/USA/MA/0356/2023	1224
HepA/USA/MA/0319/2019	HepA/USA/MA/0212/2019	2
HepA/USA/MA/0319/2019	HepA/USA/MA/0301/2018	4
HepA/USA/MA/0319/2019	HepA/USA/MA/0264/2018	7
HepA/USA/MA/0319/2019	HepA/USA/MA/0369/2024	1223
HepA/USA/MA/0319/2019	HepA/USA/MA/0035/2018	5
HepA/USA/MA/0319/2019	HepA/USA/MA/0220/2019	5
HepA/USA/MA/0023/2018	HepA/USA/MA/0239/2018	3
HepA/USA/MA/0023/2018	HepA/USA/MA/0185/2019	2
HepA/USA/MA/0023/2018	HepA/USA/MA/0204/2019	1
HepA/USA/MA/0023/2018	HepA/USA/MA/0144/2018	1
HepA/USA/MA/0023/2018	HepA/USA/MA/0057/2018	2
HepA/USA/MA/0023/2018	HepA/USA/MA/0021/2018	2
HepA/USA/MA/0023/2018	HepA/USA/MA/0217/2019	1232
HepA/USA/MA/0023/2018	HepA/USA/MA/0077/2018	2
HepA/USA/MA/0023/2018	HepA/USA/MA/0327/2019	1217
HepA/USA/MA/0023/2018	HepA/USA/MA/0197/2019	0
HepA/USA/MA/0023/2018	HepA/USA/MA/0288/2019	1
HepA/USA/MA/0023/2018	HepA/USA/MA/0129/2018	3
HepA/USA/MA/0023/2018	HepA/USA/MA/0067/2018	2
HepA/USA/MA/0023/2018	HepA/USA/MA/0080/2018	0
HepA/USA/MA/0023/2018	HepA/USA/MA/0297/2019	1228
HepA/USA/MA/0023/2018	HepA/USA/MA/0042/2018	2
HepA/USA/MA/0023/2018	HepA/USA/MA/0216/2019	1
HepA/USA/MA/0023/2018	HepA/USA/MA/0188/2019	2
HepA/USA/MA/0023/2018	HepA/USA/MA/0229/2018	2
HepA/USA/MA/0023/2018	HepA/USA/MA/0160/2018	2
HepA/USA/MA/0023/2018	HepA/USA/MA/0187/2019	1
HepA/USA/MA/0023/2018	HepA/USA/MA/0003/2018	3
HepA/USA/MA/0023/2018	HepA/USA/MA/0055/2018	3
HepA/USA/MA/0023/2018	HepA/USA/MA/0170/2018	3
HepA/USA/MA/0023/2018	HepA/USA/MA/0032/2018	2
HepA/USA/MA/0023/2018	HepA/USA/MA/0215/2019	2
HepA/USA/MA/0023/2018	HepA/USA/MA/0043/2018	3
HepA/USA/MA/0023/2018	HepA/USA/MA/0260/2018	2
HepA/USA/MA/0023/2018	HepA/USA/MA/0224/2018	1
HepA/USA/MA/0023/2018	HepA/USA/MA/0078/2018	3
HepA/USA/MA/0023/2018	HepA/USA/MA/0328/2019	1216
HepA/USA/MA/0023/2018	HepA/USA/MA/0001/2018	0
HepA/USA/MA/0023/2018	HepA/USA/MA/0198/2019	1
HepA/USA/MA/0023/2018	HepA/USA/MA/0295/2019	1
HepA/USA/MA/0023/2018	HepA/USA/MA/0186/2019	3
HepA/USA/MA/0023/2018	HepA/USA/MA/0218/2019	1
HepA/USA/MA/0023/2018	HepA/USA/MA/0307/2019	1221
HepA/USA/MA/0023/2018	HepA/USA/MA/0109/2018	2
HepA/USA/MA/0023/2018	HepA/USA/MA/0250/2018	1
HepA/USA/MA/0023/2018	HepA/USA/MA/0249/2018	2
HepA/USA/MA/0023/2018	HepA/USA/MA/0134/2018	2
HepA/USA/MA/0023/2018	HepA/USA/MA/0058/2018	0
HepA/USA/MA/0023/2018	HepA/USA/MA/0118/2018	2
HepA/USA/MA/0023/2018	HepA/USA/MA/0075/2018	2
HepA/USA/MA/0023/2018	HepA/USA/MA/0325/2019	6
HepA/USA/MA/0023/2018	HepA/USA/MA/0195/2019	4
HepA/USA/MA/0023/2018	HepA/USA/MA/0286/2019	1
HepA/USA/MA/0023/2018	HepA/USA/MA/0234/2018	0
HepA/USA/MA/0023/2018	HepA/USA/MA/0065/2018	3
HepA/USA/MA/0023/2018	HepA/USA/MA/0209/2019	0
HepA/USA/MA/0023/2018	HepA/USA/MA/0150/2018	1
HepA/USA/MA/0023/2018	HepA/USA/MA/0149/2018	2
HepA/USA/MA/0023/2018	HepA/USA/MA/0254/2018	2
HepA/USA/MA/0023/2018	HepA/USA/MA/0192/2019	3
HepA/USA/MA/0023/2018	HepA/USA/MA/0322/2019	6
HepA/USA/MA/0023/2018	HepA/USA/MA/0183/2019	3
HepA/USA/MA/0023/2018	HepA/USA/MA/0007/2018	2
HepA/USA/MA/0023/2018	HepA/USA/MA/0072/2018	2
HepA/USA/MA/0023/2018	HepA/USA/MA/0014/2018	2
HepA/USA/MA/0023/2018	HepA/USA/MA/0062/2018	0
HepA/USA/MA/0023/2018	HepA/USA/MA/0230/2018	2
HepA/USA/MA/0023/2018	HepA/USA/MA/0047/2018	1
HepA/USA/MA/0023/2018	HepA/USA/MA/0292/2019	3
HepA/USA/MA/0023/2018	HepA/USA/MA/0154/2018	6
HepA/USA/MA/0023/2018	HepA/USA/MA/0038/2018	2
HepA/USA/MA/0023/2018	HepA/USA/MA/0283/2019	1243
HepA/USA/MA/0023/2018	HepA/USA/MA/0354/2023	1223
HepA/USA/MA/0023/2018	HepA/USA/MA/0181/2019	1
HepA/USA/MA/0023/2018	HepA/USA/MA/0174/2019	4
HepA/USA/MA/0023/2018	HepA/USA/MA/0303/2018	1
HepA/USA/MA/0023/2018	HepA/USA/MA/0094/2018	3
HepA/USA/MA/0023/2018	HepA/USA/MA/0006/2018	1
HepA/USA/MA/0023/2018	HepA/USA/MA/0164/2018	2
HepA/USA/MA/0023/2018	HepA/USA/MA/0046/2018	0
HepA/USA/MA/0023/2018	HepA/USA/MA/0356/2023	1224
HepA/USA/MA/0023/2018	HepA/USA/MA/0212/2019	3
HepA/USA/MA/0023/2018	HepA/USA/MA/0301/2018	0
HepA/USA/MA/0023/2018	HepA/USA/MA/0264/2018	2
HepA/USA/MA/0023/2018	HepA/USA/MA/0369/2024	1222
HepA/USA/MA/0023/2018	HepA/USA/MA/0035/2018	0
HepA/USA/MA/0023/2018	HepA/USA/MA/0220/2019	4
HepA/USA/MA/0239/2018	HepA/USA/MA/0185/2019	1
HepA/USA/MA/0239/2018	HepA/USA/MA/0204/2019	4
HepA/USA/MA/0239/2018	HepA/USA/MA/0144/2018	4
HepA/USA/MA/0239/2018	HepA/USA/MA/0057/2018	5
HepA/USA/MA/0239/2018	HepA/USA/MA/0021/2018	1
HepA/USA/MA/0239/2018	HepA/USA/MA/0217/2019	1231
HepA/USA/MA/0239/2018	HepA/USA/MA/0077/2018	5
HepA/USA/MA/0239/2018	HepA/USA/MA/0327/2019	1218
HepA/USA/MA/0239/2018	HepA/USA/MA/0197/2019	3
HepA/USA/MA/0239/2018	HepA/USA/MA/0288/2019	4
HepA/USA/MA/0239/2018	HepA/USA/MA/0129/2018	2
HepA/USA/MA/0239/2018	HepA/USA/MA/0067/2018	5
HepA/USA/MA/0239/2018	HepA/USA/MA/0080/2018	3
HepA/USA/MA/0239/2018	HepA/USA/MA/0297/2019	1227
HepA/USA/MA/0239/2018	HepA/USA/MA/0042/2018	5
HepA/USA/MA/0239/2018	HepA/USA/MA/0216/2019	4
HepA/USA/MA/0239/2018	HepA/USA/MA/0188/2019	1
HepA/USA/MA/0239/2018	HepA/USA/MA/0229/2018	1
HepA/USA/MA/0239/2018	HepA/USA/MA/0160/2018	4
HepA/USA/MA/0239/2018	HepA/USA/MA/0187/2019	4
HepA/USA/MA/0239/2018	HepA/USA/MA/0003/2018	6
HepA/USA/MA/0239/2018	HepA/USA/MA/0055/2018	2
HepA/USA/MA/0239/2018	HepA/USA/MA/0170/2018	2
HepA/USA/MA/0239/2018	HepA/USA/MA/0032/2018	1
HepA/USA/MA/0239/2018	HepA/USA/MA/0215/2019	5
HepA/USA/MA/0239/2018	HepA/USA/MA/0043/2018	6
HepA/USA/MA/0239/2018	HepA/USA/MA/0260/2018	1
HepA/USA/MA/0239/2018	HepA/USA/MA/0224/2018	4
HepA/USA/MA/0239/2018	HepA/USA/MA/0078/2018	2
HepA/USA/MA/0239/2018	HepA/USA/MA/0328/2019	1218
HepA/USA/MA/0239/2018	HepA/USA/MA/0001/2018	3
HepA/USA/MA/0239/2018	HepA/USA/MA/0198/2019	4
HepA/USA/MA/0239/2018	HepA/USA/MA/0295/2019	4
HepA/USA/MA/0239/2018	HepA/USA/MA/0186/2019	6
HepA/USA/MA/0239/2018	HepA/USA/MA/0218/2019	4
HepA/USA/MA/0239/2018	HepA/USA/MA/0307/2019	1223
HepA/USA/MA/0239/2018	HepA/USA/MA/0109/2018	5
HepA/USA/MA/0239/2018	HepA/USA/MA/0250/2018	4
HepA/USA/MA/0239/2018	HepA/USA/MA/0249/2018	1
HepA/USA/MA/0239/2018	HepA/USA/MA/0134/2018	5
HepA/USA/MA/0239/2018	HepA/USA/MA/0058/2018	3
HepA/USA/MA/0239/2018	HepA/USA/MA/0118/2018	1
HepA/USA/MA/0239/2018	HepA/USA/MA/0075/2018	1
HepA/USA/MA/0239/2018	HepA/USA/MA/0325/2019	5
HepA/USA/MA/0239/2018	HepA/USA/MA/0195/2019	7
HepA/USA/MA/0239/2018	HepA/USA/MA/0286/2019	4
HepA/USA/MA/0239/2018	HepA/USA/MA/0234/2018	3
HepA/USA/MA/0239/2018	HepA/USA/MA/0065/2018	6
HepA/USA/MA/0239/2018	HepA/USA/MA/0209/2019	3
HepA/USA/MA/0239/2018	HepA/USA/MA/0150/2018	4
HepA/USA/MA/0239/2018	HepA/USA/MA/0149/2018	1
HepA/USA/MA/0239/2018	HepA/USA/MA/0254/2018	1
HepA/USA/MA/0239/2018	HepA/USA/MA/0192/2019	2
HepA/USA/MA/0239/2018	HepA/USA/MA/0322/2019	5
HepA/USA/MA/0239/2018	HepA/USA/MA/0183/2019	2
HepA/USA/MA/0239/2018	HepA/USA/MA/0007/2018	1
HepA/USA/MA/0239/2018	HepA/USA/MA/0072/2018	1
HepA/USA/MA/0239/2018	HepA/USA/MA/0014/2018	1
HepA/USA/MA/0239/2018	HepA/USA/MA/0062/2018	3
HepA/USA/MA/0239/2018	HepA/USA/MA/0230/2018	4
HepA/USA/MA/0239/2018	HepA/USA/MA/0047/2018	4
HepA/USA/MA/0239/2018	HepA/USA/MA/0292/2019	2
HepA/USA/MA/0239/2018	HepA/USA/MA/0154/2018	5
HepA/USA/MA/0239/2018	HepA/USA/MA/0038/2018	4
HepA/USA/MA/0239/2018	HepA/USA/MA/0283/2019	1242
HepA/USA/MA/0239/2018	HepA/USA/MA/0354/2023	1225
HepA/USA/MA/0239/2018	HepA/USA/MA/0181/2019	3
HepA/USA/MA/0239/2018	HepA/USA/MA/0174/2019	3
HepA/USA/MA/0239/2018	HepA/USA/MA/0303/2018	4
HepA/USA/MA/0239/2018	HepA/USA/MA/0094/2018	2
HepA/USA/MA/0239/2018	HepA/USA/MA/0006/2018	3
HepA/USA/MA/0239/2018	HepA/USA/MA/0164/2018	1
HepA/USA/MA/0239/2018	HepA/USA/MA/0046/2018	1
HepA/USA/MA/0239/2018	HepA/USA/MA/0356/2023	1225
HepA/USA/MA/0239/2018	HepA/USA/MA/0212/2019	2
HepA/USA/MA/0239/2018	HepA/USA/MA/0301/2018	2
HepA/USA/MA/0239/2018	HepA/USA/MA/0264/2018	5
HepA/USA/MA/0239/2018	HepA/USA/MA/0369/2024	1224
HepA/USA/MA/0239/2018	HepA/USA/MA/0035/2018	3
HepA/USA/MA/0239/2018	HepA/USA/MA/0220/2019	3
HepA/USA/MA/0185/2019	HepA/USA/MA/0204/2019	3
HepA/USA/MA/0185/2019	HepA/USA/MA/0144/2018	3
HepA/USA/MA/0185/2019	HepA/USA/MA/0057/2018	4
HepA/USA/MA/0185/2019	HepA/USA/MA/0021/2018	0
HepA/USA/MA/0185/2019	HepA/USA/MA/0217/2019	1232
HepA/USA/MA/0185/2019	HepA/USA/MA/0077/2018	4
HepA/USA/MA/0185/2019	HepA/USA/MA/0327/2019	1217
HepA/USA/MA/0185/2019	HepA/USA/MA/0197/2019	2
HepA/USA/MA/0185/2019	HepA/USA/MA/0288/2019	3
HepA/USA/MA/0185/2019	HepA/USA/MA/0129/2018	1
HepA/USA/MA/0185/2019	HepA/USA/MA/0067/2018	4
HepA/USA/MA/0185/2019	HepA/USA/MA/0080/2018	2
HepA/USA/MA/0185/2019	HepA/USA/MA/0297/2019	1228
HepA/USA/MA/0185/2019	HepA/USA/MA/0042/2018	4
HepA/USA/MA/0185/2019	HepA/USA/MA/0216/2019	3
HepA/USA/MA/0185/2019	HepA/USA/MA/0188/2019	0
HepA/USA/MA/0185/2019	HepA/USA/MA/0229/2018	0
HepA/USA/MA/0185/2019	HepA/USA/MA/0160/2018	3
HepA/USA/MA/0185/2019	HepA/USA/MA/0187/2019	3
HepA/USA/MA/0185/2019	HepA/USA/MA/0003/2018	5
HepA/USA/MA/0185/2019	HepA/USA/MA/0055/2018	1
HepA/USA/MA/0185/2019	HepA/USA/MA/0170/2018	1
HepA/USA/MA/0185/2019	HepA/USA/MA/0032/2018	0
HepA/USA/MA/0185/2019	HepA/USA/MA/0215/2019	4
HepA/USA/MA/0185/2019	HepA/USA/MA/0043/2018	5
HepA/USA/MA/0185/2019	HepA/USA/MA/0260/2018	0
HepA/USA/MA/0185/2019	HepA/USA/MA/0224/2018	3
HepA/USA/MA/0185/2019	HepA/USA/MA/0078/2018	1
HepA/USA/MA/0185/2019	HepA/USA/MA/0328/2019	1217
HepA/USA/MA/0185/2019	HepA/USA/MA/0001/2018	2
HepA/USA/MA/0185/2019	HepA/USA/MA/0198/2019	3
HepA/USA/MA/0185/2019	HepA/USA/MA/0295/2019	3
HepA/USA/MA/0185/2019	HepA/USA/MA/0186/2019	5
HepA/USA/MA/0185/2019	HepA/USA/MA/0218/2019	3
HepA/USA/MA/0185/2019	HepA/USA/MA/0307/2019	1222
HepA/USA/MA/0185/2019	HepA/USA/MA/0109/2018	4
HepA/USA/MA/0185/2019	HepA/USA/MA/0250/2018	3
HepA/USA/MA/0185/2019	HepA/USA/MA/0249/2018	0
HepA/USA/MA/0185/2019	HepA/USA/MA/0134/2018	4
HepA/USA/MA/0185/2019	HepA/USA/MA/0058/2018	2
HepA/USA/MA/0185/2019	HepA/USA/MA/0118/2018	0
HepA/USA/MA/0185/2019	HepA/USA/MA/0075/2018	0
HepA/USA/MA/0185/2019	HepA/USA/MA/0325/2019	4
HepA/USA/MA/0185/2019	HepA/USA/MA/0195/2019	6
HepA/USA/MA/0185/2019	HepA/USA/MA/0286/2019	3
HepA/USA/MA/0185/2019	HepA/USA/MA/0234/2018	2
HepA/USA/MA/0185/2019	HepA/USA/MA/0065/2018	5
HepA/USA/MA/0185/2019	HepA/USA/MA/0209/2019	2
HepA/USA/MA/0185/2019	HepA/USA/MA/0150/2018	3
HepA/USA/MA/0185/2019	HepA/USA/MA/0149/2018	0
HepA/USA/MA/0185/2019	HepA/USA/MA/0254/2018	0
HepA/USA/MA/0185/2019	HepA/USA/MA/0192/2019	1
HepA/USA/MA/0185/2019	HepA/USA/MA/0322/2019	4
HepA/USA/MA/0185/2019	HepA/USA/MA/0183/2019	1
HepA/USA/MA/0185/2019	HepA/USA/MA/0007/2018	0
HepA/USA/MA/0185/2019	HepA/USA/MA/0072/2018	0
HepA/USA/MA/0185/2019	HepA/USA/MA/0014/2018	0
HepA/USA/MA/0185/2019	HepA/USA/MA/0062/2018	2
HepA/USA/MA/0185/2019	HepA/USA/MA/0230/2018	3
HepA/USA/MA/0185/2019	HepA/USA/MA/0047/2018	3
HepA/USA/MA/0185/2019	HepA/USA/MA/0292/2019	1
HepA/USA/MA/0185/2019	HepA/USA/MA/0154/2018	4
HepA/USA/MA/0185/2019	HepA/USA/MA/0038/2018	3
HepA/USA/MA/0185/2019	HepA/USA/MA/0283/2019	1243
HepA/USA/MA/0185/2019	HepA/USA/MA/0354/2023	1224
HepA/USA/MA/0185/2019	HepA/USA/MA/0181/2019	2
HepA/USA/MA/0185/2019	HepA/USA/MA/0174/2019	2
HepA/USA/MA/0185/2019	HepA/USA/MA/0303/2018	3
HepA/USA/MA/0185/2019	HepA/USA/MA/0094/2018	1
HepA/USA/MA/0185/2019	HepA/USA/MA/0006/2018	2
HepA/USA/MA/0185/2019	HepA/USA/MA/0164/2018	0
HepA/USA/MA/0185/2019	HepA/USA/MA/0046/2018	0
HepA/USA/MA/0185/2019	HepA/USA/MA/0356/2023	1225
HepA/USA/MA/0185/2019	HepA/USA/MA/0212/2019	1
HepA/USA/MA/0185/2019	HepA/USA/MA/0301/2018	1
HepA/USA/MA/0185/2019	HepA/USA/MA/0264/2018	4
HepA/USA/MA/0185/2019	HepA/USA/MA/0369/2024	1223
HepA/USA/MA/0185/2019	HepA/USA/MA/0035/2018	2
HepA/USA/MA/0185/2019	HepA/USA/MA/0220/2019	2
HepA/USA/MA/0204/2019	HepA/USA/MA/0144/2018	2
HepA/USA/MA/0204/2019	HepA/USA/MA/0057/2018	3
HepA/USA/MA/0204/2019	HepA/USA/MA/0021/2018	3
HepA/USA/MA/0204/2019	HepA/USA/MA/0217/2019	1230
HepA/USA/MA/0204/2019	HepA/USA/MA/0077/2018	3
HepA/USA/MA/0204/2019	HepA/USA/MA/0327/2019	1214
HepA/USA/MA/0204/2019	HepA/USA/MA/0197/2019	1
HepA/USA/MA/0204/2019	HepA/USA/MA/0288/2019	2
HepA/USA/MA/0204/2019	HepA/USA/MA/0129/2018	4
HepA/USA/MA/0204/2019	HepA/USA/MA/0067/2018	3
HepA/USA/MA/0204/2019	HepA/USA/MA/0080/2018	1
HepA/USA/MA/0204/2019	HepA/USA/MA/0297/2019	1227
HepA/USA/MA/0204/2019	HepA/USA/MA/0042/2018	3
HepA/USA/MA/0204/2019	HepA/USA/MA/0216/2019	2
HepA/USA/MA/0204/2019	HepA/USA/MA/0188/2019	3
HepA/USA/MA/0204/2019	HepA/USA/MA/0229/2018	3
HepA/USA/MA/0204/2019	HepA/USA/MA/0160/2018	2
HepA/USA/MA/0204/2019	HepA/USA/MA/0187/2019	2
HepA/USA/MA/0204/2019	HepA/USA/MA/0003/2018	4
HepA/USA/MA/0204/2019	HepA/USA/MA/0055/2018	4
HepA/USA/MA/0204/2019	HepA/USA/MA/0170/2018	4
HepA/USA/MA/0204/2019	HepA/USA/MA/0032/2018	3
HepA/USA/MA/0204/2019	HepA/USA/MA/0215/2019	3
HepA/USA/MA/0204/2019	HepA/USA/MA/0043/2018	4
HepA/USA/MA/0204/2019	HepA/USA/MA/0260/2018	3
HepA/USA/MA/0204/2019	HepA/USA/MA/0224/2018	2
HepA/USA/MA/0204/2019	HepA/USA/MA/0078/2018	4
HepA/USA/MA/0204/2019	HepA/USA/MA/0328/2019	1214
HepA/USA/MA/0204/2019	HepA/USA/MA/0001/2018	1
HepA/USA/MA/0204/2019	HepA/USA/MA/0198/2019	2
HepA/USA/MA/0204/2019	HepA/USA/MA/0295/2019	2
HepA/USA/MA/0204/2019	HepA/USA/MA/0186/2019	4
HepA/USA/MA/0204/2019	HepA/USA/MA/0218/2019	2
HepA/USA/MA/0204/2019	HepA/USA/MA/0307/2019	1220
HepA/USA/MA/0204/2019	HepA/USA/MA/0109/2018	3
HepA/USA/MA/0204/2019	HepA/USA/MA/0250/2018	2
HepA/USA/MA/0204/2019	HepA/USA/MA/0249/2018	3
HepA/USA/MA/0204/2019	HepA/USA/MA/0134/2018	3
HepA/USA/MA/0204/2019	HepA/USA/MA/0058/2018	1
HepA/USA/MA/0204/2019	HepA/USA/MA/0118/2018	3
HepA/USA/MA/0204/2019	HepA/USA/MA/0075/2018	3
HepA/USA/MA/0204/2019	HepA/USA/MA/0325/2019	7
HepA/USA/MA/0204/2019	HepA/USA/MA/0195/2019	5
HepA/USA/MA/0204/2019	HepA/USA/MA/0286/2019	2
HepA/USA/MA/0204/2019	HepA/USA/MA/0234/2018	1
HepA/USA/MA/0204/2019	HepA/USA/MA/0065/2018	4
HepA/USA/MA/0204/2019	HepA/USA/MA/0209/2019	1
HepA/USA/MA/0204/2019	HepA/USA/MA/0150/2018	0
HepA/USA/MA/0204/2019	HepA/USA/MA/0149/2018	3
HepA/USA/MA/0204/2019	HepA/USA/MA/0254/2018	3
HepA/USA/MA/0204/2019	HepA/USA/MA/0192/2019	4
HepA/USA/MA/0204/2019	HepA/USA/MA/0322/2019	7
HepA/USA/MA/0204/2019	HepA/USA/MA/0183/2019	4
HepA/USA/MA/0204/2019	HepA/USA/MA/0007/2018	3
HepA/USA/MA/0204/2019	HepA/USA/MA/0072/2018	3
HepA/USA/MA/0204/2019	HepA/USA/MA/0014/2018	3
HepA/USA/MA/0204/2019	HepA/USA/MA/0062/2018	1
HepA/USA/MA/0204/2019	HepA/USA/MA/0230/2018	2
HepA/USA/MA/0204/2019	HepA/USA/MA/0047/2018	2
HepA/USA/MA/0204/2019	HepA/USA/MA/0292/2019	4
HepA/USA/MA/0204/2019	HepA/USA/MA/0154/2018	7
HepA/USA/MA/0204/2019	HepA/USA/MA/0038/2018	2
HepA/USA/MA/0204/2019	HepA/USA/MA/0283/2019	1244
HepA/USA/MA/0204/2019	HepA/USA/MA/0354/2023	1222
HepA/USA/MA/0204/2019	HepA/USA/MA/0181/2019	1
HepA/USA/MA/0204/2019	HepA/USA/MA/0174/2019	5
HepA/USA/MA/0204/2019	HepA/USA/MA/0303/2018	2
HepA/USA/MA/0204/2019	HepA/USA/MA/0094/2018	4
HepA/USA/MA/0204/2019	HepA/USA/MA/0006/2018	1
HepA/USA/MA/0204/2019	HepA/USA/MA/0164/2018	3
HepA/USA/MA/0204/2019	HepA/USA/MA/0046/2018	1
HepA/USA/MA/0204/2019	HepA/USA/MA/0356/2023	1222
HepA/USA/MA/0204/2019	HepA/USA/MA/0212/2019	4
HepA/USA/MA/0204/2019	HepA/USA/MA/0301/2018	1
HepA/USA/MA/0204/2019	HepA/USA/MA/0264/2018	3
HepA/USA/MA/0204/2019	HepA/USA/MA/0369/2024	1221
HepA/USA/MA/0204/2019	HepA/USA/MA/0035/2018	1
HepA/USA/MA/0204/2019	HepA/USA/MA/0220/2019	5
HepA/USA/MA/0144/2018	HepA/USA/MA/0057/2018	3
HepA/USA/MA/0144/2018	HepA/USA/MA/0021/2018	3
HepA/USA/MA/0144/2018	HepA/USA/MA/0217/2019	1230
HepA/USA/MA/0144/2018	HepA/USA/MA/0077/2018	3
HepA/USA/MA/0144/2018	HepA/USA/MA/0327/2019	1214
HepA/USA/MA/0144/2018	HepA/USA/MA/0197/2019	1
HepA/USA/MA/0144/2018	HepA/USA/MA/0288/2019	0
HepA/USA/MA/0144/2018	HepA/USA/MA/0129/2018	4
HepA/USA/MA/0144/2018	HepA/USA/MA/0067/2018	3
HepA/USA/MA/0144/2018	HepA/USA/MA/0080/2018	1
HepA/USA/MA/0144/2018	HepA/USA/MA/0297/2019	1227
HepA/USA/MA/0144/2018	HepA/USA/MA/0042/2018	3
HepA/USA/MA/0144/2018	HepA/USA/MA/0216/2019	0
HepA/USA/MA/0144/2018	HepA/USA/MA/0188/2019	3
HepA/USA/MA/0144/2018	HepA/USA/MA/0229/2018	3
HepA/USA/MA/0144/2018	HepA/USA/MA/0160/2018	2
HepA/USA/MA/0144/2018	HepA/USA/MA/0187/2019	2
HepA/USA/MA/0144/2018	HepA/USA/MA/0003/2018	4
HepA/USA/MA/0144/2018	HepA/USA/MA/0055/2018	4
HepA/USA/MA/0144/2018	HepA/USA/MA/0170/2018	4
HepA/USA/MA/0144/2018	HepA/USA/MA/0032/2018	3
HepA/USA/MA/0144/2018	HepA/USA/MA/0215/2019	1
HepA/USA/MA/0144/2018	HepA/USA/MA/0043/2018	4
HepA/USA/MA/0144/2018	HepA/USA/MA/0260/2018	3
HepA/USA/MA/0144/2018	HepA/USA/MA/0224/2018	2
HepA/USA/MA/0144/2018	HepA/USA/MA/0078/2018	4
HepA/USA/MA/0144/2018	HepA/USA/MA/0328/2019	1214
HepA/USA/MA/0144/2018	HepA/USA/MA/0001/2018	1
HepA/USA/MA/0144/2018	HepA/USA/MA/0198/2019	2
HepA/USA/MA/0144/2018	HepA/USA/MA/0295/2019	0
HepA/USA/MA/0144/2018	HepA/USA/MA/0186/2019	4
HepA/USA/MA/0144/2018	HepA/USA/MA/0218/2019	0
HepA/USA/MA/0144/2018	HepA/USA/MA/0307/2019	1220
HepA/USA/MA/0144/2018	HepA/USA/MA/0109/2018	3
HepA/USA/MA/0144/2018	HepA/USA/MA/0250/2018	2
HepA/USA/MA/0144/2018	HepA/USA/MA/0249/2018	3
HepA/USA/MA/0144/2018	HepA/USA/MA/0134/2018	3
HepA/USA/MA/0144/2018	HepA/USA/MA/0058/2018	1
HepA/USA/MA/0144/2018	HepA/USA/MA/0118/2018	3
HepA/USA/MA/0144/2018	HepA/USA/MA/0075/2018	3
HepA/USA/MA/0144/2018	HepA/USA/MA/0325/2019	7
HepA/USA/MA/0144/2018	HepA/USA/MA/0195/2019	5
HepA/USA/MA/0144/2018	HepA/USA/MA/0286/2019	0
HepA/USA/MA/0144/2018	HepA/USA/MA/0234/2018	1
HepA/USA/MA/0144/2018	HepA/USA/MA/0065/2018	4
HepA/USA/MA/0144/2018	HepA/USA/MA/0209/2019	1
HepA/USA/MA/0144/2018	HepA/USA/MA/0150/2018	2
HepA/USA/MA/0144/2018	HepA/USA/MA/0149/2018	3
HepA/USA/MA/0144/2018	HepA/USA/MA/0254/2018	3
HepA/USA/MA/0144/2018	HepA/USA/MA/0192/2019	4
HepA/USA/MA/0144/2018	HepA/USA/MA/0322/2019	7
HepA/USA/MA/0144/2018	HepA/USA/MA/0183/2019	4
HepA/USA/MA/0144/2018	HepA/USA/MA/0007/2018	3
HepA/USA/MA/0144/2018	HepA/USA/MA/0072/2018	3
HepA/USA/MA/0144/2018	HepA/USA/MA/0014/2018	3
HepA/USA/MA/0144/2018	HepA/USA/MA/0062/2018	1
HepA/USA/MA/0144/2018	HepA/USA/MA/0230/2018	2
HepA/USA/MA/0144/2018	HepA/USA/MA/0047/2018	2
HepA/USA/MA/0144/2018	HepA/USA/MA/0292/2019	4
HepA/USA/MA/0144/2018	HepA/USA/MA/0154/2018	7
HepA/USA/MA/0144/2018	HepA/USA/MA/0038/2018	2
HepA/USA/MA/0144/2018	HepA/USA/MA/0283/2019	1244
HepA/USA/MA/0144/2018	HepA/USA/MA/0354/2023	1222
HepA/USA/MA/0144/2018	HepA/USA/MA/0181/2019	1
HepA/USA/MA/0144/2018	HepA/USA/MA/0174/2019	5
HepA/USA/MA/0144/2018	HepA/USA/MA/0303/2018	2
HepA/USA/MA/0144/2018	HepA/USA/MA/0094/2018	4
HepA/USA/MA/0144/2018	HepA/USA/MA/0006/2018	1
HepA/USA/MA/0144/2018	HepA/USA/MA/0164/2018	3
HepA/USA/MA/0144/2018	HepA/USA/MA/0046/2018	1
HepA/USA/MA/0144/2018	HepA/USA/MA/0356/2023	1222
HepA/USA/MA/0144/2018	HepA/USA/MA/0212/2019	4
HepA/USA/MA/0144/2018	HepA/USA/MA/0301/2018	1
HepA/USA/MA/0144/2018	HepA/USA/MA/0264/2018	3
HepA/USA/MA/0144/2018	HepA/USA/MA/0369/2024	1221
HepA/USA/MA/0144/2018	HepA/USA/MA/0035/2018	1
HepA/USA/MA/0144/2018	HepA/USA/MA/0220/2019	5
HepA/USA/MA/0057/2018	HepA/USA/MA/0021/2018	4
HepA/USA/MA/0057/2018	HepA/USA/MA/0217/2019	1229
HepA/USA/MA/0057/2018	HepA/USA/MA/0077/2018	0
HepA/USA/MA/0057/2018	HepA/USA/MA/0327/2019	1213
HepA/USA/MA/0057/2018	HepA/USA/MA/0197/2019	2
HepA/USA/MA/0057/2018	HepA/USA/MA/0288/2019	3
HepA/USA/MA/0057/2018	HepA/USA/MA/0129/2018	5
HepA/USA/MA/0057/2018	HepA/USA/MA/0067/2018	4
HepA/USA/MA/0057/2018	HepA/USA/MA/0080/2018	2
HepA/USA/MA/0057/2018	HepA/USA/MA/0297/2019	1226
HepA/USA/MA/0057/2018	HepA/USA/MA/0042/2018	0
HepA/USA/MA/0057/2018	HepA/USA/MA/0216/2019	3
HepA/USA/MA/0057/2018	HepA/USA/MA/0188/2019	4
HepA/USA/MA/0057/2018	HepA/USA/MA/0229/2018	5
HepA/USA/MA/0057/2018	HepA/USA/MA/0160/2018	3
HepA/USA/MA/0057/2018	HepA/USA/MA/0187/2019	3
HepA/USA/MA/0057/2018	HepA/USA/MA/0003/2018	5
HepA/USA/MA/0057/2018	HepA/USA/MA/0055/2018	5
HepA/USA/MA/0057/2018	HepA/USA/MA/0170/2018	5
HepA/USA/MA/0057/2018	HepA/USA/MA/0032/2018	4
HepA/USA/MA/0057/2018	HepA/USA/MA/0215/2019	4
HepA/USA/MA/0057/2018	HepA/USA/MA/0043/2018	5
HepA/USA/MA/0057/2018	HepA/USA/MA/0260/2018	4
HepA/USA/MA/0057/2018	HepA/USA/MA/0224/2018	3
HepA/USA/MA/0057/2018	HepA/USA/MA/0078/2018	5
HepA/USA/MA/0057/2018	HepA/USA/MA/0328/2019	1213
HepA/USA/MA/0057/2018	HepA/USA/MA/0001/2018	2
HepA/USA/MA/0057/2018	HepA/USA/MA/0198/2019	3
HepA/USA/MA/0057/2018	HepA/USA/MA/0295/2019	3
HepA/USA/MA/0057/2018	HepA/USA/MA/0186/2019	3
HepA/USA/MA/0057/2018	HepA/USA/MA/0218/2019	3
HepA/USA/MA/0057/2018	HepA/USA/MA/0307/2019	1219
HepA/USA/MA/0057/2018	HepA/USA/MA/0109/2018	4
HepA/USA/MA/0057/2018	HepA/USA/MA/0250/2018	3
HepA/USA/MA/0057/2018	HepA/USA/MA/0249/2018	4
HepA/USA/MA/0057/2018	HepA/USA/MA/0134/2018	4
HepA/USA/MA/0057/2018	HepA/USA/MA/0058/2018	2
HepA/USA/MA/0057/2018	HepA/USA/MA/0118/2018	4
HepA/USA/MA/0057/2018	HepA/USA/MA/0075/2018	4
HepA/USA/MA/0057/2018	HepA/USA/MA/0325/2019	8
HepA/USA/MA/0057/2018	HepA/USA/MA/0195/2019	6
HepA/USA/MA/0057/2018	HepA/USA/MA/0286/2019	4
HepA/USA/MA/0057/2018	HepA/USA/MA/0234/2018	2
HepA/USA/MA/0057/2018	HepA/USA/MA/0065/2018	1
HepA/USA/MA/0057/2018	HepA/USA/MA/0209/2019	2
HepA/USA/MA/0057/2018	HepA/USA/MA/0150/2018	3
HepA/USA/MA/0057/2018	HepA/USA/MA/0149/2018	4
HepA/USA/MA/0057/2018	HepA/USA/MA/0254/2018	4
HepA/USA/MA/0057/2018	HepA/USA/MA/0192/2019	5
HepA/USA/MA/0057/2018	HepA/USA/MA/0322/2019	8
HepA/USA/MA/0057/2018	HepA/USA/MA/0183/2019	5
HepA/USA/MA/0057/2018	HepA/USA/MA/0007/2018	4
HepA/USA/MA/0057/2018	HepA/USA/MA/0072/2018	4
HepA/USA/MA/0057/2018	HepA/USA/MA/0014/2018	4
HepA/USA/MA/0057/2018	HepA/USA/MA/0062/2018	2
HepA/USA/MA/0057/2018	HepA/USA/MA/0230/2018	3
HepA/USA/MA/0057/2018	HepA/USA/MA/0047/2018	3
HepA/USA/MA/0057/2018	HepA/USA/MA/0292/2019	5
HepA/USA/MA/0057/2018	HepA/USA/MA/0154/2018	8
HepA/USA/MA/0057/2018	HepA/USA/MA/0038/2018	3
HepA/USA/MA/0057/2018	HepA/USA/MA/0283/2019	1244
HepA/USA/MA/0057/2018	HepA/USA/MA/0354/2023	1222
HepA/USA/MA/0057/2018	HepA/USA/MA/0181/2019	2
HepA/USA/MA/0057/2018	HepA/USA/MA/0174/2019	6
HepA/USA/MA/0057/2018	HepA/USA/MA/0303/2018	3
HepA/USA/MA/0057/2018	HepA/USA/MA/0094/2018	5
HepA/USA/MA/0057/2018	HepA/USA/MA/0006/2018	2
HepA/USA/MA/0057/2018	HepA/USA/MA/0164/2018	4
HepA/USA/MA/0057/2018	HepA/USA/MA/0046/2018	0
HepA/USA/MA/0057/2018	HepA/USA/MA/0356/2023	1221
HepA/USA/MA/0057/2018	HepA/USA/MA/0212/2019	5
HepA/USA/MA/0057/2018	HepA/USA/MA/0301/2018	2
HepA/USA/MA/0057/2018	HepA/USA/MA/0264/2018	4
HepA/USA/MA/0057/2018	HepA/USA/MA/0369/2024	1220
HepA/USA/MA/0057/2018	HepA/USA/MA/0035/2018	2
HepA/USA/MA/0057/2018	HepA/USA/MA/0220/2019	6
HepA/USA/MA/0021/2018	HepA/USA/MA/0217/2019	1232
HepA/USA/MA/0021/2018	HepA/USA/MA/0077/2018	4
HepA/USA/MA/0021/2018	HepA/USA/MA/0327/2019	1217
HepA/USA/MA/0021/2018	HepA/USA/MA/0197/2019	2
HepA/USA/MA/0021/2018	HepA/USA/MA/0288/2019	3
HepA/USA/MA/0021/2018	HepA/USA/MA/0129/2018	1
HepA/USA/MA/0021/2018	HepA/USA/MA/0067/2018	4
HepA/USA/MA/0021/2018	HepA/USA/MA/0080/2018	2
HepA/USA/MA/0021/2018	HepA/USA/MA/0297/2019	1228
HepA/USA/MA/0021/2018	HepA/USA/MA/0042/2018	4
HepA/USA/MA/0021/2018	HepA/USA/MA/0216/2019	3
HepA/USA/MA/0021/2018	HepA/USA/MA/0188/2019	0
HepA/USA/MA/0021/2018	HepA/USA/MA/0229/2018	0
HepA/USA/MA/0021/2018	HepA/USA/MA/0160/2018	3
HepA/USA/MA/0021/2018	HepA/USA/MA/0187/2019	3
HepA/USA/MA/0021/2018	HepA/USA/MA/0003/2018	5
HepA/USA/MA/0021/2018	HepA/USA/MA/0055/2018	1
HepA/USA/MA/0021/2018	HepA/USA/MA/0170/2018	1
HepA/USA/MA/0021/2018	HepA/USA/MA/0032/2018	0
HepA/USA/MA/0021/2018	HepA/USA/MA/0215/2019	4
HepA/USA/MA/0021/2018	HepA/USA/MA/0043/2018	5
HepA/USA/MA/0021/2018	HepA/USA/MA/0260/2018	0
HepA/USA/MA/0021/2018	HepA/USA/MA/0224/2018	3
HepA/USA/MA/0021/2018	HepA/USA/MA/0078/2018	1
HepA/USA/MA/0021/2018	HepA/USA/MA/0328/2019	1217
HepA/USA/MA/0021/2018	HepA/USA/MA/0001/2018	2
HepA/USA/MA/0021/2018	HepA/USA/MA/0198/2019	3
HepA/USA/MA/0021/2018	HepA/USA/MA/0295/2019	3
HepA/USA/MA/0021/2018	HepA/USA/MA/0186/2019	5
HepA/USA/MA/0021/2018	HepA/USA/MA/0218/2019	3
HepA/USA/MA/0021/2018	HepA/USA/MA/0307/2019	1222
HepA/USA/MA/0021/2018	HepA/USA/MA/0109/2018	4
HepA/USA/MA/0021/2018	HepA/USA/MA/0250/2018	3
HepA/USA/MA/0021/2018	HepA/USA/MA/0249/2018	0
HepA/USA/MA/0021/2018	HepA/USA/MA/0134/2018	4
HepA/USA/MA/0021/2018	HepA/USA/MA/0058/2018	2
HepA/USA/MA/0021/2018	HepA/USA/MA/0118/2018	0
HepA/USA/MA/0021/2018	HepA/USA/MA/0075/2018	0
HepA/USA/MA/0021/2018	HepA/USA/MA/0325/2019	4
HepA/USA/MA/0021/2018	HepA/USA/MA/0195/2019	6
HepA/USA/MA/0021/2018	HepA/USA/MA/0286/2019	3
HepA/USA/MA/0021/2018	HepA/USA/MA/0234/2018	2
HepA/USA/MA/0021/2018	HepA/USA/MA/0065/2018	5
HepA/USA/MA/0021/2018	HepA/USA/MA/0209/2019	2
HepA/USA/MA/0021/2018	HepA/USA/MA/0150/2018	3
HepA/USA/MA/0021/2018	HepA/USA/MA/0149/2018	0
HepA/USA/MA/0021/2018	HepA/USA/MA/0254/2018	0
HepA/USA/MA/0021/2018	HepA/USA/MA/0192/2019	1
HepA/USA/MA/0021/2018	HepA/USA/MA/0322/2019	4
HepA/USA/MA/0021/2018	HepA/USA/MA/0183/2019	1
HepA/USA/MA/0021/2018	HepA/USA/MA/0007/2018	0
HepA/USA/MA/0021/2018	HepA/USA/MA/0072/2018	0
HepA/USA/MA/0021/2018	HepA/USA/MA/0014/2018	0
HepA/USA/MA/0021/2018	HepA/USA/MA/0062/2018	2
HepA/USA/MA/0021/2018	HepA/USA/MA/0230/2018	3
HepA/USA/MA/0021/2018	HepA/USA/MA/0047/2018	3
HepA/USA/MA/0021/2018	HepA/USA/MA/0292/2019	1
HepA/USA/MA/0021/2018	HepA/USA/MA/0154/2018	4
HepA/USA/MA/0021/2018	HepA/USA/MA/0038/2018	3
HepA/USA/MA/0021/2018	HepA/USA/MA/0283/2019	1243
HepA/USA/MA/0021/2018	HepA/USA/MA/0354/2023	1224
HepA/USA/MA/0021/2018	HepA/USA/MA/0181/2019	2
HepA/USA/MA/0021/2018	HepA/USA/MA/0174/2019	2
HepA/USA/MA/0021/2018	HepA/USA/MA/0303/2018	3
HepA/USA/MA/0021/2018	HepA/USA/MA/0094/2018	1
HepA/USA/MA/0021/2018	HepA/USA/MA/0006/2018	2
HepA/USA/MA/0021/2018	HepA/USA/MA/0164/2018	0
HepA/USA/MA/0021/2018	HepA/USA/MA/0046/2018	0
HepA/USA/MA/0021/2018	HepA/USA/MA/0356/2023	1224
HepA/USA/MA/0021/2018	HepA/USA/MA/0212/2019	1
HepA/USA/MA/0021/2018	HepA/USA/MA/0301/2018	1
HepA/USA/MA/0021/2018	HepA/USA/MA/0264/2018	4
HepA/USA/MA/0021/2018	HepA/USA/MA/0369/2024	1223
HepA/USA/MA/0021/2018	HepA/USA/MA/0035/2018	2
HepA/USA/MA/0021/2018	HepA/USA/MA/0220/2019	2
HepA/USA/MA/0217/2019	HepA/USA/MA/0077/2018	1230
HepA/USA/MA/0217/2019	HepA/USA/MA/0327/2019	650
HepA/USA/MA/0217/2019	HepA/USA/MA/0197/2019	1208
HepA/USA/MA/0217/2019	HepA/USA/MA/0288/2019	1233
HepA/USA/MA/0217/2019	HepA/USA/MA/0129/2018	1228
HepA/USA/MA/0217/2019	HepA/USA/MA/0067/2018	1234
HepA/USA/MA/0217/2019	HepA/USA/MA/0080/2018	1232
HepA/USA/MA/0217/2019	HepA/USA/MA/0297/2019	125
HepA/USA/MA/0217/2019	HepA/USA/MA/0042/2018	1217
HepA/USA/MA/0217/2019	HepA/USA/MA/0216/2019	1229
HepA/USA/MA/0217/2019	HepA/USA/MA/0188/2019	1226
HepA/USA/MA/0217/2019	HepA/USA/MA/0229/2018	1221
HepA/USA/MA/0217/2019	HepA/USA/MA/0160/2018	1231
HepA/USA/MA/0217/2019	HepA/USA/MA/0187/2019	1230
HepA/USA/MA/0217/2019	HepA/USA/MA/0003/2018	1231
HepA/USA/MA/0217/2019	HepA/USA/MA/0055/2018	1228
HepA/USA/MA/0217/2019	HepA/USA/MA/0170/2018	1233
HepA/USA/MA/0217/2019	HepA/USA/MA/0032/2018	1226
HepA/USA/MA/0217/2019	HepA/USA/MA/0215/2019	1233
HepA/USA/MA/0217/2019	HepA/USA/MA/0043/2018	1233
HepA/USA/MA/0217/2019	HepA/USA/MA/0260/2018	1228
HepA/USA/MA/0217/2019	HepA/USA/MA/0224/2018	1230
HepA/USA/MA/0217/2019	HepA/USA/MA/0078/2018	1233
HepA/USA/MA/0217/2019	HepA/USA/MA/0328/2019	650
HepA/USA/MA/0217/2019	HepA/USA/MA/0001/2018	1232
HepA/USA/MA/0217/2019	HepA/USA/MA/0198/2019	1228
HepA/USA/MA/0217/2019	HepA/USA/MA/0295/2019	1231
HepA/USA/MA/0217/2019	HepA/USA/MA/0186/2019	1229
HepA/USA/MA/0217/2019	HepA/USA/MA/0218/2019	1233
HepA/USA/MA/0217/2019	HepA/USA/MA/0307/2019	642
HepA/USA/MA/0217/2019	HepA/USA/MA/0109/2018	1234
HepA/USA/MA/0217/2019	HepA/USA/MA/0250/2018	1228
HepA/USA/MA/0217/2019	HepA/USA/MA/0249/2018	1227
HepA/USA/MA/0217/2019	HepA/USA/MA/0134/2018	1230
HepA/USA/MA/0217/2019	HepA/USA/MA/0058/2018	1219
HepA/USA/MA/0217/2019	HepA/USA/MA/0118/2018	1230
HepA/USA/MA/0217/2019	HepA/USA/MA/0075/2018	1232
HepA/USA/MA/0217/2019	HepA/USA/MA/0325/2019	1226
HepA/USA/MA/0217/2019	HepA/USA/MA/0195/2019	1233
HepA/USA/MA/0217/2019	HepA/USA/MA/0286/2019	1228
HepA/USA/MA/0217/2019	HepA/USA/MA/0234/2018	1232
HepA/USA/MA/0217/2019	HepA/USA/MA/0065/2018	1233
HepA/USA/MA/0217/2019	HepA/USA/MA/0209/2019	1227
HepA/USA/MA/0217/2019	HepA/USA/MA/0150/2018	1233
HepA/USA/MA/0217/2019	HepA/USA/MA/0149/2018	1233
HepA/USA/MA/0217/2019	HepA/USA/MA/0254/2018	1225
HepA/USA/MA/0217/2019	HepA/USA/MA/0192/2019	1231
HepA/USA/MA/0217/2019	HepA/USA/MA/0322/2019	1231
HepA/USA/MA/0217/2019	HepA/USA/MA/0183/2019	1212
HepA/USA/MA/0217/2019	HepA/USA/MA/0007/2018	1232
HepA/USA/MA/0217/2019	HepA/USA/MA/0072/2018	1221
HepA/USA/MA/0217/2019	HepA/USA/MA/0014/2018	1232
HepA/USA/MA/0217/2019	HepA/USA/MA/0062/2018	1232
HepA/USA/MA/0217/2019	HepA/USA/MA/0230/2018	1228
HepA/USA/MA/0217/2019	HepA/USA/MA/0047/2018	1226
HepA/USA/MA/0217/2019	HepA/USA/MA/0292/2019	1233
HepA/USA/MA/0217/2019	HepA/USA/MA/0154/2018	1234
HepA/USA/MA/0217/2019	HepA/USA/MA/0038/2018	1231
HepA/USA/MA/0217/2019	HepA/USA/MA/0283/2019	375
HepA/USA/MA/0217/2019	HepA/USA/MA/0354/2023	648
HepA/USA/MA/0217/2019	HepA/USA/MA/0181/2019	1232
HepA/USA/MA/0217/2019	HepA/USA/MA/0174/2019	1224
HepA/USA/MA/0217/2019	HepA/USA/MA/0303/2018	1232
HepA/USA/MA/0217/2019	HepA/USA/MA/0094/2018	1233
HepA/USA/MA/0217/2019	HepA/USA/MA/0006/2018	1233
HepA/USA/MA/0217/2019	HepA/USA/MA/0164/2018	1228
HepA/USA/MA/0217/2019	HepA/USA/MA/0046/2018	1225
HepA/USA/MA/0217/2019	HepA/USA/MA/0356/2023	649
HepA/USA/MA/0217/2019	HepA/USA/MA/0212/2019	1233
HepA/USA/MA/0217/2019	HepA/USA/MA/0301/2018	1230
HepA/USA/MA/0217/2019	HepA/USA/MA/0264/2018	1229
HepA/USA/MA/0217/2019	HepA/USA/MA/0369/2024	646
HepA/USA/MA/0217/2019	HepA/USA/MA/0035/2018	1227
HepA/USA/MA/0217/2019	HepA/USA/MA/0220/2019	1232
HepA/USA/MA/0077/2018	HepA/USA/MA/0327/2019	1214
HepA/USA/MA/0077/2018	HepA/USA/MA/0197/2019	2
HepA/USA/MA/0077/2018	HepA/USA/MA/0288/2019	3
HepA/USA/MA/0077/2018	HepA/USA/MA/0129/2018	5
HepA/USA/MA/0077/2018	HepA/USA/MA/0067/2018	4
HepA/USA/MA/0077/2018	HepA/USA/MA/0080/2018	2
HepA/USA/MA/0077/2018	HepA/USA/MA/0297/2019	1227
HepA/USA/MA/0077/2018	HepA/USA/MA/0042/2018	0
HepA/USA/MA/0077/2018	HepA/USA/MA/0216/2019	3
HepA/USA/MA/0077/2018	HepA/USA/MA/0188/2019	4
HepA/USA/MA/0077/2018	HepA/USA/MA/0229/2018	5
HepA/USA/MA/0077/2018	HepA/USA/MA/0160/2018	3
HepA/USA/MA/0077/2018	HepA/USA/MA/0187/2019	3
HepA/USA/MA/0077/2018	HepA/USA/MA/0003/2018	5
HepA/USA/MA/0077/2018	HepA/USA/MA/0055/2018	5
HepA/USA/MA/0077/2018	HepA/USA/MA/0170/2018	5
HepA/USA/MA/0077/2018	HepA/USA/MA/0032/2018	4
HepA/USA/MA/0077/2018	HepA/USA/MA/0215/2019	4
HepA/USA/MA/0077/2018	HepA/USA/MA/0043/2018	5
HepA/USA/MA/0077/2018	HepA/USA/MA/0260/2018	4
HepA/USA/MA/0077/2018	HepA/USA/MA/0224/2018	3
HepA/USA/MA/0077/2018	HepA/USA/MA/0078/2018	5
HepA/USA/MA/0077/2018	HepA/USA/MA/0328/2019	1214
HepA/USA/MA/0077/2018	HepA/USA/MA/0001/2018	2
HepA/USA/MA/0077/2018	HepA/USA/MA/0198/2019	3
HepA/USA/MA/0077/2018	HepA/USA/MA/0295/2019	3
HepA/USA/MA/0077/2018	HepA/USA/MA/0186/2019	3
HepA/USA/MA/0077/2018	HepA/USA/MA/0218/2019	3
HepA/USA/MA/0077/2018	HepA/USA/MA/0307/2019	1220
HepA/USA/MA/0077/2018	HepA/USA/MA/0109/2018	4
HepA/USA/MA/0077/2018	HepA/USA/MA/0250/2018	3
HepA/USA/MA/0077/2018	HepA/USA/MA/0249/2018	4
HepA/USA/MA/0077/2018	HepA/USA/MA/0134/2018	4
HepA/USA/MA/0077/2018	HepA/USA/MA/0058/2018	2
HepA/USA/MA/0077/2018	HepA/USA/MA/0118/2018	4
HepA/USA/MA/0077/2018	HepA/USA/MA/0075/2018	4
HepA/USA/MA/0077/2018	HepA/USA/MA/0325/2019	8
HepA/USA/MA/0077/2018	HepA/USA/MA/0195/2019	6
HepA/USA/MA/0077/2018	HepA/USA/MA/0286/2019	4
HepA/USA/MA/0077/2018	HepA/USA/MA/0234/2018	2
HepA/USA/MA/0077/2018	HepA/USA/MA/0065/2018	1
HepA/USA/MA/0077/2018	HepA/USA/MA/0209/2019	2
HepA/USA/MA/0077/2018	HepA/USA/MA/0150/2018	3
HepA/USA/MA/0077/2018	HepA/USA/MA/0149/2018	4
HepA/USA/MA/0077/2018	HepA/USA/MA/0254/2018	4
HepA/USA/MA/0077/2018	HepA/USA/MA/0192/2019	5
HepA/USA/MA/0077/2018	HepA/USA/MA/0322/2019	8
HepA/USA/MA/0077/2018	HepA/USA/MA/0183/2019	5
HepA/USA/MA/0077/2018	HepA/USA/MA/0007/2018	4
HepA/USA/MA/0077/2018	HepA/USA/MA/0072/2018	4
HepA/USA/MA/0077/2018	HepA/USA/MA/0014/2018	4
HepA/USA/MA/0077/2018	HepA/USA/MA/0062/2018	2
HepA/USA/MA/0077/2018	HepA/USA/MA/0230/2018	3
HepA/USA/MA/0077/2018	HepA/USA/MA/0047/2018	3
HepA/USA/MA/0077/2018	HepA/USA/MA/0292/2019	5
HepA/USA/MA/0077/2018	HepA/USA/MA/0154/2018	8
HepA/USA/MA/0077/2018	HepA/USA/MA/0038/2018	3
HepA/USA/MA/0077/2018	HepA/USA/MA/0283/2019	1244
HepA/USA/MA/0077/2018	HepA/USA/MA/0354/2023	1223
HepA/USA/MA/0077/2018	HepA/USA/MA/0181/2019	2
HepA/USA/MA/0077/2018	HepA/USA/MA/0174/2019	6
HepA/USA/MA/0077/2018	HepA/USA/MA/0303/2018	3
HepA/USA/MA/0077/2018	HepA/USA/MA/0094/2018	5
HepA/USA/MA/0077/2018	HepA/USA/MA/0006/2018	2
HepA/USA/MA/0077/2018	HepA/USA/MA/0164/2018	4
HepA/USA/MA/0077/2018	HepA/USA/MA/0046/2018	0
HepA/USA/MA/0077/2018	HepA/USA/MA/0356/2023	1222
HepA/USA/MA/0077/2018	HepA/USA/MA/0212/2019	5
HepA/USA/MA/0077/2018	HepA/USA/MA/0301/2018	2
HepA/USA/MA/0077/2018	HepA/USA/MA/0264/2018	4
HepA/USA/MA/0077/2018	HepA/USA/MA/0369/2024	1221
HepA/USA/MA/0077/2018	HepA/USA/MA/0035/2018	2
HepA/USA/MA/0077/2018	HepA/USA/MA/0220/2019	6
HepA/USA/MA/0327/2019	HepA/USA/MA/0197/2019	1191
HepA/USA/MA/0327/2019	HepA/USA/MA/0288/2019	1218
HepA/USA/MA/0327/2019	HepA/USA/MA/0129/2018	1215
HepA/USA/MA/0327/2019	HepA/USA/MA/0067/2018	1219
HepA/USA/MA/0327/2019	HepA/USA/MA/0080/2018	1217
HepA/USA/MA/0327/2019	HepA/USA/MA/0297/2019	644
HepA/USA/MA/0327/2019	HepA/USA/MA/0042/2018	1202
HepA/USA/MA/0327/2019	HepA/USA/MA/0216/2019	1214
HepA/USA/MA/0327/2019	HepA/USA/MA/0188/2019	1210
HepA/USA/MA/0327/2019	HepA/USA/MA/0229/2018	1206
HepA/USA/MA/0327/2019	HepA/USA/MA/0160/2018	1215
HepA/USA/MA/0327/2019	HepA/USA/MA/0187/2019	1214
HepA/USA/MA/0327/2019	HepA/USA/MA/0003/2018	1218
HepA/USA/MA/0327/2019	HepA/USA/MA/0055/2018	1212
HepA/USA/MA/0327/2019	HepA/USA/MA/0170/2018	1218
HepA/USA/MA/0327/2019	HepA/USA/MA/0032/2018	1210
HepA/USA/MA/0327/2019	HepA/USA/MA/0215/2019	1218
HepA/USA/MA/0327/2019	HepA/USA/MA/0043/2018	1218
HepA/USA/MA/0327/2019	HepA/USA/MA/0260/2018	1212
HepA/USA/MA/0327/2019	HepA/USA/MA/0224/2018	1215
HepA/USA/MA/0327/2019	HepA/USA/MA/0078/2018	1218
HepA/USA/MA/0327/2019	HepA/USA/MA/0328/2019	0
HepA/USA/MA/0327/2019	HepA/USA/MA/0001/2018	1218
HepA/USA/MA/0327/2019	HepA/USA/MA/0198/2019	1212
HepA/USA/MA/0327/2019	HepA/USA/MA/0295/2019	1216
HepA/USA/MA/0327/2019	HepA/USA/MA/0186/2019	1215
HepA/USA/MA/0327/2019	HepA/USA/MA/0218/2019	1218
HepA/USA/MA/0327/2019	HepA/USA/MA/0307/2019	259
HepA/USA/MA/0327/2019	HepA/USA/MA/0109/2018	1219
HepA/USA/MA/0327/2019	HepA/USA/MA/0250/2018	1212
HepA/USA/MA/0327/2019	HepA/USA/MA/0249/2018	1211
HepA/USA/MA/0327/2019	HepA/USA/MA/0134/2018	1214
HepA/USA/MA/0327/2019	HepA/USA/MA/0058/2018	1203
HepA/USA/MA/0327/2019	HepA/USA/MA/0118/2018	1214
HepA/USA/MA/0327/2019	HepA/USA/MA/0075/2018	1217
HepA/USA/MA/0327/2019	HepA/USA/MA/0325/2019	1211
HepA/USA/MA/0327/2019	HepA/USA/MA/0195/2019	1218
HepA/USA/MA/0327/2019	HepA/USA/MA/0286/2019	1212
HepA/USA/MA/0327/2019	HepA/USA/MA/0234/2018	1217
HepA/USA/MA/0327/2019	HepA/USA/MA/0065/2018	1218
HepA/USA/MA/0327/2019	HepA/USA/MA/0209/2019	1211
HepA/USA/MA/0327/2019	HepA/USA/MA/0150/2018	1218
HepA/USA/MA/0327/2019	HepA/USA/MA/0149/2018	1218
HepA/USA/MA/0327/2019	HepA/USA/MA/0254/2018	1210
HepA/USA/MA/0327/2019	HepA/USA/MA/0192/2019	1218
HepA/USA/MA/0327/2019	HepA/USA/MA/0322/2019	1216
HepA/USA/MA/0327/2019	HepA/USA/MA/0183/2019	1198
HepA/USA/MA/0327/2019	HepA/USA/MA/0007/2018	1217
HepA/USA/MA/0327/2019	HepA/USA/MA/0072/2018	1204
HepA/USA/MA/0327/2019	HepA/USA/MA/0014/2018	1217
HepA/USA/MA/0327/2019	HepA/USA/MA/0062/2018	1217
HepA/USA/MA/0327/2019	HepA/USA/MA/0230/2018	1212
HepA/USA/MA/0327/2019	HepA/USA/MA/0047/2018	1210
HepA/USA/MA/0327/2019	HepA/USA/MA/0292/2019	1218
HepA/USA/MA/0327/2019	HepA/USA/MA/0154/2018	1217
HepA/USA/MA/0327/2019	HepA/USA/MA/0038/2018	1214
HepA/USA/MA/0327/2019	HepA/USA/MA/0283/2019	662
HepA/USA/MA/0327/2019	HepA/USA/MA/0354/2023	264
HepA/USA/MA/0327/2019	HepA/USA/MA/0181/2019	1217
HepA/USA/MA/0327/2019	HepA/USA/MA/0174/2019	1208
HepA/USA/MA/0327/2019	HepA/USA/MA/0303/2018	1216
HepA/USA/MA/0327/2019	HepA/USA/MA/0094/2018	1218
HepA/USA/MA/0327/2019	HepA/USA/MA/0006/2018	1218
HepA/USA/MA/0327/2019	HepA/USA/MA/0164/2018	1212
HepA/USA/MA/0327/2019	HepA/USA/MA/0046/2018	1208
HepA/USA/MA/0327/2019	HepA/USA/MA/0356/2023	265
HepA/USA/MA/0327/2019	HepA/USA/MA/0212/2019	1218
HepA/USA/MA/0327/2019	HepA/USA/MA/0301/2018	1213
HepA/USA/MA/0327/2019	HepA/USA/MA/0264/2018	1212
HepA/USA/MA/0327/2019	HepA/USA/MA/0369/2024	262
HepA/USA/MA/0327/2019	HepA/USA/MA/0035/2018	1211
HepA/USA/MA/0327/2019	HepA/USA/MA/0220/2019	1217
HepA/USA/MA/0197/2019	HepA/USA/MA/0288/2019	1
HepA/USA/MA/0197/2019	HepA/USA/MA/0129/2018	3
HepA/USA/MA/0197/2019	HepA/USA/MA/0067/2018	2
HepA/USA/MA/0197/2019	HepA/USA/MA/0080/2018	0
HepA/USA/MA/0197/2019	HepA/USA/MA/0297/2019	1204
HepA/USA/MA/0197/2019	HepA/USA/MA/0042/2018	2
HepA/USA/MA/0197/2019	HepA/USA/MA/0216/2019	1
HepA/USA/MA/0197/2019	HepA/USA/MA/0188/2019	2
HepA/USA/MA/0197/2019	HepA/USA/MA/0229/2018	2
HepA/USA/MA/0197/2019	HepA/USA/MA/0160/2018	1
HepA/USA/MA/0197/2019	HepA/USA/MA/0187/2019	1
HepA/USA/MA/0197/2019	HepA/USA/MA/0003/2018	3
HepA/USA/MA/0197/2019	HepA/USA/MA/0055/2018	3
HepA/USA/MA/0197/2019	HepA/USA/MA/0170/2018	3
HepA/USA/MA/0197/2019	HepA/USA/MA/0032/2018	2
HepA/USA/MA/0197/2019	HepA/USA/MA/0215/2019	2
HepA/USA/MA/0197/2019	HepA/USA/MA/0043/2018	3
HepA/USA/MA/0197/2019	HepA/USA/MA/0260/2018	2
HepA/USA/MA/0197/2019	HepA/USA/MA/0224/2018	1
HepA/USA/MA/0197/2019	HepA/USA/MA/0078/2018	3
HepA/USA/MA/0197/2019	HepA/USA/MA/0328/2019	1191
HepA/USA/MA/0197/2019	HepA/USA/MA/0001/2018	0
HepA/USA/MA/0197/2019	HepA/USA/MA/0198/2019	1
HepA/USA/MA/0197/2019	HepA/USA/MA/0295/2019	1
HepA/USA/MA/0197/2019	HepA/USA/MA/0186/2019	3
HepA/USA/MA/0197/2019	HepA/USA/MA/0218/2019	1
HepA/USA/MA/0197/2019	HepA/USA/MA/0307/2019	1197
HepA/USA/MA/0197/2019	HepA/USA/MA/0109/2018	2
HepA/USA/MA/0197/2019	HepA/USA/MA/0250/2018	1
HepA/USA/MA/0197/2019	HepA/USA/MA/0249/2018	2
HepA/USA/MA/0197/2019	HepA/USA/MA/0134/2018	2
HepA/USA/MA/0197/2019	HepA/USA/MA/0058/2018	0
HepA/USA/MA/0197/2019	HepA/USA/MA/0118/2018	2
HepA/USA/MA/0197/2019	HepA/USA/MA/0075/2018	2
HepA/USA/MA/0197/2019	HepA/USA/MA/0325/2019	6
HepA/USA/MA/0197/2019	HepA/USA/MA/0195/2019	4
HepA/USA/MA/0197/2019	HepA/USA/MA/0286/2019	1
HepA/USA/MA/0197/2019	HepA/USA/MA/0234/2018	0
HepA/USA/MA/0197/2019	HepA/USA/MA/0065/2018	3
HepA/USA/MA/0197/2019	HepA/USA/MA/0209/2019	0
HepA/USA/MA/0197/2019	HepA/USA/MA/0150/2018	1
HepA/USA/MA/0197/2019	HepA/USA/MA/0149/2018	2
HepA/USA/MA/0197/2019	HepA/USA/MA/0254/2018	2
HepA/USA/MA/0197/2019	HepA/USA/MA/0192/2019	3
HepA/USA/MA/0197/2019	HepA/USA/MA/0322/2019	6
HepA/USA/MA/0197/2019	HepA/USA/MA/0183/2019	3
HepA/USA/MA/0197/2019	HepA/USA/MA/0007/2018	2
HepA/USA/MA/0197/2019	HepA/USA/MA/0072/2018	2
HepA/USA/MA/0197/2019	HepA/USA/MA/0014/2018	2
HepA/USA/MA/0197/2019	HepA/USA/MA/0062/2018	0
HepA/USA/MA/0197/2019	HepA/USA/MA/0230/2018	1
HepA/USA/MA/0197/2019	HepA/USA/MA/0047/2018	1
HepA/USA/MA/0197/2019	HepA/USA/MA/0292/2019	3
HepA/USA/MA/0197/2019	HepA/USA/MA/0154/2018	6
HepA/USA/MA/0197/2019	HepA/USA/MA/0038/2018	1
HepA/USA/MA/0197/2019	HepA/USA/MA/0283/2019	1221
HepA/USA/MA/0197/2019	HepA/USA/MA/0354/2023	1200
HepA/USA/MA/0197/2019	HepA/USA/MA/0181/2019	0
HepA/USA/MA/0197/2019	HepA/USA/MA/0174/2019	4
HepA/USA/MA/0197/2019	HepA/USA/MA/0303/2018	1
HepA/USA/MA/0197/2019	HepA/USA/MA/0094/2018	3
HepA/USA/MA/0197/2019	HepA/USA/MA/0006/2018	0
HepA/USA/MA/0197/2019	HepA/USA/MA/0164/2018	2
HepA/USA/MA/0197/2019	HepA/USA/MA/0046/2018	0
HepA/USA/MA/0197/2019	HepA/USA/MA/0356/2023	1200
HepA/USA/MA/0197/2019	HepA/USA/MA/0212/2019	3
HepA/USA/MA/0197/2019	HepA/USA/MA/0301/2018	0
HepA/USA/MA/0197/2019	HepA/USA/MA/0264/2018	2
HepA/USA/MA/0197/2019	HepA/USA/MA/0369/2024	1199
HepA/USA/MA/0197/2019	HepA/USA/MA/0035/2018	0
HepA/USA/MA/0197/2019	HepA/USA/MA/0220/2019	4
HepA/USA/MA/0288/2019	HepA/USA/MA/0129/2018	4
HepA/USA/MA/0288/2019	HepA/USA/MA/0067/2018	3
HepA/USA/MA/0288/2019	HepA/USA/MA/0080/2018	1
HepA/USA/MA/0288/2019	HepA/USA/MA/0297/2019	1229
HepA/USA/MA/0288/2019	HepA/USA/MA/0042/2018	3
HepA/USA/MA/0288/2019	HepA/USA/MA/0216/2019	0
HepA/USA/MA/0288/2019	HepA/USA/MA/0188/2019	3
HepA/USA/MA/0288/2019	HepA/USA/MA/0229/2018	3
HepA/USA/MA/0288/2019	HepA/USA/MA/0160/2018	2
HepA/USA/MA/0288/2019	HepA/USA/MA/0187/2019	2
HepA/USA/MA/0288/2019	HepA/USA/MA/0003/2018	4
HepA/USA/MA/0288/2019	HepA/USA/MA/0055/2018	4
HepA/USA/MA/0288/2019	HepA/USA/MA/0170/2018	4
HepA/USA/MA/0288/2019	HepA/USA/MA/0032/2018	3
HepA/USA/MA/0288/2019	HepA/USA/MA/0215/2019	1
HepA/USA/MA/0288/2019	HepA/USA/MA/0043/2018	4
HepA/USA/MA/0288/2019	HepA/USA/MA/0260/2018	3
HepA/USA/MA/0288/2019	HepA/USA/MA/0224/2018	2
HepA/USA/MA/0288/2019	HepA/USA/MA/0078/2018	4
HepA/USA/MA/0288/2019	HepA/USA/MA/0328/2019	1218
HepA/USA/MA/0288/2019	HepA/USA/MA/0001/2018	1
HepA/USA/MA/0288/2019	HepA/USA/MA/0198/2019	2
HepA/USA/MA/0288/2019	HepA/USA/MA/0295/2019	0
HepA/USA/MA/0288/2019	HepA/USA/MA/0186/2019	4
HepA/USA/MA/0288/2019	HepA/USA/MA/0218/2019	0
HepA/USA/MA/0288/2019	HepA/USA/MA/0307/2019	1223
HepA/USA/MA/0288/2019	HepA/USA/MA/0109/2018	3
HepA/USA/MA/0288/2019	HepA/USA/MA/0250/2018	2
HepA/USA/MA/0288/2019	HepA/USA/MA/0249/2018	3
HepA/USA/MA/0288/2019	HepA/USA/MA/0134/2018	3
HepA/USA/MA/0288/2019	HepA/USA/MA/0058/2018	1
HepA/USA/MA/0288/2019	HepA/USA/MA/0118/2018	3
HepA/USA/MA/0288/2019	HepA/USA/MA/0075/2018	3
HepA/USA/MA/0288/2019	HepA/USA/MA/0325/2019	7
HepA/USA/MA/0288/2019	HepA/USA/MA/0195/2019	5
HepA/USA/MA/0288/2019	HepA/USA/MA/0286/2019	0
HepA/USA/MA/0288/2019	HepA/USA/MA/0234/2018	1
HepA/USA/MA/0288/2019	HepA/USA/MA/0065/2018	4
HepA/USA/MA/0288/2019	HepA/USA/MA/0209/2019	1
HepA/USA/MA/0288/2019	HepA/USA/MA/0150/2018	2
HepA/USA/MA/0288/2019	HepA/USA/MA/0149/2018	3
HepA/USA/MA/0288/2019	HepA/USA/MA/0254/2018	3
HepA/USA/MA/0288/2019	HepA/USA/MA/0192/2019	4
HepA/USA/MA/0288/2019	HepA/USA/MA/0322/2019	7
HepA/USA/MA/0288/2019	HepA/USA/MA/0183/2019	4
HepA/USA/MA/0288/2019	HepA/USA/MA/0007/2018	3
HepA/USA/MA/0288/2019	HepA/USA/MA/0072/2018	3
HepA/USA/MA/0288/2019	HepA/USA/MA/0014/2018	3
HepA/USA/MA/0288/2019	HepA/USA/MA/0062/2018	1
HepA/USA/MA/0288/2019	HepA/USA/MA/0230/2018	2
HepA/USA/MA/0288/2019	HepA/USA/MA/0047/2018	2
HepA/USA/MA/0288/2019	HepA/USA/MA/0292/2019	4
HepA/USA/MA/0288/2019	HepA/USA/MA/0154/2018	7
HepA/USA/MA/0288/2019	HepA/USA/MA/0038/2018	2
HepA/USA/MA/0288/2019	HepA/USA/MA/0283/2019	1244
HepA/USA/MA/0288/2019	HepA/USA/MA/0354/2023	1225
HepA/USA/MA/0288/2019	HepA/USA/MA/0181/2019	1
HepA/USA/MA/0288/2019	HepA/USA/MA/0174/2019	5
HepA/USA/MA/0288/2019	HepA/USA/MA/0303/2018	2
HepA/USA/MA/0288/2019	HepA/USA/MA/0094/2018	4
HepA/USA/MA/0288/2019	HepA/USA/MA/0006/2018	1
HepA/USA/MA/0288/2019	HepA/USA/MA/0164/2018	3
HepA/USA/MA/0288/2019	HepA/USA/MA/0046/2018	1
HepA/USA/MA/0288/2019	HepA/USA/MA/0356/2023	1225
HepA/USA/MA/0288/2019	HepA/USA/MA/0212/2019	4
HepA/USA/MA/0288/2019	HepA/USA/MA/0301/2018	1
HepA/USA/MA/0288/2019	HepA/USA/MA/0264/2018	3
HepA/USA/MA/0288/2019	HepA/USA/MA/0369/2024	1224
HepA/USA/MA/0288/2019	HepA/USA/MA/0035/2018	1
HepA/USA/MA/0288/2019	HepA/USA/MA/0220/2019	5
HepA/USA/MA/0129/2018	HepA/USA/MA/0067/2018	5
HepA/USA/MA/0129/2018	HepA/USA/MA/0080/2018	3
HepA/USA/MA/0129/2018	HepA/USA/MA/0297/2019	1224
HepA/USA/MA/0129/2018	HepA/USA/MA/0042/2018	5
HepA/USA/MA/0129/2018	HepA/USA/MA/0216/2019	4
HepA/USA/MA/0129/2018	HepA/USA/MA/0188/2019	1
HepA/USA/MA/0129/2018	HepA/USA/MA/0229/2018	1
HepA/USA/MA/0129/2018	HepA/USA/MA/0160/2018	4
HepA/USA/MA/0129/2018	HepA/USA/MA/0187/2019	4
HepA/USA/MA/0129/2018	HepA/USA/MA/0003/2018	6
HepA/USA/MA/0129/2018	HepA/USA/MA/0055/2018	2
HepA/USA/MA/0129/2018	HepA/USA/MA/0170/2018	2
HepA/USA/MA/0129/2018	HepA/USA/MA/0032/2018	1
HepA/USA/MA/0129/2018	HepA/USA/MA/0215/2019	5
HepA/USA/MA/0129/2018	HepA/USA/MA/0043/2018	6
HepA/USA/MA/0129/2018	HepA/USA/MA/0260/2018	1
HepA/USA/MA/0129/2018	HepA/USA/MA/0224/2018	4
HepA/USA/MA/0129/2018	HepA/USA/MA/0078/2018	2
HepA/USA/MA/0129/2018	HepA/USA/MA/0328/2019	1215
HepA/USA/MA/0129/2018	HepA/USA/MA/0001/2018	3
HepA/USA/MA/0129/2018	HepA/USA/MA/0198/2019	4
HepA/USA/MA/0129/2018	HepA/USA/MA/0295/2019	4
HepA/USA/MA/0129/2018	HepA/USA/MA/0186/2019	6
HepA/USA/MA/0129/2018	HepA/USA/MA/0218/2019	4
HepA/USA/MA/0129/2018	HepA/USA/MA/0307/2019	1220
HepA/USA/MA/0129/2018	HepA/USA/MA/0109/2018	5
HepA/USA/MA/0129/2018	HepA/USA/MA/0250/2018	4
HepA/USA/MA/0129/2018	HepA/USA/MA/0249/2018	1
HepA/USA/MA/0129/2018	HepA/USA/MA/0134/2018	5
HepA/USA/MA/0129/2018	HepA/USA/MA/0058/2018	3
HepA/USA/MA/0129/2018	HepA/USA/MA/0118/2018	1
HepA/USA/MA/0129/2018	HepA/USA/MA/0075/2018	1
HepA/USA/MA/0129/2018	HepA/USA/MA/0325/2019	5
HepA/USA/MA/0129/2018	HepA/USA/MA/0195/2019	7
HepA/USA/MA/0129/2018	HepA/USA/MA/0286/2019	4
HepA/USA/MA/0129/2018	HepA/USA/MA/0234/2018	3
HepA/USA/MA/0129/2018	HepA/USA/MA/0065/2018	6
HepA/USA/MA/0129/2018	HepA/USA/MA/0209/2019	3
HepA/USA/MA/0129/2018	HepA/USA/MA/0150/2018	4
HepA/USA/MA/0129/2018	HepA/USA/MA/0149/2018	1
HepA/USA/MA/0129/2018	HepA/USA/MA/0254/2018	1
HepA/USA/MA/0129/2018	HepA/USA/MA/0192/2019	2
HepA/USA/MA/0129/2018	HepA/USA/MA/0322/2019	5
HepA/USA/MA/0129/2018	HepA/USA/MA/0183/2019	2
HepA/USA/MA/0129/2018	HepA/USA/MA/0007/2018	1
HepA/USA/MA/0129/2018	HepA/USA/MA/0072/2018	1
HepA/USA/MA/0129/2018	HepA/USA/MA/0014/2018	1
HepA/USA/MA/0129/2018	HepA/USA/MA/0062/2018	3
HepA/USA/MA/0129/2018	HepA/USA/MA/0230/2018	4
HepA/USA/MA/0129/2018	HepA/USA/MA/0047/2018	4
HepA/USA/MA/0129/2018	HepA/USA/MA/0292/2019	2
HepA/USA/MA/0129/2018	HepA/USA/MA/0154/2018	5
HepA/USA/MA/0129/2018	HepA/USA/MA/0038/2018	4
HepA/USA/MA/0129/2018	HepA/USA/MA/0283/2019	1241
HepA/USA/MA/0129/2018	HepA/USA/MA/0354/2023	1222
HepA/USA/MA/0129/2018	HepA/USA/MA/0181/2019	3
HepA/USA/MA/0129/2018	HepA/USA/MA/0174/2019	3
HepA/USA/MA/0129/2018	HepA/USA/MA/0303/2018	4
HepA/USA/MA/0129/2018	HepA/USA/MA/0094/2018	2
HepA/USA/MA/0129/2018	HepA/USA/MA/0006/2018	3
HepA/USA/MA/0129/2018	HepA/USA/MA/0164/2018	1
HepA/USA/MA/0129/2018	HepA/USA/MA/0046/2018	1
HepA/USA/MA/0129/2018	HepA/USA/MA/0356/2023	1222
HepA/USA/MA/0129/2018	HepA/USA/MA/0212/2019	2
HepA/USA/MA/0129/2018	HepA/USA/MA/0301/2018	2
HepA/USA/MA/0129/2018	HepA/USA/MA/0264/2018	5
HepA/USA/MA/0129/2018	HepA/USA/MA/0369/2024	1221
HepA/USA/MA/0129/2018	HepA/USA/MA/0035/2018	3
HepA/USA/MA/0129/2018	HepA/USA/MA/0220/2019	3
HepA/USA/MA/0067/2018	HepA/USA/MA/0080/2018	2
HepA/USA/MA/0067/2018	HepA/USA/MA/0297/2019	1230
HepA/USA/MA/0067/2018	HepA/USA/MA/0042/2018	4
HepA/USA/MA/0067/2018	HepA/USA/MA/0216/2019	3
HepA/USA/MA/0067/2018	HepA/USA/MA/0188/2019	4
HepA/USA/MA/0067/2018	HepA/USA/MA/0229/2018	4
HepA/USA/MA/0067/2018	HepA/USA/MA/0160/2018	3
HepA/USA/MA/0067/2018	HepA/USA/MA/0187/2019	3
HepA/USA/MA/0067/2018	HepA/USA/MA/0003/2018	5
HepA/USA/MA/0067/2018	HepA/USA/MA/0055/2018	5
HepA/USA/MA/0067/2018	HepA/USA/MA/0170/2018	5
HepA/USA/MA/0067/2018	HepA/USA/MA/0032/2018	4
HepA/USA/MA/0067/2018	HepA/USA/MA/0215/2019	4
HepA/USA/MA/0067/2018	HepA/USA/MA/0043/2018	3
HepA/USA/MA/0067/2018	HepA/USA/MA/0260/2018	4
HepA/USA/MA/0067/2018	HepA/USA/MA/0224/2018	3
HepA/USA/MA/0067/2018	HepA/USA/MA/0078/2018	5
HepA/USA/MA/0067/2018	HepA/USA/MA/0328/2019	1219
HepA/USA/MA/0067/2018	HepA/USA/MA/0001/2018	2
HepA/USA/MA/0067/2018	HepA/USA/MA/0198/2019	3
HepA/USA/MA/0067/2018	HepA/USA/MA/0295/2019	3
HepA/USA/MA/0067/2018	HepA/USA/MA/0186/2019	5
HepA/USA/MA/0067/2018	HepA/USA/MA/0218/2019	3
HepA/USA/MA/0067/2018	HepA/USA/MA/0307/2019	1224
HepA/USA/MA/0067/2018	HepA/USA/MA/0109/2018	2
HepA/USA/MA/0067/2018	HepA/USA/MA/0250/2018	1
HepA/USA/MA/0067/2018	HepA/USA/MA/0249/2018	4
HepA/USA/MA/0067/2018	HepA/USA/MA/0134/2018	2
HepA/USA/MA/0067/2018	HepA/USA/MA/0058/2018	2
HepA/USA/MA/0067/2018	HepA/USA/MA/0118/2018	4
HepA/USA/MA/0067/2018	HepA/USA/MA/0075/2018	4
HepA/USA/MA/0067/2018	HepA/USA/MA/0325/2019	8
HepA/USA/MA/0067/2018	HepA/USA/MA/0195/2019	6
HepA/USA/MA/0067/2018	HepA/USA/MA/0286/2019	3
HepA/USA/MA/0067/2018	HepA/USA/MA/0234/2018	2
HepA/USA/MA/0067/2018	HepA/USA/MA/0065/2018	5
HepA/USA/MA/0067/2018	HepA/USA/MA/0209/2019	2
HepA/USA/MA/0067/2018	HepA/USA/MA/0150/2018	3
HepA/USA/MA/0067/2018	HepA/USA/MA/0149/2018	4
HepA/USA/MA/0067/2018	HepA/USA/MA/0254/2018	4
HepA/USA/MA/0067/2018	HepA/USA/MA/0192/2019	5
HepA/USA/MA/0067/2018	HepA/USA/MA/0322/2019	8
HepA/USA/MA/0067/2018	HepA/USA/MA/0183/2019	5
HepA/USA/MA/0067/2018	HepA/USA/MA/0007/2018	4
HepA/USA/MA/0067/2018	HepA/USA/MA/0072/2018	4
HepA/USA/MA/0067/2018	HepA/USA/MA/0014/2018	4
HepA/USA/MA/0067/2018	HepA/USA/MA/0062/2018	2
HepA/USA/MA/0067/2018	HepA/USA/MA/0230/2018	3
HepA/USA/MA/0067/2018	HepA/USA/MA/0047/2018	3
HepA/USA/MA/0067/2018	HepA/USA/MA/0292/2019	5
HepA/USA/MA/0067/2018	HepA/USA/MA/0154/2018	8
HepA/USA/MA/0067/2018	HepA/USA/MA/0038/2018	3
HepA/USA/MA/0067/2018	HepA/USA/MA/0283/2019	1245
HepA/USA/MA/0067/2018	HepA/USA/MA/0354/2023	1226
HepA/USA/MA/0067/2018	HepA/USA/MA/0181/2019	2
HepA/USA/MA/0067/2018	HepA/USA/MA/0174/2019	6
HepA/USA/MA/0067/2018	HepA/USA/MA/0303/2018	3
HepA/USA/MA/0067/2018	HepA/USA/MA/0094/2018	5
HepA/USA/MA/0067/2018	HepA/USA/MA/0006/2018	2
HepA/USA/MA/0067/2018	HepA/USA/MA/0164/2018	4
HepA/USA/MA/0067/2018	HepA/USA/MA/0046/2018	2
HepA/USA/MA/0067/2018	HepA/USA/MA/0356/2023	1226
HepA/USA/MA/0067/2018	HepA/USA/MA/0212/2019	5
HepA/USA/MA/0067/2018	HepA/USA/MA/0301/2018	2
HepA/USA/MA/0067/2018	HepA/USA/MA/0264/2018	4
HepA/USA/MA/0067/2018	HepA/USA/MA/0369/2024	1225
HepA/USA/MA/0067/2018	HepA/USA/MA/0035/2018	2
HepA/USA/MA/0067/2018	HepA/USA/MA/0220/2019	6
HepA/USA/MA/0080/2018	HepA/USA/MA/0297/2019	1228
HepA/USA/MA/0080/2018	HepA/USA/MA/0042/2018	2
HepA/USA/MA/0080/2018	HepA/USA/MA/0216/2019	1
HepA/USA/MA/0080/2018	HepA/USA/MA/0188/2019	2
HepA/USA/MA/0080/2018	HepA/USA/MA/0229/2018	2
HepA/USA/MA/0080/2018	HepA/USA/MA/0160/2018	1
HepA/USA/MA/0080/2018	HepA/USA/MA/0187/2019	1
HepA/USA/MA/0080/2018	HepA/USA/MA/0003/2018	3
HepA/USA/MA/0080/2018	HepA/USA/MA/0055/2018	3
HepA/USA/MA/0080/2018	HepA/USA/MA/0170/2018	3
HepA/USA/MA/0080/2018	HepA/USA/MA/0032/2018	2
HepA/USA/MA/0080/2018	HepA/USA/MA/0215/2019	2
HepA/USA/MA/0080/2018	HepA/USA/MA/0043/2018	3
HepA/USA/MA/0080/2018	HepA/USA/MA/0260/2018	2
HepA/USA/MA/0080/2018	HepA/USA/MA/0224/2018	1
HepA/USA/MA/0080/2018	HepA/USA/MA/0078/2018	3
HepA/USA/MA/0080/2018	HepA/USA/MA/0328/2019	1217
HepA/USA/MA/0080/2018	HepA/USA/MA/0001/2018	0
HepA/USA/MA/0080/2018	HepA/USA/MA/0198/2019	1
HepA/USA/MA/0080/2018	HepA/USA/MA/0295/2019	1
HepA/USA/MA/0080/2018	HepA/USA/MA/0186/2019	3
HepA/USA/MA/0080/2018	HepA/USA/MA/0218/2019	1
HepA/USA/MA/0080/2018	HepA/USA/MA/0307/2019	1222
HepA/USA/MA/0080/2018	HepA/USA/MA/0109/2018	2
HepA/USA/MA/0080/2018	HepA/USA/MA/0250/2018	1
HepA/USA/MA/0080/2018	HepA/USA/MA/0249/2018	2
HepA/USA/MA/0080/2018	HepA/USA/MA/0134/2018	2
HepA/USA/MA/0080/2018	HepA/USA/MA/0058/2018	0
HepA/USA/MA/0080/2018	HepA/USA/MA/0118/2018	2
HepA/USA/MA/0080/2018	HepA/USA/MA/0075/2018	2
HepA/USA/MA/0080/2018	HepA/USA/MA/0325/2019	6
HepA/USA/MA/0080/2018	HepA/USA/MA/0195/2019	4
HepA/USA/MA/0080/2018	HepA/USA/MA/0286/2019	1
HepA/USA/MA/0080/2018	HepA/USA/MA/0234/2018	0
HepA/USA/MA/0080/2018	HepA/USA/MA/0065/2018	3
HepA/USA/MA/0080/2018	HepA/USA/MA/0209/2019	0
HepA/USA/MA/0080/2018	HepA/USA/MA/0150/2018	1
HepA/USA/MA/0080/2018	HepA/USA/MA/0149/2018	2
HepA/USA/MA/0080/2018	HepA/USA/MA/0254/2018	2
HepA/USA/MA/0080/2018	HepA/USA/MA/0192/2019	3
HepA/USA/MA/0080/2018	HepA/USA/MA/0322/2019	6
HepA/USA/MA/0080/2018	HepA/USA/MA/0183/2019	3
HepA/USA/MA/0080/2018	HepA/USA/MA/0007/2018	2
HepA/USA/MA/0080/2018	HepA/USA/MA/0072/2018	2
HepA/USA/MA/0080/2018	HepA/USA/MA/0014/2018	2
HepA/USA/MA/0080/2018	HepA/USA/MA/0062/2018	0
HepA/USA/MA/0080/2018	HepA/USA/MA/0230/2018	1
HepA/USA/MA/0080/2018	HepA/USA/MA/0047/2018	1
HepA/USA/MA/0080/2018	HepA/USA/MA/0292/2019	3
HepA/USA/MA/0080/2018	HepA/USA/MA/0154/2018	6
HepA/USA/MA/0080/2018	HepA/USA/MA/0038/2018	1
HepA/USA/MA/0080/2018	HepA/USA/MA/0283/2019	1243
HepA/USA/MA/0080/2018	HepA/USA/MA/0354/2023	1224
HepA/USA/MA/0080/2018	HepA/USA/MA/0181/2019	0
HepA/USA/MA/0080/2018	HepA/USA/MA/0174/2019	4
HepA/USA/MA/0080/2018	HepA/USA/MA/0303/2018	1
HepA/USA/MA/0080/2018	HepA/USA/MA/0094/2018	3
HepA/USA/MA/0080/2018	HepA/USA/MA/0006/2018	0
HepA/USA/MA/0080/2018	HepA/USA/MA/0164/2018	2
HepA/USA/MA/0080/2018	HepA/USA/MA/0046/2018	0
HepA/USA/MA/0080/2018	HepA/USA/MA/0356/2023	1224
HepA/USA/MA/0080/2018	HepA/USA/MA/0212/2019	3
HepA/USA/MA/0080/2018	HepA/USA/MA/0301/2018	0
HepA/USA/MA/0080/2018	HepA/USA/MA/0264/2018	2
HepA/USA/MA/0080/2018	HepA/USA/MA/0369/2024	1223
HepA/USA/MA/0080/2018	HepA/USA/MA/0035/2018	0
HepA/USA/MA/0080/2018	HepA/USA/MA/0220/2019	4
HepA/USA/MA/0297/2019	HepA/USA/MA/0042/2018	1214
HepA/USA/MA/0297/2019	HepA/USA/MA/0216/2019	1225
HepA/USA/MA/0297/2019	HepA/USA/MA/0188/2019	1223
HepA/USA/MA/0297/2019	HepA/USA/MA/0229/2018	1218
HepA/USA/MA/0297/2019	HepA/USA/MA/0160/2018	1227
HepA/USA/MA/0297/2019	HepA/USA/MA/0187/2019	1227
HepA/USA/MA/0297/2019	HepA/USA/MA/0003/2018	1227
HepA/USA/MA/0297/2019	HepA/USA/MA/0055/2018	1225
HepA/USA/MA/0297/2019	HepA/USA/MA/0170/2018	1229
HepA/USA/MA/0297/2019	HepA/USA/MA/0032/2018	1223
HepA/USA/MA/0297/2019	HepA/USA/MA/0215/2019	1229
HepA/USA/MA/0297/2019	HepA/USA/MA/0043/2018	1229
HepA/USA/MA/0297/2019	HepA/USA/MA/0260/2018	1225
HepA/USA/MA/0297/2019	HepA/USA/MA/0224/2018	1226
HepA/USA/MA/0297/2019	HepA/USA/MA/0078/2018	1229
HepA/USA/MA/0297/2019	HepA/USA/MA/0328/2019	644
HepA/USA/MA/0297/2019	HepA/USA/MA/0001/2018	1228
HepA/USA/MA/0297/2019	HepA/USA/MA/0198/2019	1225
HepA/USA/MA/0297/2019	HepA/USA/MA/0295/2019	1227
HepA/USA/MA/0297/2019	HepA/USA/MA/0186/2019	1226
HepA/USA/MA/0297/2019	HepA/USA/MA/0218/2019	1229
HepA/USA/MA/0297/2019	HepA/USA/MA/0307/2019	647
HepA/USA/MA/0297/2019	HepA/USA/MA/0109/2018	1230
HepA/USA/MA/0297/2019	HepA/USA/MA/0250/2018	1225
HepA/USA/MA/0297/2019	HepA/USA/MA/0249/2018	1224
HepA/USA/MA/0297/2019	HepA/USA/MA/0134/2018	1227
HepA/USA/MA/0297/2019	HepA/USA/MA/0058/2018	1217
HepA/USA/MA/0297/2019	HepA/USA/MA/0118/2018	1227
HepA/USA/MA/0297/2019	HepA/USA/MA/0075/2018	1228
HepA/USA/MA/0297/2019	HepA/USA/MA/0325/2019	1222
HepA/USA/MA/0297/2019	HepA/USA/MA/0195/2019	1229
HepA/USA/MA/0297/2019	HepA/USA/MA/0286/2019	1225
HepA/USA/MA/0297/2019	HepA/USA/MA/0234/2018	1228
HepA/USA/MA/0297/2019	HepA/USA/MA/0065/2018	1229
HepA/USA/MA/0297/2019	HepA/USA/MA/0209/2019	1224
HepA/USA/MA/0297/2019	HepA/USA/MA/0150/2018	1229
HepA/USA/MA/0297/2019	HepA/USA/MA/0149/2018	1229
HepA/USA/MA/0297/2019	HepA/USA/MA/0254/2018	1223
HepA/USA/MA/0297/2019	HepA/USA/MA/0192/2019	1227
HepA/USA/MA/0297/2019	HepA/USA/MA/0322/2019	1227
HepA/USA/MA/0297/2019	HepA/USA/MA/0183/2019	1209
HepA/USA/MA/0297/2019	HepA/USA/MA/0007/2018	1228
HepA/USA/MA/0297/2019	HepA/USA/MA/0072/2018	1219
HepA/USA/MA/0297/2019	HepA/USA/MA/0014/2018	1228
HepA/USA/MA/0297/2019	HepA/USA/MA/0062/2018	1228
HepA/USA/MA/0297/2019	HepA/USA/MA/0230/2018	1225
HepA/USA/MA/0297/2019	HepA/USA/MA/0047/2018	1223
HepA/USA/MA/0297/2019	HepA/USA/MA/0292/2019	1229
HepA/USA/MA/0297/2019	HepA/USA/MA/0154/2018	1230
HepA/USA/MA/0297/2019	HepA/USA/MA/0038/2018	1228
HepA/USA/MA/0297/2019	HepA/USA/MA/0283/2019	389
HepA/USA/MA/0297/2019	HepA/USA/MA/0354/2023	650
HepA/USA/MA/0297/2019	HepA/USA/MA/0181/2019	1228
HepA/USA/MA/0297/2019	HepA/USA/MA/0174/2019	1221
HepA/USA/MA/0297/2019	HepA/USA/MA/0303/2018	1228
HepA/USA/MA/0297/2019	HepA/USA/MA/0094/2018	1229
HepA/USA/MA/0297/2019	HepA/USA/MA/0006/2018	1229
HepA/USA/MA/0297/2019	HepA/USA/MA/0164/2018	1225
HepA/USA/MA/0297/2019	HepA/USA/MA/0046/2018	1222
HepA/USA/MA/0297/2019	HepA/USA/MA/0356/2023	651
HepA/USA/MA/0297/2019	HepA/USA/MA/0212/2019	1229
HepA/USA/MA/0297/2019	HepA/USA/MA/0301/2018	1227
HepA/USA/MA/0297/2019	HepA/USA/MA/0264/2018	1226
HepA/USA/MA/0297/2019	HepA/USA/MA/0369/2024	649
HepA/USA/MA/0297/2019	HepA/USA/MA/0035/2018	1224
HepA/USA/MA/0297/2019	HepA/USA/MA/0220/2019	1228
HepA/USA/MA/0042/2018	HepA/USA/MA/0216/2019	3
HepA/USA/MA/0042/2018	HepA/USA/MA/0188/2019	4
HepA/USA/MA/0042/2018	HepA/USA/MA/0229/2018	5
HepA/USA/MA/0042/2018	HepA/USA/MA/0160/2018	3
HepA/USA/MA/0042/2018	HepA/USA/MA/0187/2019	3
HepA/USA/MA/0042/2018	HepA/USA/MA/0003/2018	5
HepA/USA/MA/0042/2018	HepA/USA/MA/0055/2018	5
HepA/USA/MA/0042/2018	HepA/USA/MA/0170/2018	5
HepA/USA/MA/0042/2018	HepA/USA/MA/0032/2018	4
HepA/USA/MA/0042/2018	HepA/USA/MA/0215/2019	4
HepA/USA/MA/0042/2018	HepA/USA/MA/0043/2018	5
HepA/USA/MA/0042/2018	HepA/USA/MA/0260/2018	4
HepA/USA/MA/0042/2018	HepA/USA/MA/0224/2018	3
HepA/USA/MA/0042/2018	HepA/USA/MA/0078/2018	5
HepA/USA/MA/0042/2018	HepA/USA/MA/0328/2019	1202
HepA/USA/MA/0042/2018	HepA/USA/MA/0001/2018	2
HepA/USA/MA/0042/2018	HepA/USA/MA/0198/2019	3
HepA/USA/MA/0042/2018	HepA/USA/MA/0295/2019	3
HepA/USA/MA/0042/2018	HepA/USA/MA/0186/2019	3
HepA/USA/MA/0042/2018	HepA/USA/MA/0218/2019	3
HepA/USA/MA/0042/2018	HepA/USA/MA/0307/2019	1209
HepA/USA/MA/0042/2018	HepA/USA/MA/0109/2018	4
HepA/USA/MA/0042/2018	HepA/USA/MA/0250/2018	3
HepA/USA/MA/0042/2018	HepA/USA/MA/0249/2018	4
HepA/USA/MA/0042/2018	HepA/USA/MA/0134/2018	4
HepA/USA/MA/0042/2018	HepA/USA/MA/0058/2018	2
HepA/USA/MA/0042/2018	HepA/USA/MA/0118/2018	4
HepA/USA/MA/0042/2018	HepA/USA/MA/0075/2018	4
HepA/USA/MA/0042/2018	HepA/USA/MA/0325/2019	8
HepA/USA/MA/0042/2018	HepA/USA/MA/0195/2019	6
HepA/USA/MA/0042/2018	HepA/USA/MA/0286/2019	4
HepA/USA/MA/0042/2018	HepA/USA/MA/0234/2018	2
HepA/USA/MA/0042/2018	HepA/USA/MA/0065/2018	1
HepA/USA/MA/0042/2018	HepA/USA/MA/0209/2019	2
HepA/USA/MA/0042/2018	HepA/USA/MA/0150/2018	3
HepA/USA/MA/0042/2018	HepA/USA/MA/0149/2018	4
HepA/USA/MA/0042/2018	HepA/USA/MA/0254/2018	4
HepA/USA/MA/0042/2018	HepA/USA/MA/0192/2019	5
HepA/USA/MA/0042/2018	HepA/USA/MA/0322/2019	8
HepA/USA/MA/0042/2018	HepA/USA/MA/0183/2019	5
HepA/USA/MA/0042/2018	HepA/USA/MA/0007/2018	4
HepA/USA/MA/0042/2018	HepA/USA/MA/0072/2018	4
HepA/USA/MA/0042/2018	HepA/USA/MA/0014/2018	4
HepA/USA/MA/0042/2018	HepA/USA/MA/0062/2018	2
HepA/USA/MA/0042/2018	HepA/USA/MA/0230/2018	3
HepA/USA/MA/0042/2018	HepA/USA/MA/0047/2018	3
HepA/USA/MA/0042/2018	HepA/USA/MA/0292/2019	5
HepA/USA/MA/0042/2018	HepA/USA/MA/0154/2018	8
HepA/USA/MA/0042/2018	HepA/USA/MA/0038/2018	3
HepA/USA/MA/0042/2018	HepA/USA/MA/0283/2019	1232
HepA/USA/MA/0042/2018	HepA/USA/MA/0354/2023	1212
HepA/USA/MA/0042/2018	HepA/USA/MA/0181/2019	2
HepA/USA/MA/0042/2018	HepA/USA/MA/0174/2019	6
HepA/USA/MA/0042/2018	HepA/USA/MA/0303/2018	3
HepA/USA/MA/0042/2018	HepA/USA/MA/0094/2018	5
HepA/USA/MA/0042/2018	HepA/USA/MA/0006/2018	2
HepA/USA/MA/0042/2018	HepA/USA/MA/0164/2018	4
HepA/USA/MA/0042/2018	HepA/USA/MA/0046/2018	0
HepA/USA/MA/0042/2018	HepA/USA/MA/0356/2023	1211
HepA/USA/MA/0042/2018	HepA/USA/MA/0212/2019	5
HepA/USA/MA/0042/2018	HepA/USA/MA/0301/2018	2
HepA/USA/MA/0042/2018	HepA/USA/MA/0264/2018	4
HepA/USA/MA/0042/2018	HepA/USA/MA/0369/2024	1210
HepA/USA/MA/0042/2018	HepA/USA/MA/0035/2018	2
HepA/USA/MA/0042/2018	HepA/USA/MA/0220/2019	6
HepA/USA/MA/0216/2019	HepA/USA/MA/0188/2019	3
HepA/USA/MA/0216/2019	HepA/USA/MA/0229/2018	3
HepA/USA/MA/0216/2019	HepA/USA/MA/0160/2018	2
HepA/USA/MA/0216/2019	HepA/USA/MA/0187/2019	2
HepA/USA/MA/0216/2019	HepA/USA/MA/0003/2018	4
HepA/USA/MA/0216/2019	HepA/USA/MA/0055/2018	4
HepA/USA/MA/0216/2019	HepA/USA/MA/0170/2018	4
HepA/USA/MA/0216/2019	HepA/USA/MA/0032/2018	3
HepA/USA/MA/0216/2019	HepA/USA/MA/0215/2019	1
HepA/USA/MA/0216/2019	HepA/USA/MA/0043/2018	4
HepA/USA/MA/0216/2019	HepA/USA/MA/0260/2018	3
HepA/USA/MA/0216/2019	HepA/USA/MA/0224/2018	2
HepA/USA/MA/0216/2019	HepA/USA/MA/0078/2018	4
HepA/USA/MA/0216/2019	HepA/USA/MA/0328/2019	1214
HepA/USA/MA/0216/2019	HepA/USA/MA/0001/2018	1
HepA/USA/MA/0216/2019	HepA/USA/MA/0198/2019	2
HepA/USA/MA/0216/2019	HepA/USA/MA/0295/2019	0
HepA/USA/MA/0216/2019	HepA/USA/MA/0186/2019	4
HepA/USA/MA/0216/2019	HepA/USA/MA/0218/2019	0
HepA/USA/MA/0216/2019	HepA/USA/MA/0307/2019	1219
HepA/USA/MA/0216/2019	HepA/USA/MA/0109/2018	3
HepA/USA/MA/0216/2019	HepA/USA/MA/0250/2018	2
HepA/USA/MA/0216/2019	HepA/USA/MA/0249/2018	3
HepA/USA/MA/0216/2019	HepA/USA/MA/0134/2018	3
HepA/USA/MA/0216/2019	HepA/USA/MA/0058/2018	1
HepA/USA/MA/0216/2019	HepA/USA/MA/0118/2018	3
HepA/USA/MA/0216/2019	HepA/USA/MA/0075/2018	3
HepA/USA/MA/0216/2019	HepA/USA/MA/0325/2019	7
HepA/USA/MA/0216/2019	HepA/USA/MA/0195/2019	5
HepA/USA/MA/0216/2019	HepA/USA/MA/0286/2019	0
HepA/USA/MA/0216/2019	HepA/USA/MA/0234/2018	1
HepA/USA/MA/0216/2019	HepA/USA/MA/0065/2018	4
HepA/USA/MA/0216/2019	HepA/USA/MA/0209/2019	1
HepA/USA/MA/0216/2019	HepA/USA/MA/0150/2018	2
HepA/USA/MA/0216/2019	HepA/USA/MA/0149/2018	3
HepA/USA/MA/0216/2019	HepA/USA/MA/0254/2018	3
HepA/USA/MA/0216/2019	HepA/USA/MA/0192/2019	4
HepA/USA/MA/0216/2019	HepA/USA/MA/0322/2019	7
HepA/USA/MA/0216/2019	HepA/USA/MA/0183/2019	4
HepA/USA/MA/0216/2019	HepA/USA/MA/0007/2018	3
HepA/USA/MA/0216/2019	HepA/USA/MA/0072/2018	3
HepA/USA/MA/0216/2019	HepA/USA/MA/0014/2018	3
HepA/USA/MA/0216/2019	HepA/USA/MA/0062/2018	1
HepA/USA/MA/0216/2019	HepA/USA/MA/0230/2018	2
HepA/USA/MA/0216/2019	HepA/USA/MA/0047/2018	2
HepA/USA/MA/0216/2019	HepA/USA/MA/0292/2019	4
HepA/USA/MA/0216/2019	HepA/USA/MA/0154/2018	7
HepA/USA/MA/0216/2019	HepA/USA/MA/0038/2018	2
HepA/USA/MA/0216/2019	HepA/USA/MA/0283/2019	1242
HepA/USA/MA/0216/2019	HepA/USA/MA/0354/2023	1221
HepA/USA/MA/0216/2019	HepA/USA/MA/0181/2019	1
HepA/USA/MA/0216/2019	HepA/USA/MA/0174/2019	4
HepA/USA/MA/0216/2019	HepA/USA/MA/0303/2018	2
HepA/USA/MA/0216/2019	HepA/USA/MA/0094/2018	4
HepA/USA/MA/0216/2019	HepA/USA/MA/0006/2018	1
HepA/USA/MA/0216/2019	HepA/USA/MA/0164/2018	3
HepA/USA/MA/0216/2019	HepA/USA/MA/0046/2018	1
HepA/USA/MA/0216/2019	HepA/USA/MA/0356/2023	1221
HepA/USA/MA/0216/2019	HepA/USA/MA/0212/2019	4
HepA/USA/MA/0216/2019	HepA/USA/MA/0301/2018	1
HepA/USA/MA/0216/2019	HepA/USA/MA/0264/2018	3
HepA/USA/MA/0216/2019	HepA/USA/MA/0369/2024	1220
HepA/USA/MA/0216/2019	HepA/USA/MA/0035/2018	1
HepA/USA/MA/0216/2019	HepA/USA/MA/0220/2019	5
HepA/USA/MA/0188/2019	HepA/USA/MA/0229/2018	0
HepA/USA/MA/0188/2019	HepA/USA/MA/0160/2018	3
HepA/USA/MA/0188/2019	HepA/USA/MA/0187/2019	3
HepA/USA/MA/0188/2019	HepA/USA/MA/0003/2018	5
HepA/USA/MA/0188/2019	HepA/USA/MA/0055/2018	1
HepA/USA/MA/0188/2019	HepA/USA/MA/0170/2018	1
HepA/USA/MA/0188/2019	HepA/USA/MA/0032/2018	0
HepA/USA/MA/0188/2019	HepA/USA/MA/0215/2019	4
HepA/USA/MA/0188/2019	HepA/USA/MA/0043/2018	5
HepA/USA/MA/0188/2019	HepA/USA/MA/0260/2018	0
HepA/USA/MA/0188/2019	HepA/USA/MA/0224/2018	3
HepA/USA/MA/0188/2019	HepA/USA/MA/0078/2018	1
HepA/USA/MA/0188/2019	HepA/USA/MA/0328/2019	1210
HepA/USA/MA/0188/2019	HepA/USA/MA/0001/2018	2
HepA/USA/MA/0188/2019	HepA/USA/MA/0198/2019	3
HepA/USA/MA/0188/2019	HepA/USA/MA/0295/2019	3
HepA/USA/MA/0188/2019	HepA/USA/MA/0186/2019	5
HepA/USA/MA/0188/2019	HepA/USA/MA/0218/2019	3
HepA/USA/MA/0188/2019	HepA/USA/MA/0307/2019	1216
HepA/USA/MA/0188/2019	HepA/USA/MA/0109/2018	4
HepA/USA/MA/0188/2019	HepA/USA/MA/0250/2018	3
HepA/USA/MA/0188/2019	HepA/USA/MA/0249/2018	0
HepA/USA/MA/0188/2019	HepA/USA/MA/0134/2018	4
HepA/USA/MA/0188/2019	HepA/USA/MA/0058/2018	2
HepA/USA/MA/0188/2019	HepA/USA/MA/0118/2018	0
HepA/USA/MA/0188/2019	HepA/USA/MA/0075/2018	0
HepA/USA/MA/0188/2019	HepA/USA/MA/0325/2019	4
HepA/USA/MA/0188/2019	HepA/USA/MA/0195/2019	6
HepA/USA/MA/0188/2019	HepA/USA/MA/0286/2019	3
HepA/USA/MA/0188/2019	HepA/USA/MA/0234/2018	2
HepA/USA/MA/0188/2019	HepA/USA/MA/0065/2018	5
HepA/USA/MA/0188/2019	HepA/USA/MA/0209/2019	2
HepA/USA/MA/0188/2019	HepA/USA/MA/0150/2018	3
HepA/USA/MA/0188/2019	HepA/USA/MA/0149/2018	0
HepA/USA/MA/0188/2019	HepA/USA/MA/0254/2018	0
HepA/USA/MA/0188/2019	HepA/USA/MA/0192/2019	1
HepA/USA/MA/0188/2019	HepA/USA/MA/0322/2019	4
HepA/USA/MA/0188/2019	HepA/USA/MA/0183/2019	1
HepA/USA/MA/0188/2019	HepA/USA/MA/0007/2018	0
HepA/USA/MA/0188/2019	HepA/USA/MA/0072/2018	0
HepA/USA/MA/0188/2019	HepA/USA/MA/0014/2018	0
HepA/USA/MA/0188/2019	HepA/USA/MA/0062/2018	2
HepA/USA/MA/0188/2019	HepA/USA/MA/0230/2018	3
HepA/USA/MA/0188/2019	HepA/USA/MA/0047/2018	3
HepA/USA/MA/0188/2019	HepA/USA/MA/0292/2019	1
HepA/USA/MA/0188/2019	HepA/USA/MA/0154/2018	4
HepA/USA/MA/0188/2019	HepA/USA/MA/0038/2018	3
HepA/USA/MA/0188/2019	HepA/USA/MA/0283/2019	1242
HepA/USA/MA/0188/2019	HepA/USA/MA/0354/2023	1218
HepA/USA/MA/0188/2019	HepA/USA/MA/0181/2019	2
HepA/USA/MA/0188/2019	HepA/USA/MA/0174/2019	2
HepA/USA/MA/0188/2019	HepA/USA/MA/0303/2018	3
HepA/USA/MA/0188/2019	HepA/USA/MA/0094/2018	1
HepA/USA/MA/0188/2019	HepA/USA/MA/0006/2018	2
HepA/USA/MA/0188/2019	HepA/USA/MA/0164/2018	0
HepA/USA/MA/0188/2019	HepA/USA/MA/0046/2018	0
HepA/USA/MA/0188/2019	HepA/USA/MA/0356/2023	1218
HepA/USA/MA/0188/2019	HepA/USA/MA/0212/2019	1
HepA/USA/MA/0188/2019	HepA/USA/MA/0301/2018	1
HepA/USA/MA/0188/2019	HepA/USA/MA/0264/2018	4
HepA/USA/MA/0188/2019	HepA/USA/MA/0369/2024	1217
HepA/USA/MA/0188/2019	HepA/USA/MA/0035/2018	2
HepA/USA/MA/0188/2019	HepA/USA/MA/0220/2019	2
HepA/USA/MA/0229/2018	HepA/USA/MA/0160/2018	4
HepA/USA/MA/0229/2018	HepA/USA/MA/0187/2019	4
HepA/USA/MA/0229/2018	HepA/USA/MA/0003/2018	5
HepA/USA/MA/0229/2018	HepA/USA/MA/0055/2018	1
HepA/USA/MA/0229/2018	HepA/USA/MA/0170/2018	1
HepA/USA/MA/0229/2018	HepA/USA/MA/0032/2018	0
HepA/USA/MA/0229/2018	HepA/USA/MA/0215/2019	4
HepA/USA/MA/0229/2018	HepA/USA/MA/0043/2018	5
HepA/USA/MA/0229/2018	HepA/USA/MA/0260/2018	1
HepA/USA/MA/0229/2018	HepA/USA/MA/0224/2018	3
HepA/USA/MA/0229/2018	HepA/USA/MA/0078/2018	1
HepA/USA/MA/0229/2018	HepA/USA/MA/0328/2019	1206
HepA/USA/MA/0229/2018	HepA/USA/MA/0001/2018	2
HepA/USA/MA/0229/2018	HepA/USA/MA/0198/2019	4
HepA/USA/MA/0229/2018	HepA/USA/MA/0295/2019	3
HepA/USA/MA/0229/2018	HepA/USA/MA/0186/2019	6
HepA/USA/MA/0229/2018	HepA/USA/MA/0218/2019	3
HepA/USA/MA/0229/2018	HepA/USA/MA/0307/2019	1212
HepA/USA/MA/0229/2018	HepA/USA/MA/0109/2018	4
HepA/USA/MA/0229/2018	HepA/USA/MA/0250/2018	3
HepA/USA/MA/0229/2018	HepA/USA/MA/0249/2018	0
HepA/USA/MA/0229/2018	HepA/USA/MA/0134/2018	4
HepA/USA/MA/0229/2018	HepA/USA/MA/0058/2018	2
HepA/USA/MA/0229/2018	HepA/USA/MA/0118/2018	0
HepA/USA/MA/0229/2018	HepA/USA/MA/0075/2018	0
HepA/USA/MA/0229/2018	HepA/USA/MA/0325/2019	3
HepA/USA/MA/0229/2018	HepA/USA/MA/0195/2019	7
HepA/USA/MA/0229/2018	HepA/USA/MA/0286/2019	3
HepA/USA/MA/0229/2018	HepA/USA/MA/0234/2018	2
HepA/USA/MA/0229/2018	HepA/USA/MA/0065/2018	5
HepA/USA/MA/0229/2018	HepA/USA/MA/0209/2019	3
HepA/USA/MA/0229/2018	HepA/USA/MA/0150/2018	3
HepA/USA/MA/0229/2018	HepA/USA/MA/0149/2018	0
HepA/USA/MA/0229/2018	HepA/USA/MA/0254/2018	0
HepA/USA/MA/0229/2018	HepA/USA/MA/0192/2019	1
HepA/USA/MA/0229/2018	HepA/USA/MA/0322/2019	4
HepA/USA/MA/0229/2018	HepA/USA/MA/0183/2019	1
HepA/USA/MA/0229/2018	HepA/USA/MA/0007/2018	0
HepA/USA/MA/0229/2018	HepA/USA/MA/0072/2018	0
HepA/USA/MA/0229/2018	HepA/USA/MA/0014/2018	0
HepA/USA/MA/0229/2018	HepA/USA/MA/0062/2018	2
HepA/USA/MA/0229/2018	HepA/USA/MA/0230/2018	4
HepA/USA/MA/0229/2018	HepA/USA/MA/0047/2018	4
HepA/USA/MA/0229/2018	HepA/USA/MA/0292/2019	1
HepA/USA/MA/0229/2018	HepA/USA/MA/0154/2018	4
HepA/USA/MA/0229/2018	HepA/USA/MA/0038/2018	4
HepA/USA/MA/0229/2018	HepA/USA/MA/0283/2019	1236
HepA/USA/MA/0229/2018	HepA/USA/MA/0354/2023	1214
HepA/USA/MA/0229/2018	HepA/USA/MA/0181/2019	3
HepA/USA/MA/0229/2018	HepA/USA/MA/0174/2019	2
HepA/USA/MA/0229/2018	HepA/USA/MA/0303/2018	4
HepA/USA/MA/0229/2018	HepA/USA/MA/0094/2018	1
HepA/USA/MA/0229/2018	HepA/USA/MA/0006/2018	3
HepA/USA/MA/0229/2018	HepA/USA/MA/0164/2018	0
HepA/USA/MA/0229/2018	HepA/USA/MA/0046/2018	0
HepA/USA/MA/0229/2018	HepA/USA/MA/0356/2023	1214
HepA/USA/MA/0229/2018	HepA/USA/MA/0212/2019	1
HepA/USA/MA/0229/2018	HepA/USA/MA/0301/2018	1
HepA/USA/MA/0229/2018	HepA/USA/MA/0264/2018	4
HepA/USA/MA/0229/2018	HepA/USA/MA/0369/2024	1213
HepA/USA/MA/0229/2018	HepA/USA/MA/0035/2018	2
HepA/USA/MA/0229/2018	HepA/USA/MA/0220/2019	2
HepA/USA/MA/0160/2018	HepA/USA/MA/0187/2019	0
HepA/USA/MA/0160/2018	HepA/USA/MA/0003/2018	4
HepA/USA/MA/0160/2018	HepA/USA/MA/0055/2018	4
HepA/USA/MA/0160/2018	HepA/USA/MA/0170/2018	5
HepA/USA/MA/0160/2018	HepA/USA/MA/0032/2018	3
HepA/USA/MA/0160/2018	HepA/USA/MA/0215/2019	3
HepA/USA/MA/0160/2018	HepA/USA/MA/0043/2018	5
HepA/USA/MA/0160/2018	HepA/USA/MA/0260/2018	3
HepA/USA/MA/0160/2018	HepA/USA/MA/0224/2018	2
HepA/USA/MA/0160/2018	HepA/USA/MA/0078/2018	4
HepA/USA/MA/0160/2018	HepA/USA/MA/0328/2019	1214
HepA/USA/MA/0160/2018	HepA/USA/MA/0001/2018	2
HepA/USA/MA/0160/2018	HepA/USA/MA/0198/2019	2
HepA/USA/MA/0160/2018	HepA/USA/MA/0295/2019	3
HepA/USA/MA/0160/2018	HepA/USA/MA/0186/2019	4
HepA/USA/MA/0160/2018	HepA/USA/MA/0218/2019	2
HepA/USA/MA/0160/2018	HepA/USA/MA/0307/2019	1219
HepA/USA/MA/0160/2018	HepA/USA/MA/0109/2018	3
HepA/USA/MA/0160/2018	HepA/USA/MA/0250/2018	2
HepA/USA/MA/0160/2018	HepA/USA/MA/0249/2018	3
HepA/USA/MA/0160/2018	HepA/USA/MA/0134/2018	3
HepA/USA/MA/0160/2018	HepA/USA/MA/0058/2018	1
HepA/USA/MA/0160/2018	HepA/USA/MA/0118/2018	3
HepA/USA/MA/0160/2018	HepA/USA/MA/0075/2018	3
HepA/USA/MA/0160/2018	HepA/USA/MA/0325/2019	7
HepA/USA/MA/0160/2018	HepA/USA/MA/0195/2019	5
HepA/USA/MA/0160/2018	HepA/USA/MA/0286/2019	3
HepA/USA/MA/0160/2018	HepA/USA/MA/0234/2018	1
HepA/USA/MA/0160/2018	HepA/USA/MA/0065/2018	5
HepA/USA/MA/0160/2018	HepA/USA/MA/0209/2019	1
HepA/USA/MA/0160/2018	HepA/USA/MA/0150/2018	2
HepA/USA/MA/0160/2018	HepA/USA/MA/0149/2018	4
HepA/USA/MA/0160/2018	HepA/USA/MA/0254/2018	3
HepA/USA/MA/0160/2018	HepA/USA/MA/0192/2019	4
HepA/USA/MA/0160/2018	HepA/USA/MA/0322/2019	7
HepA/USA/MA/0160/2018	HepA/USA/MA/0183/2019	4
HepA/USA/MA/0160/2018	HepA/USA/MA/0007/2018	3
HepA/USA/MA/0160/2018	HepA/USA/MA/0072/2018	3
HepA/USA/MA/0160/2018	HepA/USA/MA/0014/2018	3
HepA/USA/MA/0160/2018	HepA/USA/MA/0062/2018	1
HepA/USA/MA/0160/2018	HepA/USA/MA/0230/2018	3
HepA/USA/MA/0160/2018	HepA/USA/MA/0047/2018	2
HepA/USA/MA/0160/2018	HepA/USA/MA/0292/2019	4
HepA/USA/MA/0160/2018	HepA/USA/MA/0154/2018	8
HepA/USA/MA/0160/2018	HepA/USA/MA/0038/2018	0
HepA/USA/MA/0160/2018	HepA/USA/MA/0283/2019	1243
HepA/USA/MA/0160/2018	HepA/USA/MA/0354/2023	1222
HepA/USA/MA/0160/2018	HepA/USA/MA/0181/2019	1
HepA/USA/MA/0160/2018	HepA/USA/MA/0174/2019	5
HepA/USA/MA/0160/2018	HepA/USA/MA/0303/2018	2
HepA/USA/MA/0160/2018	HepA/USA/MA/0094/2018	4
HepA/USA/MA/0160/2018	HepA/USA/MA/0006/2018	1
HepA/USA/MA/0160/2018	HepA/USA/MA/0164/2018	3
HepA/USA/MA/0160/2018	HepA/USA/MA/0046/2018	1
HepA/USA/MA/0160/2018	HepA/USA/MA/0356/2023	1221
HepA/USA/MA/0160/2018	HepA/USA/MA/0212/2019	4
HepA/USA/MA/0160/2018	HepA/USA/MA/0301/2018	1
HepA/USA/MA/0160/2018	HepA/USA/MA/0264/2018	3
HepA/USA/MA/0160/2018	HepA/USA/MA/0369/2024	1220
HepA/USA/MA/0160/2018	HepA/USA/MA/0035/2018	1
HepA/USA/MA/0160/2018	HepA/USA/MA/0220/2019	5
HepA/USA/MA/0187/2019	HepA/USA/MA/0003/2018	4
HepA/USA/MA/0187/2019	HepA/USA/MA/0055/2018	4
HepA/USA/MA/0187/2019	HepA/USA/MA/0170/2018	4
HepA/USA/MA/0187/2019	HepA/USA/MA/0032/2018	3
HepA/USA/MA/0187/2019	HepA/USA/MA/0215/2019	3
HepA/USA/MA/0187/2019	HepA/USA/MA/0043/2018	4
HepA/USA/MA/0187/2019	HepA/USA/MA/0260/2018	3
HepA/USA/MA/0187/2019	HepA/USA/MA/0224/2018	2
HepA/USA/MA/0187/2019	HepA/USA/MA/0078/2018	4
HepA/USA/MA/0187/2019	HepA/USA/MA/0328/2019	1214
HepA/USA/MA/0187/2019	HepA/USA/MA/0001/2018	1
HepA/USA/MA/0187/2019	HepA/USA/MA/0198/2019	2
HepA/USA/MA/0187/2019	HepA/USA/MA/0295/2019	2
HepA/USA/MA/0187/2019	HepA/USA/MA/0186/2019	4
HepA/USA/MA/0187/2019	HepA/USA/MA/0218/2019	2
HepA/USA/MA/0187/2019	HepA/USA/MA/0307/2019	1220
HepA/USA/MA/0187/2019	HepA/USA/MA/0109/2018	3
HepA/USA/MA/0187/2019	HepA/USA/MA/0250/2018	2
HepA/USA/MA/0187/2019	HepA/USA/MA/0249/2018	3
HepA/USA/MA/0187/2019	HepA/USA/MA/0134/2018	3
HepA/USA/MA/0187/2019	HepA/USA/MA/0058/2018	1
HepA/USA/MA/0187/2019	HepA/USA/MA/0118/2018	3
HepA/USA/MA/0187/2019	HepA/USA/MA/0075/2018	3
HepA/USA/MA/0187/2019	HepA/USA/MA/0325/2019	7
HepA/USA/MA/0187/2019	HepA/USA/MA/0195/2019	5
HepA/USA/MA/0187/2019	HepA/USA/MA/0286/2019	3
HepA/USA/MA/0187/2019	HepA/USA/MA/0234/2018	1
HepA/USA/MA/0187/2019	HepA/USA/MA/0065/2018	4
HepA/USA/MA/0187/2019	HepA/USA/MA/0209/2019	1
HepA/USA/MA/0187/2019	HepA/USA/MA/0150/2018	2
HepA/USA/MA/0187/2019	HepA/USA/MA/0149/2018	3
HepA/USA/MA/0187/2019	HepA/USA/MA/0254/2018	3
HepA/USA/MA/0187/2019	HepA/USA/MA/0192/2019	4
HepA/USA/MA/0187/2019	HepA/USA/MA/0322/2019	7
HepA/USA/MA/0187/2019	HepA/USA/MA/0183/2019	4
HepA/USA/MA/0187/2019	HepA/USA/MA/0007/2018	3
HepA/USA/MA/0187/2019	HepA/USA/MA/0072/2018	3
HepA/USA/MA/0187/2019	HepA/USA/MA/0014/2018	3
HepA/USA/MA/0187/2019	HepA/USA/MA/0062/2018	1
HepA/USA/MA/0187/2019	HepA/USA/MA/0230/2018	2
HepA/USA/MA/0187/2019	HepA/USA/MA/0047/2018	2
HepA/USA/MA/0187/2019	HepA/USA/MA/0292/2019	4
HepA/USA/MA/0187/2019	HepA/USA/MA/0154/2018	7
HepA/USA/MA/0187/2019	HepA/USA/MA/0038/2018	0
HepA/USA/MA/0187/2019	HepA/USA/MA/0283/2019	1243
HepA/USA/MA/0187/2019	HepA/USA/MA/0354/2023	1223
HepA/USA/MA/0187/2019	HepA/USA/MA/0181/2019	1
HepA/USA/MA/0187/2019	HepA/USA/MA/0174/2019	5
HepA/USA/MA/0187/2019	HepA/USA/MA/0303/2018	2
HepA/USA/MA/0187/2019	HepA/USA/MA/0094/2018	4
HepA/USA/MA/0187/2019	HepA/USA/MA/0006/2018	1
HepA/USA/MA/0187/2019	HepA/USA/MA/0164/2018	3
HepA/USA/MA/0187/2019	HepA/USA/MA/0046/2018	1
HepA/USA/MA/0187/2019	HepA/USA/MA/0356/2023	1222
HepA/USA/MA/0187/2019	HepA/USA/MA/0212/2019	4
HepA/USA/MA/0187/2019	HepA/USA/MA/0301/2018	1
HepA/USA/MA/0187/2019	HepA/USA/MA/0264/2018	3
HepA/USA/MA/0187/2019	HepA/USA/MA/0369/2024	1221
HepA/USA/MA/0187/2019	HepA/USA/MA/0035/2018	1
HepA/USA/MA/0187/2019	HepA/USA/MA/0220/2019	5
HepA/USA/MA/0003/2018	HepA/USA/MA/0055/2018	6
HepA/USA/MA/0003/2018	HepA/USA/MA/0170/2018	6
HepA/USA/MA/0003/2018	HepA/USA/MA/0032/2018	5
HepA/USA/MA/0003/2018	HepA/USA/MA/0215/2019	5
HepA/USA/MA/0003/2018	HepA/USA/MA/0043/2018	6
HepA/USA/MA/0003/2018	HepA/USA/MA/0260/2018	5
HepA/USA/MA/0003/2018	HepA/USA/MA/0224/2018	4
HepA/USA/MA/0003/2018	HepA/USA/MA/0078/2018	6
HepA/USA/MA/0003/2018	HepA/USA/MA/0328/2019	1218
HepA/USA/MA/0003/2018	HepA/USA/MA/0001/2018	3
HepA/USA/MA/0003/2018	HepA/USA/MA/0198/2019	4
HepA/USA/MA/0003/2018	HepA/USA/MA/0295/2019	3
HepA/USA/MA/0003/2018	HepA/USA/MA/0186/2019	6
HepA/USA/MA/0003/2018	HepA/USA/MA/0218/2019	4
HepA/USA/MA/0003/2018	HepA/USA/MA/0307/2019	1223
HepA/USA/MA/0003/2018	HepA/USA/MA/0109/2018	5
HepA/USA/MA/0003/2018	HepA/USA/MA/0250/2018	4
HepA/USA/MA/0003/2018	HepA/USA/MA/0249/2018	5
HepA/USA/MA/0003/2018	HepA/USA/MA/0134/2018	5
HepA/USA/MA/0003/2018	HepA/USA/MA/0058/2018	3
HepA/USA/MA/0003/2018	HepA/USA/MA/0118/2018	5
HepA/USA/MA/0003/2018	HepA/USA/MA/0075/2018	5
HepA/USA/MA/0003/2018	HepA/USA/MA/0325/2019	9
HepA/USA/MA/0003/2018	HepA/USA/MA/0195/2019	7
HepA/USA/MA/0003/2018	HepA/USA/MA/0286/2019	4
HepA/USA/MA/0003/2018	HepA/USA/MA/0234/2018	3
HepA/USA/MA/0003/2018	HepA/USA/MA/0065/2018	6
HepA/USA/MA/0003/2018	HepA/USA/MA/0209/2019	3
HepA/USA/MA/0003/2018	HepA/USA/MA/0150/2018	4
HepA/USA/MA/0003/2018	HepA/USA/MA/0149/2018	5
HepA/USA/MA/0003/2018	HepA/USA/MA/0254/2018	5
HepA/USA/MA/0003/2018	HepA/USA/MA/0192/2019	6
HepA/USA/MA/0003/2018	HepA/USA/MA/0322/2019	9
HepA/USA/MA/0003/2018	HepA/USA/MA/0183/2019	6
HepA/USA/MA/0003/2018	HepA/USA/MA/0007/2018	5
HepA/USA/MA/0003/2018	HepA/USA/MA/0072/2018	5
HepA/USA/MA/0003/2018	HepA/USA/MA/0014/2018	5
HepA/USA/MA/0003/2018	HepA/USA/MA/0062/2018	3
HepA/USA/MA/0003/2018	HepA/USA/MA/0230/2018	4
HepA/USA/MA/0003/2018	HepA/USA/MA/0047/2018	4
HepA/USA/MA/0003/2018	HepA/USA/MA/0292/2019	6
HepA/USA/MA/0003/2018	HepA/USA/MA/0154/2018	9
HepA/USA/MA/0003/2018	HepA/USA/MA/0038/2018	4
HepA/USA/MA/0003/2018	HepA/USA/MA/0283/2019	1242
HepA/USA/MA/0003/2018	HepA/USA/MA/0354/2023	1225
HepA/USA/MA/0003/2018	HepA/USA/MA/0181/2019	3
HepA/USA/MA/0003/2018	HepA/USA/MA/0174/2019	7
HepA/USA/MA/0003/2018	HepA/USA/MA/0303/2018	4
HepA/USA/MA/0003/2018	HepA/USA/MA/0094/2018	6
HepA/USA/MA/0003/2018	HepA/USA/MA/0006/2018	3
HepA/USA/MA/0003/2018	HepA/USA/MA/0164/2018	5
HepA/USA/MA/0003/2018	HepA/USA/MA/0046/2018	3
HepA/USA/MA/0003/2018	HepA/USA/MA/0356/2023	1226
HepA/USA/MA/0003/2018	HepA/USA/MA/0212/2019	6
HepA/USA/MA/0003/2018	HepA/USA/MA/0301/2018	3
HepA/USA/MA/0003/2018	HepA/USA/MA/0264/2018	5
HepA/USA/MA/0003/2018	HepA/USA/MA/0369/2024	1224
HepA/USA/MA/0003/2018	HepA/USA/MA/0035/2018	3
HepA/USA/MA/0003/2018	HepA/USA/MA/0220/2019	7
HepA/USA/MA/0055/2018	HepA/USA/MA/0170/2018	2
HepA/USA/MA/0055/2018	HepA/USA/MA/0032/2018	1
HepA/USA/MA/0055/2018	HepA/USA/MA/0215/2019	5
HepA/USA/MA/0055/2018	HepA/USA/MA/0043/2018	6
HepA/USA/MA/0055/2018	HepA/USA/MA/0260/2018	1
HepA/USA/MA/0055/2018	HepA/USA/MA/0224/2018	4
HepA/USA/MA/0055/2018	HepA/USA/MA/0078/2018	2
HepA/USA/MA/0055/2018	HepA/USA/MA/0328/2019	1212
HepA/USA/MA/0055/2018	HepA/USA/MA/0001/2018	3
HepA/USA/MA/0055/2018	HepA/USA/MA/0198/2019	4
HepA/USA/MA/0055/2018	HepA/USA/MA/0295/2019	4
HepA/USA/MA/0055/2018	HepA/USA/MA/0186/2019	6
HepA/USA/MA/0055/2018	HepA/USA/MA/0218/2019	4
HepA/USA/MA/0055/2018	HepA/USA/MA/0307/2019	1218
HepA/USA/MA/0055/2018	HepA/USA/MA/0109/2018	5
HepA/USA/MA/0055/2018	HepA/USA/MA/0250/2018	4
HepA/USA/MA/0055/2018	HepA/USA/MA/0249/2018	1
HepA/USA/MA/0055/2018	HepA/USA/MA/0134/2018	5
HepA/USA/MA/0055/2018	HepA/USA/MA/0058/2018	3
HepA/USA/MA/0055/2018	HepA/USA/MA/0118/2018	1
HepA/USA/MA/0055/2018	HepA/USA/MA/0075/2018	1
HepA/USA/MA/0055/2018	HepA/USA/MA/0325/2019	5
HepA/USA/MA/0055/2018	HepA/USA/MA/0195/2019	7
HepA/USA/MA/0055/2018	HepA/USA/MA/0286/2019	4
HepA/USA/MA/0055/2018	HepA/USA/MA/0234/2018	3
HepA/USA/MA/0055/2018	HepA/USA/MA/0065/2018	6
HepA/USA/MA/0055/2018	HepA/USA/MA/0209/2019	3
HepA/USA/MA/0055/2018	HepA/USA/MA/0150/2018	4
HepA/USA/MA/0055/2018	HepA/USA/MA/0149/2018	1
HepA/USA/MA/0055/2018	HepA/USA/MA/0254/2018	1
HepA/USA/MA/0055/2018	HepA/USA/MA/0192/2019	2
HepA/USA/MA/0055/2018	HepA/USA/MA/0322/2019	5
HepA/USA/MA/0055/2018	HepA/USA/MA/0183/2019	2
HepA/USA/MA/0055/2018	HepA/USA/MA/0007/2018	1
HepA/USA/MA/0055/2018	HepA/USA/MA/0072/2018	1
HepA/USA/MA/0055/2018	HepA/USA/MA/0014/2018	1
HepA/USA/MA/0055/2018	HepA/USA/MA/0062/2018	3
HepA/USA/MA/0055/2018	HepA/USA/MA/0230/2018	4
HepA/USA/MA/0055/2018	HepA/USA/MA/0047/2018	4
HepA/USA/MA/0055/2018	HepA/USA/MA/0292/2019	2
HepA/USA/MA/0055/2018	HepA/USA/MA/0154/2018	5
HepA/USA/MA/0055/2018	HepA/USA/MA/0038/2018	4
HepA/USA/MA/0055/2018	HepA/USA/MA/0283/2019	1243
HepA/USA/MA/0055/2018	HepA/USA/MA/0354/2023	1220
HepA/USA/MA/0055/2018	HepA/USA/MA/0181/2019	3
HepA/USA/MA/0055/2018	HepA/USA/MA/0174/2019	3
HepA/USA/MA/0055/2018	HepA/USA/MA/0303/2018	4
HepA/USA/MA/0055/2018	HepA/USA/MA/0094/2018	2
HepA/USA/MA/0055/2018	HepA/USA/MA/0006/2018	3
HepA/USA/MA/0055/2018	HepA/USA/MA/0164/2018	1
HepA/USA/MA/0055/2018	HepA/USA/MA/0046/2018	1
HepA/USA/MA/0055/2018	HepA/USA/MA/0356/2023	1220
HepA/USA/MA/0055/2018	HepA/USA/MA/0212/2019	2
HepA/USA/MA/0055/2018	HepA/USA/MA/0301/2018	2
HepA/USA/MA/0055/2018	HepA/USA/MA/0264/2018	5
HepA/USA/MA/0055/2018	HepA/USA/MA/0369/2024	1219
HepA/USA/MA/0055/2018	HepA/USA/MA/0035/2018	3
HepA/USA/MA/0055/2018	HepA/USA/MA/0220/2019	3
HepA/USA/MA/0170/2018	HepA/USA/MA/0032/2018	1
HepA/USA/MA/0170/2018	HepA/USA/MA/0215/2019	5
HepA/USA/MA/0170/2018	HepA/USA/MA/0043/2018	6
HepA/USA/MA/0170/2018	HepA/USA/MA/0260/2018	1
HepA/USA/MA/0170/2018	HepA/USA/MA/0224/2018	4
HepA/USA/MA/0170/2018	HepA/USA/MA/0078/2018	2
HepA/USA/MA/0170/2018	HepA/USA/MA/0328/2019	1217
HepA/USA/MA/0170/2018	HepA/USA/MA/0001/2018	3
HepA/USA/MA/0170/2018	HepA/USA/MA/0198/2019	4
HepA/USA/MA/0170/2018	HepA/USA/MA/0295/2019	4
HepA/USA/MA/0170/2018	HepA/USA/MA/0186/2019	6
HepA/USA/MA/0170/2018	HepA/USA/MA/0218/2019	4
HepA/USA/MA/0170/2018	HepA/USA/MA/0307/2019	1222
HepA/USA/MA/0170/2018	HepA/USA/MA/0109/2018	5
HepA/USA/MA/0170/2018	HepA/USA/MA/0250/2018	4
HepA/USA/MA/0170/2018	HepA/USA/MA/0249/2018	1
HepA/USA/MA/0170/2018	HepA/USA/MA/0134/2018	5
HepA/USA/MA/0170/2018	HepA/USA/MA/0058/2018	3
HepA/USA/MA/0170/2018	HepA/USA/MA/0118/2018	1
HepA/USA/MA/0170/2018	HepA/USA/MA/0075/2018	1
HepA/USA/MA/0170/2018	HepA/USA/MA/0325/2019	5
HepA/USA/MA/0170/2018	HepA/USA/MA/0195/2019	7
HepA/USA/MA/0170/2018	HepA/USA/MA/0286/2019	4
HepA/USA/MA/0170/2018	HepA/USA/MA/0234/2018	3
HepA/USA/MA/0170/2018	HepA/USA/MA/0065/2018	6
HepA/USA/MA/0170/2018	HepA/USA/MA/0209/2019	3
HepA/USA/MA/0170/2018	HepA/USA/MA/0150/2018	4
HepA/USA/MA/0170/2018	HepA/USA/MA/0149/2018	1
HepA/USA/MA/0170/2018	HepA/USA/MA/0254/2018	1
HepA/USA/MA/0170/2018	HepA/USA/MA/0192/2019	2
HepA/USA/MA/0170/2018	HepA/USA/MA/0322/2019	5
HepA/USA/MA/0170/2018	HepA/USA/MA/0183/2019	2
HepA/USA/MA/0170/2018	HepA/USA/MA/0007/2018	1
HepA/USA/MA/0170/2018	HepA/USA/MA/0072/2018	1
HepA/USA/MA/0170/2018	HepA/USA/MA/0014/2018	1
HepA/USA/MA/0170/2018	HepA/USA/MA/0062/2018	3
HepA/USA/MA/0170/2018	HepA/USA/MA/0230/2018	5
HepA/USA/MA/0170/2018	HepA/USA/MA/0047/2018	4
HepA/USA/MA/0170/2018	HepA/USA/MA/0292/2019	2
HepA/USA/MA/0170/2018	HepA/USA/MA/0154/2018	5
HepA/USA/MA/0170/2018	HepA/USA/MA/0038/2018	5
HepA/USA/MA/0170/2018	HepA/USA/MA/0283/2019	1244
HepA/USA/MA/0170/2018	HepA/USA/MA/0354/2023	1224
HepA/USA/MA/0170/2018	HepA/USA/MA/0181/2019	4
HepA/USA/MA/0170/2018	HepA/USA/MA/0174/2019	3
HepA/USA/MA/0170/2018	HepA/USA/MA/0303/2018	4
HepA/USA/MA/0170/2018	HepA/USA/MA/0094/2018	2
HepA/USA/MA/0170/2018	HepA/USA/MA/0006/2018	4
HepA/USA/MA/0170/2018	HepA/USA/MA/0164/2018	1
HepA/USA/MA/0170/2018	HepA/USA/MA/0046/2018	1
HepA/USA/MA/0170/2018	HepA/USA/MA/0356/2023	1225
HepA/USA/MA/0170/2018	HepA/USA/MA/0212/2019	2
HepA/USA/MA/0170/2018	HepA/USA/MA/0301/2018	2
HepA/USA/MA/0170/2018	HepA/USA/MA/0264/2018	5
HepA/USA/MA/0170/2018	HepA/USA/MA/0369/2024	1223
HepA/USA/MA/0170/2018	HepA/USA/MA/0035/2018	3
HepA/USA/MA/0170/2018	HepA/USA/MA/0220/2019	3
HepA/USA/MA/0032/2018	HepA/USA/MA/0215/2019	4
HepA/USA/MA/0032/2018	HepA/USA/MA/0043/2018	5
HepA/USA/MA/0032/2018	HepA/USA/MA/0260/2018	0
HepA/USA/MA/0032/2018	HepA/USA/MA/0224/2018	3
HepA/USA/MA/0032/2018	HepA/USA/MA/0078/2018	1
HepA/USA/MA/0032/2018	HepA/USA/MA/0328/2019	1210
HepA/USA/MA/0032/2018	HepA/USA/MA/0001/2018	2
HepA/USA/MA/0032/2018	HepA/USA/MA/0198/2019	3
HepA/USA/MA/0032/2018	HepA/USA/MA/0295/2019	3
HepA/USA/MA/0032/2018	HepA/USA/MA/0186/2019	5
HepA/USA/MA/0032/2018	HepA/USA/MA/0218/2019	3
HepA/USA/MA/0032/2018	HepA/USA/MA/0307/2019	1216
HepA/USA/MA/0032/2018	HepA/USA/MA/0109/2018	4
HepA/USA/MA/0032/2018	HepA/USA/MA/0250/2018	3
HepA/USA/MA/0032/2018	HepA/USA/MA/0249/2018	0
HepA/USA/MA/0032/2018	HepA/USA/MA/0134/2018	4
HepA/USA/MA/0032/2018	HepA/USA/MA/0058/2018	2
HepA/USA/MA/0032/2018	HepA/USA/MA/0118/2018	0
HepA/USA/MA/0032/2018	HepA/USA/MA/0075/2018	0
HepA/USA/MA/0032/2018	HepA/USA/MA/0325/2019	4
HepA/USA/MA/0032/2018	HepA/USA/MA/0195/2019	6
HepA/USA/MA/0032/2018	HepA/USA/MA/0286/2019	3
HepA/USA/MA/0032/2018	HepA/USA/MA/0234/2018	2
HepA/USA/MA/0032/2018	HepA/USA/MA/0065/2018	5
HepA/USA/MA/0032/2018	HepA/USA/MA/0209/2019	2
HepA/USA/MA/0032/2018	HepA/USA/MA/0150/2018	3
HepA/USA/MA/0032/2018	HepA/USA/MA/0149/2018	0
HepA/USA/MA/0032/2018	HepA/USA/MA/0254/2018	0
HepA/USA/MA/0032/2018	HepA/USA/MA/0192/2019	1
HepA/USA/MA/0032/2018	HepA/USA/MA/0322/2019	4
HepA/USA/MA/0032/2018	HepA/USA/MA/0183/2019	1
HepA/USA/MA/0032/2018	HepA/USA/MA/0007/2018	0
HepA/USA/MA/0032/2018	HepA/USA/MA/0072/2018	0
HepA/USA/MA/0032/2018	HepA/USA/MA/0014/2018	0
HepA/USA/MA/0032/2018	HepA/USA/MA/0062/2018	2
HepA/USA/MA/0032/2018	HepA/USA/MA/0230/2018	3
HepA/USA/MA/0032/2018	HepA/USA/MA/0047/2018	3
HepA/USA/MA/0032/2018	HepA/USA/MA/0292/2019	1
HepA/USA/MA/0032/2018	HepA/USA/MA/0154/2018	4
HepA/USA/MA/0032/2018	HepA/USA/MA/0038/2018	3
HepA/USA/MA/0032/2018	HepA/USA/MA/0283/2019	1242
HepA/USA/MA/0032/2018	HepA/USA/MA/0354/2023	1218
HepA/USA/MA/0032/2018	HepA/USA/MA/0181/2019	2
HepA/USA/MA/0032/2018	HepA/USA/MA/0174/2019	2
HepA/USA/MA/0032/2018	HepA/USA/MA/0303/2018	3
HepA/USA/MA/0032/2018	HepA/USA/MA/0094/2018	1
HepA/USA/MA/0032/2018	HepA/USA/MA/0006/2018	2
HepA/USA/MA/0032/2018	HepA/USA/MA/0164/2018	0
HepA/USA/MA/0032/2018	HepA/USA/MA/0046/2018	0
HepA/USA/MA/0032/2018	HepA/USA/MA/0356/2023	1218
HepA/USA/MA/0032/2018	HepA/USA/MA/0212/2019	1
HepA/USA/MA/0032/2018	HepA/USA/MA/0301/2018	1
HepA/USA/MA/0032/2018	HepA/USA/MA/0264/2018	4
HepA/USA/MA/0032/2018	HepA/USA/MA/0369/2024	1217
HepA/USA/MA/0032/2018	HepA/USA/MA/0035/2018	2
HepA/USA/MA/0032/2018	HepA/USA/MA/0220/2019	2
HepA/USA/MA/0215/2019	HepA/USA/MA/0043/2018	5
HepA/USA/MA/0215/2019	HepA/USA/MA/0260/2018	4
HepA/USA/MA/0215/2019	HepA/USA/MA/0224/2018	3
HepA/USA/MA/0215/2019	HepA/USA/MA/0078/2018	5
HepA/USA/MA/0215/2019	HepA/USA/MA/0328/2019	1218
HepA/USA/MA/0215/2019	HepA/USA/MA/0001/2018	2
HepA/USA/MA/0215/2019	HepA/USA/MA/0198/2019	3
HepA/USA/MA/0215/2019	HepA/USA/MA/0295/2019	1
HepA/USA/MA/0215/2019	HepA/USA/MA/0186/2019	5
HepA/USA/MA/0215/2019	HepA/USA/MA/0218/2019	1
HepA/USA/MA/0215/2019	HepA/USA/MA/0307/2019	1221
HepA/USA/MA/0215/2019	HepA/USA/MA/0109/2018	4
HepA/USA/MA/0215/2019	HepA/USA/MA/0250/2018	3
HepA/USA/MA/0215/2019	HepA/USA/MA/0249/2018	4
HepA/USA/MA/0215/2019	HepA/USA/MA/0134/2018	4
HepA/USA/MA/0215/2019	HepA/USA/MA/0058/2018	2
HepA/USA/MA/0215/2019	HepA/USA/MA/0118/2018	4
HepA/USA/MA/0215/2019	HepA/USA/MA/0075/2018	4
HepA/USA/MA/0215/2019	HepA/USA/MA/0325/2019	8
HepA/USA/MA/0215/2019	HepA/USA/MA/0195/2019	6
HepA/USA/MA/0215/2019	HepA/USA/MA/0286/2019	1
HepA/USA/MA/0215/2019	HepA/USA/MA/0234/2018	2
HepA/USA/MA/0215/2019	HepA/USA/MA/0065/2018	5
HepA/USA/MA/0215/2019	HepA/USA/MA/0209/2019	2
HepA/USA/MA/0215/2019	HepA/USA/MA/0150/2018	3
HepA/USA/MA/0215/2019	HepA/USA/MA/0149/2018	4
HepA/USA/MA/0215/2019	HepA/USA/MA/0254/2018	4
HepA/USA/MA/0215/2019	HepA/USA/MA/0192/2019	5
HepA/USA/MA/0215/2019	HepA/USA/MA/0322/2019	8
HepA/USA/MA/0215/2019	HepA/USA/MA/0183/2019	5
HepA/USA/MA/0215/2019	HepA/USA/MA/0007/2018	4
HepA/USA/MA/0215/2019	HepA/USA/MA/0072/2018	4
HepA/USA/MA/0215/2019	HepA/USA/MA/0014/2018	4
HepA/USA/MA/0215/2019	HepA/USA/MA/0062/2018	2
HepA/USA/MA/0215/2019	HepA/USA/MA/0230/2018	3
HepA/USA/MA/0215/2019	HepA/USA/MA/0047/2018	3
HepA/USA/MA/0215/2019	HepA/USA/MA/0292/2019	5
HepA/USA/MA/0215/2019	HepA/USA/MA/0154/2018	8
HepA/USA/MA/0215/2019	HepA/USA/MA/0038/2018	3
HepA/USA/MA/0215/2019	HepA/USA/MA/0283/2019	1245
HepA/USA/MA/0215/2019	HepA/USA/MA/0354/2023	1225
HepA/USA/MA/0215/2019	HepA/USA/MA/0181/2019	2
HepA/USA/MA/0215/2019	HepA/USA/MA/0174/2019	6
HepA/USA/MA/0215/2019	HepA/USA/MA/0303/2018	3
HepA/USA/MA/0215/2019	HepA/USA/MA/0094/2018	5
HepA/USA/MA/0215/2019	HepA/USA/MA/0006/2018	2
HepA/USA/MA/0215/2019	HepA/USA/MA/0164/2018	4
HepA/USA/MA/0215/2019	HepA/USA/MA/0046/2018	2
HepA/USA/MA/0215/2019	HepA/USA/MA/0356/2023	1225
HepA/USA/MA/0215/2019	HepA/USA/MA/0212/2019	5
HepA/USA/MA/0215/2019	HepA/USA/MA/0301/2018	2
HepA/USA/MA/0215/2019	HepA/USA/MA/0264/2018	4
HepA/USA/MA/0215/2019	HepA/USA/MA/0369/2024	1224
HepA/USA/MA/0215/2019	HepA/USA/MA/0035/2018	2
HepA/USA/MA/0215/2019	HepA/USA/MA/0220/2019	6
HepA/USA/MA/0043/2018	HepA/USA/MA/0260/2018	5
HepA/USA/MA/0043/2018	HepA/USA/MA/0224/2018	4
HepA/USA/MA/0043/2018	HepA/USA/MA/0078/2018	6
HepA/USA/MA/0043/2018	HepA/USA/MA/0328/2019	1217
HepA/USA/MA/0043/2018	HepA/USA/MA/0001/2018	3
HepA/USA/MA/0043/2018	HepA/USA/MA/0198/2019	4
HepA/USA/MA/0043/2018	HepA/USA/MA/0295/2019	4
HepA/USA/MA/0043/2018	HepA/USA/MA/0186/2019	6
HepA/USA/MA/0043/2018	HepA/USA/MA/0218/2019	4
HepA/USA/MA/0043/2018	HepA/USA/MA/0307/2019	1222
HepA/USA/MA/0043/2018	HepA/USA/MA/0109/2018	3
HepA/USA/MA/0043/2018	HepA/USA/MA/0250/2018	2
HepA/USA/MA/0043/2018	HepA/USA/MA/0249/2018	5
HepA/USA/MA/0043/2018	HepA/USA/MA/0134/2018	3
HepA/USA/MA/0043/2018	HepA/USA/MA/0058/2018	3
HepA/USA/MA/0043/2018	HepA/USA/MA/0118/2018	5
HepA/USA/MA/0043/2018	HepA/USA/MA/0075/2018	5
HepA/USA/MA/0043/2018	HepA/USA/MA/0325/2019	9
HepA/USA/MA/0043/2018	HepA/USA/MA/0195/2019	7
HepA/USA/MA/0043/2018	HepA/USA/MA/0286/2019	4
HepA/USA/MA/0043/2018	HepA/USA/MA/0234/2018	3
HepA/USA/MA/0043/2018	HepA/USA/MA/0065/2018	6
HepA/USA/MA/0043/2018	HepA/USA/MA/0209/2019	3
HepA/USA/MA/0043/2018	HepA/USA/MA/0150/2018	4
HepA/USA/MA/0043/2018	HepA/USA/MA/0149/2018	5
HepA/USA/MA/0043/2018	HepA/USA/MA/0254/2018	5
HepA/USA/MA/0043/2018	HepA/USA/MA/0192/2019	6
HepA/USA/MA/0043/2018	HepA/USA/MA/0322/2019	9
HepA/USA/MA/0043/2018	HepA/USA/MA/0183/2019	6
HepA/USA/MA/0043/2018	HepA/USA/MA/0007/2018	5
HepA/USA/MA/0043/2018	HepA/USA/MA/0072/2018	5
HepA/USA/MA/0043/2018	HepA/USA/MA/0014/2018	5
HepA/USA/MA/0043/2018	HepA/USA/MA/0062/2018	3
HepA/USA/MA/0043/2018	HepA/USA/MA/0230/2018	5
HepA/USA/MA/0043/2018	HepA/USA/MA/0047/2018	4
HepA/USA/MA/0043/2018	HepA/USA/MA/0292/2019	6
HepA/USA/MA/0043/2018	HepA/USA/MA/0154/2018	9
HepA/USA/MA/0043/2018	HepA/USA/MA/0038/2018	5
HepA/USA/MA/0043/2018	HepA/USA/MA/0283/2019	1246
HepA/USA/MA/0043/2018	HepA/USA/MA/0354/2023	1224
HepA/USA/MA/0043/2018	HepA/USA/MA/0181/2019	4
HepA/USA/MA/0043/2018	HepA/USA/MA/0174/2019	7
HepA/USA/MA/0043/2018	HepA/USA/MA/0303/2018	4
HepA/USA/MA/0043/2018	HepA/USA/MA/0094/2018	6
HepA/USA/MA/0043/2018	HepA/USA/MA/0006/2018	4
HepA/USA/MA/0043/2018	HepA/USA/MA/0164/2018	5
HepA/USA/MA/0043/2018	HepA/USA/MA/0046/2018	3
HepA/USA/MA/0043/2018	HepA/USA/MA/0356/2023	1225
HepA/USA/MA/0043/2018	HepA/USA/MA/0212/2019	6
HepA/USA/MA/0043/2018	HepA/USA/MA/0301/2018	3
HepA/USA/MA/0043/2018	HepA/USA/MA/0264/2018	5
HepA/USA/MA/0043/2018	HepA/USA/MA/0369/2024	1223
HepA/USA/MA/0043/2018	HepA/USA/MA/0035/2018	3
HepA/USA/MA/0043/2018	HepA/USA/MA/0220/2019	7
HepA/USA/MA/0260/2018	HepA/USA/MA/0224/2018	3
HepA/USA/MA/0260/2018	HepA/USA/MA/0078/2018	1
HepA/USA/MA/0260/2018	HepA/USA/MA/0328/2019	1212
HepA/USA/MA/0260/2018	HepA/USA/MA/0001/2018	2
HepA/USA/MA/0260/2018	HepA/USA/MA/0198/2019	3
HepA/USA/MA/0260/2018	HepA/USA/MA/0295/2019	3
HepA/USA/MA/0260/2018	HepA/USA/MA/0186/2019	5
HepA/USA/MA/0260/2018	HepA/USA/MA/0218/2019	3
HepA/USA/MA/0260/2018	HepA/USA/MA/0307/2019	1218
HepA/USA/MA/0260/2018	HepA/USA/MA/0109/2018	4
HepA/USA/MA/0260/2018	HepA/USA/MA/0250/2018	3
HepA/USA/MA/0260/2018	HepA/USA/MA/0249/2018	0
HepA/USA/MA/0260/2018	HepA/USA/MA/0134/2018	4
HepA/USA/MA/0260/2018	HepA/USA/MA/0058/2018	2
HepA/USA/MA/0260/2018	HepA/USA/MA/0118/2018	0
HepA/USA/MA/0260/2018	HepA/USA/MA/0075/2018	0
HepA/USA/MA/0260/2018	HepA/USA/MA/0325/2019	4
HepA/USA/MA/0260/2018	HepA/USA/MA/0195/2019	6
HepA/USA/MA/0260/2018	HepA/USA/MA/0286/2019	4
HepA/USA/MA/0260/2018	HepA/USA/MA/0234/2018	2
HepA/USA/MA/0260/2018	HepA/USA/MA/0065/2018	5
HepA/USA/MA/0260/2018	HepA/USA/MA/0209/2019	2
HepA/USA/MA/0260/2018	HepA/USA/MA/0150/2018	3
HepA/USA/MA/0260/2018	HepA/USA/MA/0149/2018	0
HepA/USA/MA/0260/2018	HepA/USA/MA/0254/2018	0
HepA/USA/MA/0260/2018	HepA/USA/MA/0192/2019	1
HepA/USA/MA/0260/2018	HepA/USA/MA/0322/2019	4
HepA/USA/MA/0260/2018	HepA/USA/MA/0183/2019	1
HepA/USA/MA/0260/2018	HepA/USA/MA/0007/2018	0
HepA/USA/MA/0260/2018	HepA/USA/MA/0072/2018	0
HepA/USA/MA/0260/2018	HepA/USA/MA/0014/2018	0
HepA/USA/MA/0260/2018	HepA/USA/MA/0062/2018	2
HepA/USA/MA/0260/2018	HepA/USA/MA/0230/2018	3
HepA/USA/MA/0260/2018	HepA/USA/MA/0047/2018	3
HepA/USA/MA/0260/2018	HepA/USA/MA/0292/2019	1
HepA/USA/MA/0260/2018	HepA/USA/MA/0154/2018	4
HepA/USA/MA/0260/2018	HepA/USA/MA/0038/2018	3
HepA/USA/MA/0260/2018	HepA/USA/MA/0283/2019	1243
HepA/USA/MA/0260/2018	HepA/USA/MA/0354/2023	1221
HepA/USA/MA/0260/2018	HepA/USA/MA/0181/2019	2
HepA/USA/MA/0260/2018	HepA/USA/MA/0174/2019	2
HepA/USA/MA/0260/2018	HepA/USA/MA/0303/2018	3
HepA/USA/MA/0260/2018	HepA/USA/MA/0094/2018	1
HepA/USA/MA/0260/2018	HepA/USA/MA/0006/2018	2
HepA/USA/MA/0260/2018	HepA/USA/MA/0164/2018	0
HepA/USA/MA/0260/2018	HepA/USA/MA/0046/2018	0
HepA/USA/MA/0260/2018	HepA/USA/MA/0356/2023	1220
HepA/USA/MA/0260/2018	HepA/USA/MA/0212/2019	1
HepA/USA/MA/0260/2018	HepA/USA/MA/0301/2018	1
HepA/USA/MA/0260/2018	HepA/USA/MA/0264/2018	4
HepA/USA/MA/0260/2018	HepA/USA/MA/0369/2024	1219
HepA/USA/MA/0260/2018	HepA/USA/MA/0035/2018	2
HepA/USA/MA/0260/2018	HepA/USA/MA/0220/2019	2
HepA/USA/MA/0224/2018	HepA/USA/MA/0078/2018	4
HepA/USA/MA/0224/2018	HepA/USA/MA/0328/2019	1215
HepA/USA/MA/0224/2018	HepA/USA/MA/0001/2018	1
HepA/USA/MA/0224/2018	HepA/USA/MA/0198/2019	2
HepA/USA/MA/0224/2018	HepA/USA/MA/0295/2019	2
HepA/USA/MA/0224/2018	HepA/USA/MA/0186/2019	4
HepA/USA/MA/0224/2018	HepA/USA/MA/0218/2019	2
HepA/USA/MA/0224/2018	HepA/USA/MA/0307/2019	1220
HepA/USA/MA/0224/2018	HepA/USA/MA/0109/2018	3
HepA/USA/MA/0224/2018	HepA/USA/MA/0250/2018	2
HepA/USA/MA/0224/2018	HepA/USA/MA/0249/2018	3
HepA/USA/MA/0224/2018	HepA/USA/MA/0134/2018	3
HepA/USA/MA/0224/2018	HepA/USA/MA/0058/2018	1
HepA/USA/MA/0224/2018	HepA/USA/MA/0118/2018	3
HepA/USA/MA/0224/2018	HepA/USA/MA/0075/2018	3
HepA/USA/MA/0224/2018	HepA/USA/MA/0325/2019	7
HepA/USA/MA/0224/2018	HepA/USA/MA/0195/2019	5
HepA/USA/MA/0224/2018	HepA/USA/MA/0286/2019	2
HepA/USA/MA/0224/2018	HepA/USA/MA/0234/2018	1
HepA/USA/MA/0224/2018	HepA/USA/MA/0065/2018	4
HepA/USA/MA/0224/2018	HepA/USA/MA/0209/2019	1
HepA/USA/MA/0224/2018	HepA/USA/MA/0150/2018	2
HepA/USA/MA/0224/2018	HepA/USA/MA/0149/2018	3
HepA/USA/MA/0224/2018	HepA/USA/MA/0254/2018	3
HepA/USA/MA/0224/2018	HepA/USA/MA/0192/2019	4
HepA/USA/MA/0224/2018	HepA/USA/MA/0322/2019	7
HepA/USA/MA/0224/2018	HepA/USA/MA/0183/2019	4
HepA/USA/MA/0224/2018	HepA/USA/MA/0007/2018	3
HepA/USA/MA/0224/2018	HepA/USA/MA/0072/2018	3
HepA/USA/MA/0224/2018	HepA/USA/MA/0014/2018	3
HepA/USA/MA/0224/2018	HepA/USA/MA/0062/2018	1
HepA/USA/MA/0224/2018	HepA/USA/MA/0230/2018	2
HepA/USA/MA/0224/2018	HepA/USA/MA/0047/2018	0
HepA/USA/MA/0224/2018	HepA/USA/MA/0292/2019	4
HepA/USA/MA/0224/2018	HepA/USA/MA/0154/2018	7
HepA/USA/MA/0224/2018	HepA/USA/MA/0038/2018	2
HepA/USA/MA/0224/2018	HepA/USA/MA/0283/2019	1242
HepA/USA/MA/0224/2018	HepA/USA/MA/0354/2023	1222
HepA/USA/MA/0224/2018	HepA/USA/MA/0181/2019	1
HepA/USA/MA/0224/2018	HepA/USA/MA/0174/2019	5
HepA/USA/MA/0224/2018	HepA/USA/MA/0303/2018	2
HepA/USA/MA/0224/2018	HepA/USA/MA/0094/2018	4
HepA/USA/MA/0224/2018	HepA/USA/MA/0006/2018	1
HepA/USA/MA/0224/2018	HepA/USA/MA/0164/2018	3
HepA/USA/MA/0224/2018	HepA/USA/MA/0046/2018	1
HepA/USA/MA/0224/2018	HepA/USA/MA/0356/2023	1222
HepA/USA/MA/0224/2018	HepA/USA/MA/0212/2019	4
HepA/USA/MA/0224/2018	HepA/USA/MA/0301/2018	1
HepA/USA/MA/0224/2018	HepA/USA/MA/0264/2018	3
HepA/USA/MA/0224/2018	HepA/USA/MA/0369/2024	1221
HepA/USA/MA/0224/2018	HepA/USA/MA/0035/2018	1
HepA/USA/MA/0224/2018	HepA/USA/MA/0220/2019	5
HepA/USA/MA/0078/2018	HepA/USA/MA/0328/2019	1218
HepA/USA/MA/0078/2018	HepA/USA/MA/0001/2018	3
HepA/USA/MA/0078/2018	HepA/USA/MA/0198/2019	4
HepA/USA/MA/0078/2018	HepA/USA/MA/0295/2019	4
HepA/USA/MA/0078/2018	HepA/USA/MA/0186/2019	6
HepA/USA/MA/0078/2018	HepA/USA/MA/0218/2019	4
HepA/USA/MA/0078/2018	HepA/USA/MA/0307/2019	1223
HepA/USA/MA/0078/2018	HepA/USA/MA/0109/2018	5
HepA/USA/MA/0078/2018	HepA/USA/MA/0250/2018	4
HepA/USA/MA/0078/2018	HepA/USA/MA/0249/2018	1
HepA/USA/MA/0078/2018	HepA/USA/MA/0134/2018	5
HepA/USA/MA/0078/2018	HepA/USA/MA/0058/2018	3
HepA/USA/MA/0078/2018	HepA/USA/MA/0118/2018	1
HepA/USA/MA/0078/2018	HepA/USA/MA/0075/2018	1
HepA/USA/MA/0078/2018	HepA/USA/MA/0325/2019	3
HepA/USA/MA/0078/2018	HepA/USA/MA/0195/2019	7
HepA/USA/MA/0078/2018	HepA/USA/MA/0286/2019	4
HepA/USA/MA/0078/2018	HepA/USA/MA/0234/2018	3
HepA/USA/MA/0078/2018	HepA/USA/MA/0065/2018	6
HepA/USA/MA/0078/2018	HepA/USA/MA/0209/2019	3
HepA/USA/MA/0078/2018	HepA/USA/MA/0150/2018	4
HepA/USA/MA/0078/2018	HepA/USA/MA/0149/2018	1
HepA/USA/MA/0078/2018	HepA/USA/MA/0254/2018	1
HepA/USA/MA/0078/2018	HepA/USA/MA/0192/2019	2
HepA/USA/MA/0078/2018	HepA/USA/MA/0322/2019	3
HepA/USA/MA/0078/2018	HepA/USA/MA/0183/2019	2
HepA/USA/MA/0078/2018	HepA/USA/MA/0007/2018	1
HepA/USA/MA/0078/2018	HepA/USA/MA/0072/2018	1
HepA/USA/MA/0078/2018	HepA/USA/MA/0014/2018	1
HepA/USA/MA/0078/2018	HepA/USA/MA/0062/2018	3
HepA/USA/MA/0078/2018	HepA/USA/MA/0230/2018	4
HepA/USA/MA/0078/2018	HepA/USA/MA/0047/2018	4
HepA/USA/MA/0078/2018	HepA/USA/MA/0292/2019	0
HepA/USA/MA/0078/2018	HepA/USA/MA/0154/2018	3
HepA/USA/MA/0078/2018	HepA/USA/MA/0038/2018	4
HepA/USA/MA/0078/2018	HepA/USA/MA/0283/2019	1244
HepA/USA/MA/0078/2018	HepA/USA/MA/0354/2023	1225
HepA/USA/MA/0078/2018	HepA/USA/MA/0181/2019	3
HepA/USA/MA/0078/2018	HepA/USA/MA/0174/2019	3
HepA/USA/MA/0078/2018	HepA/USA/MA/0303/2018	4
HepA/USA/MA/0078/2018	HepA/USA/MA/0094/2018	2
HepA/USA/MA/0078/2018	HepA/USA/MA/0006/2018	3
HepA/USA/MA/0078/2018	HepA/USA/MA/0164/2018	0
HepA/USA/MA/0078/2018	HepA/USA/MA/0046/2018	1
HepA/USA/MA/0078/2018	HepA/USA/MA/0356/2023	1225
HepA/USA/MA/0078/2018	HepA/USA/MA/0212/2019	0
HepA/USA/MA/0078/2018	HepA/USA/MA/0301/2018	2
HepA/USA/MA/0078/2018	HepA/USA/MA/0264/2018	5
HepA/USA/MA/0078/2018	HepA/USA/MA/0369/2024	1224
HepA/USA/MA/0078/2018	HepA/USA/MA/0035/2018	3
HepA/USA/MA/0078/2018	HepA/USA/MA/0220/2019	3
HepA/USA/MA/0328/2019	HepA/USA/MA/0001/2018	1217
HepA/USA/MA/0328/2019	HepA/USA/MA/0198/2019	1212
HepA/USA/MA/0328/2019	HepA/USA/MA/0295/2019	1215
HepA/USA/MA/0328/2019	HepA/USA/MA/0186/2019	1215
HepA/USA/MA/0328/2019	HepA/USA/MA/0218/2019	1218
HepA/USA/MA/0328/2019	HepA/USA/MA/0307/2019	259
HepA/USA/MA/0328/2019	HepA/USA/MA/0109/2018	1219
HepA/USA/MA/0328/2019	HepA/USA/MA/0250/2018	1212
HepA/USA/MA/0328/2019	HepA/USA/MA/0249/2018	1211
HepA/USA/MA/0328/2019	HepA/USA/MA/0134/2018	1214
HepA/USA/MA/0328/2019	HepA/USA/MA/0058/2018	1203
HepA/USA/MA/0328/2019	HepA/USA/MA/0118/2018	1214
HepA/USA/MA/0328/2019	HepA/USA/MA/0075/2018	1217
HepA/USA/MA/0328/2019	HepA/USA/MA/0325/2019	1211
HepA/USA/MA/0328/2019	HepA/USA/MA/0195/2019	1218
HepA/USA/MA/0328/2019	HepA/USA/MA/0286/2019	1212
HepA/USA/MA/0328/2019	HepA/USA/MA/0234/2018	1217
HepA/USA/MA/0328/2019	HepA/USA/MA/0065/2018	1217
HepA/USA/MA/0328/2019	HepA/USA/MA/0209/2019	1211
HepA/USA/MA/0328/2019	HepA/USA/MA/0150/2018	1218
HepA/USA/MA/0328/2019	HepA/USA/MA/0149/2018	1217
HepA/USA/MA/0328/2019	HepA/USA/MA/0254/2018	1210
HepA/USA/MA/0328/2019	HepA/USA/MA/0192/2019	1218
HepA/USA/MA/0328/2019	HepA/USA/MA/0322/2019	1216
HepA/USA/MA/0328/2019	HepA/USA/MA/0183/2019	1198
HepA/USA/MA/0328/2019	HepA/USA/MA/0007/2018	1217
HepA/USA/MA/0328/2019	HepA/USA/MA/0072/2018	1204
HepA/USA/MA/0328/2019	HepA/USA/MA/0014/2018	1217
HepA/USA/MA/0328/2019	HepA/USA/MA/0062/2018	1217
HepA/USA/MA/0328/2019	HepA/USA/MA/0230/2018	1212
HepA/USA/MA/0328/2019	HepA/USA/MA/0047/2018	1210
HepA/USA/MA/0328/2019	HepA/USA/MA/0292/2019	1218
HepA/USA/MA/0328/2019	HepA/USA/MA/0154/2018	1216
HepA/USA/MA/0328/2019	HepA/USA/MA/0038/2018	1213
HepA/USA/MA/0328/2019	HepA/USA/MA/0283/2019	662
HepA/USA/MA/0328/2019	HepA/USA/MA/0354/2023	264
HepA/USA/MA/0328/2019	HepA/USA/MA/0181/2019	1216
HepA/USA/MA/0328/2019	HepA/USA/MA/0174/2019	1208
HepA/USA/MA/0328/2019	HepA/USA/MA/0303/2018	1216
HepA/USA/MA/0328/2019	HepA/USA/MA/0094/2018	1218
HepA/USA/MA/0328/2019	HepA/USA/MA/0006/2018	1217
HepA/USA/MA/0328/2019	HepA/USA/MA/0164/2018	1212
HepA/USA/MA/0328/2019	HepA/USA/MA/0046/2018	1208
HepA/USA/MA/0328/2019	HepA/USA/MA/0356/2023	264
HepA/USA/MA/0328/2019	HepA/USA/MA/0212/2019	1218
HepA/USA/MA/0328/2019	HepA/USA/MA/0301/2018	1213
HepA/USA/MA/0328/2019	HepA/USA/MA/0264/2018	1212
HepA/USA/MA/0328/2019	HepA/USA/MA/0369/2024	262
HepA/USA/MA/0328/2019	HepA/USA/MA/0035/2018	1211
HepA/USA/MA/0328/2019	HepA/USA/MA/0220/2019	1217
HepA/USA/MA/0001/2018	HepA/USA/MA/0198/2019	1
HepA/USA/MA/0001/2018	HepA/USA/MA/0295/2019	1
HepA/USA/MA/0001/2018	HepA/USA/MA/0186/2019	3
HepA/USA/MA/0001/2018	HepA/USA/MA/0218/2019	1
HepA/USA/MA/0001/2018	HepA/USA/MA/0307/2019	1222
HepA/USA/MA/0001/2018	HepA/USA/MA/0109/2018	2
HepA/USA/MA/0001/2018	HepA/USA/MA/0250/2018	1
HepA/USA/MA/0001/2018	HepA/USA/MA/0249/2018	2
HepA/USA/MA/0001/2018	HepA/USA/MA/0134/2018	2
HepA/USA/MA/0001/2018	HepA/USA/MA/0058/2018	0
HepA/USA/MA/0001/2018	HepA/USA/MA/0118/2018	2
HepA/USA/MA/0001/2018	HepA/USA/MA/0075/2018	2
HepA/USA/MA/0001/2018	HepA/USA/MA/0325/2019	6
HepA/USA/MA/0001/2018	HepA/USA/MA/0195/2019	4
HepA/USA/MA/0001/2018	HepA/USA/MA/0286/2019	1
HepA/USA/MA/0001/2018	HepA/USA/MA/0234/2018	0
HepA/USA/MA/0001/2018	HepA/USA/MA/0065/2018	3
HepA/USA/MA/0001/2018	HepA/USA/MA/0209/2019	0
HepA/USA/MA/0001/2018	HepA/USA/MA/0150/2018	1
HepA/USA/MA/0001/2018	HepA/USA/MA/0149/2018	2
HepA/USA/MA/0001/2018	HepA/USA/MA/0254/2018	2
HepA/USA/MA/0001/2018	HepA/USA/MA/0192/2019	3
HepA/USA/MA/0001/2018	HepA/USA/MA/0322/2019	6
HepA/USA/MA/0001/2018	HepA/USA/MA/0183/2019	3
HepA/USA/MA/0001/2018	HepA/USA/MA/0007/2018	2
HepA/USA/MA/0001/2018	HepA/USA/MA/0072/2018	2
HepA/USA/MA/0001/2018	HepA/USA/MA/0014/2018	2
HepA/USA/MA/0001/2018	HepA/USA/MA/0062/2018	0
HepA/USA/MA/0001/2018	HepA/USA/MA/0230/2018	2
HepA/USA/MA/0001/2018	HepA/USA/MA/0047/2018	1
HepA/USA/MA/0001/2018	HepA/USA/MA/0292/2019	3
HepA/USA/MA/0001/2018	HepA/USA/MA/0154/2018	6
HepA/USA/MA/0001/2018	HepA/USA/MA/0038/2018	2
HepA/USA/MA/0001/2018	HepA/USA/MA/0283/2019	1242
HepA/USA/MA/0001/2018	HepA/USA/MA/0354/2023	1224
HepA/USA/MA/0001/2018	HepA/USA/MA/0181/2019	1
HepA/USA/MA/0001/2018	HepA/USA/MA/0174/2019	4
HepA/USA/MA/0001/2018	HepA/USA/MA/0303/2018	1
HepA/USA/MA/0001/2018	HepA/USA/MA/0094/2018	3
HepA/USA/MA/0001/2018	HepA/USA/MA/0006/2018	1
HepA/USA/MA/0001/2018	HepA/USA/MA/0164/2018	2
HepA/USA/MA/0001/2018	HepA/USA/MA/0046/2018	0
HepA/USA/MA/0001/2018	HepA/USA/MA/0356/2023	1225
HepA/USA/MA/0001/2018	HepA/USA/MA/0212/2019	3
HepA/USA/MA/0001/2018	HepA/USA/MA/0301/2018	0
HepA/USA/MA/0001/2018	HepA/USA/MA/0264/2018	2
HepA/USA/MA/0001/2018	HepA/USA/MA/0369/2024	1223
HepA/USA/MA/0001/2018	HepA/USA/MA/0035/2018	0
HepA/USA/MA/0001/2018	HepA/USA/MA/0220/2019	4
HepA/USA/MA/0198/2019	HepA/USA/MA/0295/2019	2
HepA/USA/MA/0198/2019	HepA/USA/MA/0186/2019	4
HepA/USA/MA/0198/2019	HepA/USA/MA/0218/2019	2
HepA/USA/MA/0198/2019	HepA/USA/MA/0307/2019	1218
HepA/USA/MA/0198/2019	HepA/USA/MA/0109/2018	3
HepA/USA/MA/0198/2019	HepA/USA/MA/0250/2018	2
HepA/USA/MA/0198/2019	HepA/USA/MA/0249/2018	3
HepA/USA/MA/0198/2019	HepA/USA/MA/0134/2018	3
HepA/USA/MA/0198/2019	HepA/USA/MA/0058/2018	1
HepA/USA/MA/0198/2019	HepA/USA/MA/0118/2018	3
HepA/USA/MA/0198/2019	HepA/USA/MA/0075/2018	3
HepA/USA/MA/0198/2019	HepA/USA/MA/0325/2019	7
HepA/USA/MA/0198/2019	HepA/USA/MA/0195/2019	5
HepA/USA/MA/0198/2019	HepA/USA/MA/0286/2019	3
HepA/USA/MA/0198/2019	HepA/USA/MA/0234/2018	1
HepA/USA/MA/0198/2019	HepA/USA/MA/0065/2018	4
HepA/USA/MA/0198/2019	HepA/USA/MA/0209/2019	1
HepA/USA/MA/0198/2019	HepA/USA/MA/0150/2018	2
HepA/USA/MA/0198/2019	HepA/USA/MA/0149/2018	3
HepA/USA/MA/0198/2019	HepA/USA/MA/0254/2018	3
HepA/USA/MA/0198/2019	HepA/USA/MA/0192/2019	4
HepA/USA/MA/0198/2019	HepA/USA/MA/0322/2019	7
HepA/USA/MA/0198/2019	HepA/USA/MA/0183/2019	4
HepA/USA/MA/0198/2019	HepA/USA/MA/0007/2018	3
HepA/USA/MA/0198/2019	HepA/USA/MA/0072/2018	3
HepA/USA/MA/0198/2019	HepA/USA/MA/0014/2018	3
HepA/USA/MA/0198/2019	HepA/USA/MA/0062/2018	1
HepA/USA/MA/0198/2019	HepA/USA/MA/0230/2018	2
HepA/USA/MA/0198/2019	HepA/USA/MA/0047/2018	2
HepA/USA/MA/0198/2019	HepA/USA/MA/0292/2019	4
HepA/USA/MA/0198/2019	HepA/USA/MA/0154/2018	7
HepA/USA/MA/0198/2019	HepA/USA/MA/0038/2018	2
HepA/USA/MA/0198/2019	HepA/USA/MA/0283/2019	1242
HepA/USA/MA/0198/2019	HepA/USA/MA/0354/2023	1221
HepA/USA/MA/0198/2019	HepA/USA/MA/0181/2019	1
HepA/USA/MA/0198/2019	HepA/USA/MA/0174/2019	5
HepA/USA/MA/0198/2019	HepA/USA/MA/0303/2018	2
HepA/USA/MA/0198/2019	HepA/USA/MA/0094/2018	4
HepA/USA/MA/0198/2019	HepA/USA/MA/0006/2018	1
HepA/USA/MA/0198/2019	HepA/USA/MA/0164/2018	3
HepA/USA/MA/0198/2019	HepA/USA/MA/0046/2018	1
HepA/USA/MA/0198/2019	HepA/USA/MA/0356/2023	1220
HepA/USA/MA/0198/2019	HepA/USA/MA/0212/2019	4
HepA/USA/MA/0198/2019	HepA/USA/MA/0301/2018	1
HepA/USA/MA/0198/2019	HepA/USA/MA/0264/2018	3
HepA/USA/MA/0198/2019	HepA/USA/MA/0369/2024	1219
HepA/USA/MA/0198/2019	HepA/USA/MA/0035/2018	1
HepA/USA/MA/0198/2019	HepA/USA/MA/0220/2019	5
HepA/USA/MA/0295/2019	HepA/USA/MA/0186/2019	4
HepA/USA/MA/0295/2019	HepA/USA/MA/0218/2019	0
HepA/USA/MA/0295/2019	HepA/USA/MA/0307/2019	1220
HepA/USA/MA/0295/2019	HepA/USA/MA/0109/2018	3
HepA/USA/MA/0295/2019	HepA/USA/MA/0250/2018	2
HepA/USA/MA/0295/2019	HepA/USA/MA/0249/2018	3
HepA/USA/MA/0295/2019	HepA/USA/MA/0134/2018	3
HepA/USA/MA/0295/2019	HepA/USA/MA/0058/2018	1
HepA/USA/MA/0295/2019	HepA/USA/MA/0118/2018	3
HepA/USA/MA/0295/2019	HepA/USA/MA/0075/2018	3
HepA/USA/MA/0295/2019	HepA/USA/MA/0325/2019	7
HepA/USA/MA/0295/2019	HepA/USA/MA/0195/2019	5
HepA/USA/MA/0295/2019	HepA/USA/MA/0286/2019	0
HepA/USA/MA/0295/2019	HepA/USA/MA/0234/2018	1
HepA/USA/MA/0295/2019	HepA/USA/MA/0065/2018	4
HepA/USA/MA/0295/2019	HepA/USA/MA/0209/2019	1
HepA/USA/MA/0295/2019	HepA/USA/MA/0150/2018	2
HepA/USA/MA/0295/2019	HepA/USA/MA/0149/2018	3
HepA/USA/MA/0295/2019	HepA/USA/MA/0254/2018	3
HepA/USA/MA/0295/2019	HepA/USA/MA/0192/2019	4
HepA/USA/MA/0295/2019	HepA/USA/MA/0322/2019	7
HepA/USA/MA/0295/2019	HepA/USA/MA/0183/2019	4
HepA/USA/MA/0295/2019	HepA/USA/MA/0007/2018	3
HepA/USA/MA/0295/2019	HepA/USA/MA/0072/2018	3
HepA/USA/MA/0295/2019	HepA/USA/MA/0014/2018	3
HepA/USA/MA/0295/2019	HepA/USA/MA/0062/2018	1
HepA/USA/MA/0295/2019	HepA/USA/MA/0230/2018	3
HepA/USA/MA/0295/2019	HepA/USA/MA/0047/2018	2
HepA/USA/MA/0295/2019	HepA/USA/MA/0292/2019	4
HepA/USA/MA/0295/2019	HepA/USA/MA/0154/2018	7
HepA/USA/MA/0295/2019	HepA/USA/MA/0038/2018	3
HepA/USA/MA/0295/2019	HepA/USA/MA/0283/2019	1243
HepA/USA/MA/0295/2019	HepA/USA/MA/0354/2023	1222
HepA/USA/MA/0295/2019	HepA/USA/MA/0181/2019	2
HepA/USA/MA/0295/2019	HepA/USA/MA/0174/2019	5
HepA/USA/MA/0295/2019	HepA/USA/MA/0303/2018	2
HepA/USA/MA/0295/2019	HepA/USA/MA/0094/2018	4
HepA/USA/MA/0295/2019	HepA/USA/MA/0006/2018	2
HepA/USA/MA/0295/2019	HepA/USA/MA/0164/2018	3
HepA/USA/MA/0295/2019	HepA/USA/MA/0046/2018	1
HepA/USA/MA/0295/2019	HepA/USA/MA/0356/2023	1223
HepA/USA/MA/0295/2019	HepA/USA/MA/0212/2019	4
HepA/USA/MA/0295/2019	HepA/USA/MA/0301/2018	1
HepA/USA/MA/0295/2019	HepA/USA/MA/0264/2018	3
HepA/USA/MA/0295/2019	HepA/USA/MA/0369/2024	1221
HepA/USA/MA/0295/2019	HepA/USA/MA/0035/2018	1
HepA/USA/MA/0295/2019	HepA/USA/MA/0220/2019	5
HepA/USA/MA/0186/2019	HepA/USA/MA/0218/2019	4
HepA/USA/MA/0186/2019	HepA/USA/MA/0307/2019	1221
HepA/USA/MA/0186/2019	HepA/USA/MA/0109/2018	5
HepA/USA/MA/0186/2019	HepA/USA/MA/0250/2018	4
HepA/USA/MA/0186/2019	HepA/USA/MA/0249/2018	5
HepA/USA/MA/0186/2019	HepA/USA/MA/0134/2018	5
HepA/USA/MA/0186/2019	HepA/USA/MA/0058/2018	3
HepA/USA/MA/0186/2019	HepA/USA/MA/0118/2018	5
HepA/USA/MA/0186/2019	HepA/USA/MA/0075/2018	5
HepA/USA/MA/0186/2019	HepA/USA/MA/0325/2019	9
HepA/USA/MA/0186/2019	HepA/USA/MA/0195/2019	7
HepA/USA/MA/0186/2019	HepA/USA/MA/0286/2019	5
HepA/USA/MA/0186/2019	HepA/USA/MA/0234/2018	3
HepA/USA/MA/0186/2019	HepA/USA/MA/0065/2018	4
HepA/USA/MA/0186/2019	HepA/USA/MA/0209/2019	3
HepA/USA/MA/0186/2019	HepA/USA/MA/0150/2018	4
HepA/USA/MA/0186/2019	HepA/USA/MA/0149/2018	5
HepA/USA/MA/0186/2019	HepA/USA/MA/0254/2018	5
HepA/USA/MA/0186/2019	HepA/USA/MA/0192/2019	6
HepA/USA/MA/0186/2019	HepA/USA/MA/0322/2019	9
HepA/USA/MA/0186/2019	HepA/USA/MA/0183/2019	6
HepA/USA/MA/0186/2019	HepA/USA/MA/0007/2018	5
HepA/USA/MA/0186/2019	HepA/USA/MA/0072/2018	5
HepA/USA/MA/0186/2019	HepA/USA/MA/0014/2018	5
HepA/USA/MA/0186/2019	HepA/USA/MA/0062/2018	3
HepA/USA/MA/0186/2019	HepA/USA/MA/0230/2018	4
HepA/USA/MA/0186/2019	HepA/USA/MA/0047/2018	4
HepA/USA/MA/0186/2019	HepA/USA/MA/0292/2019	6
HepA/USA/MA/0186/2019	HepA/USA/MA/0154/2018	9
HepA/USA/MA/0186/2019	HepA/USA/MA/0038/2018	4
HepA/USA/MA/0186/2019	HepA/USA/MA/0283/2019	1243
HepA/USA/MA/0186/2019	HepA/USA/MA/0354/2023	1224
HepA/USA/MA/0186/2019	HepA/USA/MA/0181/2019	3
HepA/USA/MA/0186/2019	HepA/USA/MA/0174/2019	7
HepA/USA/MA/0186/2019	HepA/USA/MA/0303/2018	4
HepA/USA/MA/0186/2019	HepA/USA/MA/0094/2018	6
HepA/USA/MA/0186/2019	HepA/USA/MA/0006/2018	3
HepA/USA/MA/0186/2019	HepA/USA/MA/0164/2018	5
HepA/USA/MA/0186/2019	HepA/USA/MA/0046/2018	2
HepA/USA/MA/0186/2019	HepA/USA/MA/0356/2023	1223
HepA/USA/MA/0186/2019	HepA/USA/MA/0212/2019	6
HepA/USA/MA/0186/2019	HepA/USA/MA/0301/2018	3
HepA/USA/MA/0186/2019	HepA/USA/MA/0264/2018	5
HepA/USA/MA/0186/2019	HepA/USA/MA/0369/2024	1222
HepA/USA/MA/0186/2019	HepA/USA/MA/0035/2018	3
HepA/USA/MA/0186/2019	HepA/USA/MA/0220/2019	7
HepA/USA/MA/0218/2019	HepA/USA/MA/0307/2019	1223
HepA/USA/MA/0218/2019	HepA/USA/MA/0109/2018	3
HepA/USA/MA/0218/2019	HepA/USA/MA/0250/2018	2
HepA/USA/MA/0218/2019	HepA/USA/MA/0249/2018	3
HepA/USA/MA/0218/2019	HepA/USA/MA/0134/2018	3
HepA/USA/MA/0218/2019	HepA/USA/MA/0058/2018	1
HepA/USA/MA/0218/2019	HepA/USA/MA/0118/2018	3
HepA/USA/MA/0218/2019	HepA/USA/MA/0075/2018	3
HepA/USA/MA/0218/2019	HepA/USA/MA/0325/2019	7
HepA/USA/MA/0218/2019	HepA/USA/MA/0195/2019	5
HepA/USA/MA/0218/2019	HepA/USA/MA/0286/2019	0
HepA/USA/MA/0218/2019	HepA/USA/MA/0234/2018	1
HepA/USA/MA/0218/2019	HepA/USA/MA/0065/2018	4
HepA/USA/MA/0218/2019	HepA/USA/MA/0209/2019	1
HepA/USA/MA/0218/2019	HepA/USA/MA/0150/2018	2
HepA/USA/MA/0218/2019	HepA/USA/MA/0149/2018	3
HepA/USA/MA/0218/2019	HepA/USA/MA/0254/2018	3
HepA/USA/MA/0218/2019	HepA/USA/MA/0192/2019	4
HepA/USA/MA/0218/2019	HepA/USA/MA/0322/2019	7
HepA/USA/MA/0218/2019	HepA/USA/MA/0183/2019	4
HepA/USA/MA/0218/2019	HepA/USA/MA/0007/2018	3
HepA/USA/MA/0218/2019	HepA/USA/MA/0072/2018	3
HepA/USA/MA/0218/2019	HepA/USA/MA/0014/2018	3
HepA/USA/MA/0218/2019	HepA/USA/MA/0062/2018	1
HepA/USA/MA/0218/2019	HepA/USA/MA/0230/2018	2
HepA/USA/MA/0218/2019	HepA/USA/MA/0047/2018	2
HepA/USA/MA/0218/2019	HepA/USA/MA/0292/2019	4
HepA/USA/MA/0218/2019	HepA/USA/MA/0154/2018	7
HepA/USA/MA/0218/2019	HepA/USA/MA/0038/2018	2
HepA/USA/MA/0218/2019	HepA/USA/MA/0283/2019	1244
HepA/USA/MA/0218/2019	HepA/USA/MA/0354/2023	1225
HepA/USA/MA/0218/2019	HepA/USA/MA/0181/2019	1
HepA/USA/MA/0218/2019	HepA/USA/MA/0174/2019	5
HepA/USA/MA/0218/2019	HepA/USA/MA/0303/2018	2
HepA/USA/MA/0218/2019	HepA/USA/MA/0094/2018	4
HepA/USA/MA/0218/2019	HepA/USA/MA/0006/2018	1
HepA/USA/MA/0218/2019	HepA/USA/MA/0164/2018	3
HepA/USA/MA/0218/2019	HepA/USA/MA/0046/2018	1
HepA/USA/MA/0218/2019	HepA/USA/MA/0356/2023	1226
HepA/USA/MA/0218/2019	HepA/USA/MA/0212/2019	4
HepA/USA/MA/0218/2019	HepA/USA/MA/0301/2018	1
HepA/USA/MA/0218/2019	HepA/USA/MA/0264/2018	3
HepA/USA/MA/0218/2019	HepA/USA/MA/0369/2024	1224
HepA/USA/MA/0218/2019	HepA/USA/MA/0035/2018	1
HepA/USA/MA/0218/2019	HepA/USA/MA/0220/2019	5
HepA/USA/MA/0307/2019	HepA/USA/MA/0109/2018	1224
HepA/USA/MA/0307/2019	HepA/USA/MA/0250/2018	1218
HepA/USA/MA/0307/2019	HepA/USA/MA/0249/2018	1217
HepA/USA/MA/0307/2019	HepA/USA/MA/0134/2018	1220
HepA/USA/MA/0307/2019	HepA/USA/MA/0058/2018	1211
HepA/USA/MA/0307/2019	HepA/USA/MA/0118/2018	1220
HepA/USA/MA/0307/2019	HepA/USA/MA/0075/2018	1222
HepA/USA/MA/0307/2019	HepA/USA/MA/0325/2019	1217
HepA/USA/MA/0307/2019	HepA/USA/MA/0195/2019	1223
HepA/USA/MA/0307/2019	HepA/USA/MA/0286/2019	1218
HepA/USA/MA/0307/2019	HepA/USA/MA/0234/2018	1222
HepA/USA/MA/0307/2019	HepA/USA/MA/0065/2018	1222
HepA/USA/MA/0307/2019	HepA/USA/MA/0209/2019	1217
HepA/USA/MA/0307/2019	HepA/USA/MA/0150/2018	1223
HepA/USA/MA/0307/2019	HepA/USA/MA/0149/2018	1222
HepA/USA/MA/0307/2019	HepA/USA/MA/0254/2018	1216
HepA/USA/MA/0307/2019	HepA/USA/MA/0192/2019	1223
HepA/USA/MA/0307/2019	HepA/USA/MA/0322/2019	1221
HepA/USA/MA/0307/2019	HepA/USA/MA/0183/2019	1204
HepA/USA/MA/0307/2019	HepA/USA/MA/0007/2018	1222
HepA/USA/MA/0307/2019	HepA/USA/MA/0072/2018	1210
HepA/USA/MA/0307/2019	HepA/USA/MA/0014/2018	1222
HepA/USA/MA/0307/2019	HepA/USA/MA/0062/2018	1222
HepA/USA/MA/0307/2019	HepA/USA/MA/0230/2018	1217
HepA/USA/MA/0307/2019	HepA/USA/MA/0047/2018	1216
HepA/USA/MA/0307/2019	HepA/USA/MA/0292/2019	1223
HepA/USA/MA/0307/2019	HepA/USA/MA/0154/2018	1223
HepA/USA/MA/0307/2019	HepA/USA/MA/0038/2018	1219
HepA/USA/MA/0307/2019	HepA/USA/MA/0283/2019	663
HepA/USA/MA/0307/2019	HepA/USA/MA/0354/2023	20
HepA/USA/MA/0307/2019	HepA/USA/MA/0181/2019	1221
HepA/USA/MA/0307/2019	HepA/USA/MA/0174/2019	1214
HepA/USA/MA/0307/2019	HepA/USA/MA/0303/2018	1219
HepA/USA/MA/0307/2019	HepA/USA/MA/0094/2018	1223
HepA/USA/MA/0307/2019	HepA/USA/MA/0006/2018	1222
HepA/USA/MA/0307/2019	HepA/USA/MA/0164/2018	1219
HepA/USA/MA/0307/2019	HepA/USA/MA/0046/2018	1214
HepA/USA/MA/0307/2019	HepA/USA/MA/0356/2023	20
HepA/USA/MA/0307/2019	HepA/USA/MA/0212/2019	1223
HepA/USA/MA/0307/2019	HepA/USA/MA/0301/2018	1219
HepA/USA/MA/0307/2019	HepA/USA/MA/0264/2018	1218
HepA/USA/MA/0307/2019	HepA/USA/MA/0369/2024	20
HepA/USA/MA/0307/2019	HepA/USA/MA/0035/2018	1217
HepA/USA/MA/0307/2019	HepA/USA/MA/0220/2019	1222
HepA/USA/MA/0109/2018	HepA/USA/MA/0250/2018	1
HepA/USA/MA/0109/2018	HepA/USA/MA/0249/2018	4
HepA/USA/MA/0109/2018	HepA/USA/MA/0134/2018	0
HepA/USA/MA/0109/2018	HepA/USA/MA/0058/2018	2
HepA/USA/MA/0109/2018	HepA/USA/MA/0118/2018	4
HepA/USA/MA/0109/2018	HepA/USA/MA/0075/2018	4
HepA/USA/MA/0109/2018	HepA/USA/MA/0325/2019	8
HepA/USA/MA/0109/2018	HepA/USA/MA/0195/2019	6
HepA/USA/MA/0109/2018	HepA/USA/MA/0286/2019	3
HepA/USA/MA/0109/2018	HepA/USA/MA/0234/2018	2
HepA/USA/MA/0109/2018	HepA/USA/MA/0065/2018	5
HepA/USA/MA/0109/2018	HepA/USA/MA/0209/2019	2
HepA/USA/MA/0109/2018	HepA/USA/MA/0150/2018	3
HepA/USA/MA/0109/2018	HepA/USA/MA/0149/2018	4
HepA/USA/MA/0109/2018	HepA/USA/MA/0254/2018	4
HepA/USA/MA/0109/2018	HepA/USA/MA/0192/2019	5
HepA/USA/MA/0109/2018	HepA/USA/MA/0322/2019	8
HepA/USA/MA/0109/2018	HepA/USA/MA/0183/2019	5
HepA/USA/MA/0109/2018	HepA/USA/MA/0007/2018	4
HepA/USA/MA/0109/2018	HepA/USA/MA/0072/2018	4
HepA/USA/MA/0109/2018	HepA/USA/MA/0014/2018	4
HepA/USA/MA/0109/2018	HepA/USA/MA/0062/2018	2
HepA/USA/MA/0109/2018	HepA/USA/MA/0230/2018	3
HepA/USA/MA/0109/2018	HepA/USA/MA/0047/2018	3
HepA/USA/MA/0109/2018	HepA/USA/MA/0292/2019	5
HepA/USA/MA/0109/2018	HepA/USA/MA/0154/2018	8
HepA/USA/MA/0109/2018	HepA/USA/MA/0038/2018	3
HepA/USA/MA/0109/2018	HepA/USA/MA/0283/2019	1245
HepA/USA/MA/0109/2018	HepA/USA/MA/0354/2023	1226
HepA/USA/MA/0109/2018	HepA/USA/MA/0181/2019	2
HepA/USA/MA/0109/2018	HepA/USA/MA/0174/2019	6
HepA/USA/MA/0109/2018	HepA/USA/MA/0303/2018	3
HepA/USA/MA/0109/2018	HepA/USA/MA/0094/2018	5
HepA/USA/MA/0109/2018	HepA/USA/MA/0006/2018	2
HepA/USA/MA/0109/2018	HepA/USA/MA/0164/2018	4
HepA/USA/MA/0109/2018	HepA/USA/MA/0046/2018	2
HepA/USA/MA/0109/2018	HepA/USA/MA/0356/2023	1226
HepA/USA/MA/0109/2018	HepA/USA/MA/0212/2019	5
HepA/USA/MA/0109/2018	HepA/USA/MA/0301/2018	2
HepA/USA/MA/0109/2018	HepA/USA/MA/0264/2018	4
HepA/USA/MA/0109/2018	HepA/USA/MA/0369/2024	1225
HepA/USA/MA/0109/2018	HepA/USA/MA/0035/2018	2
HepA/USA/MA/0109/2018	HepA/USA/MA/0220/2019	6
HepA/USA/MA/0250/2018	HepA/USA/MA/0249/2018	3
HepA/USA/MA/0250/2018	HepA/USA/MA/0134/2018	1
HepA/USA/MA/0250/2018	HepA/USA/MA/0058/2018	1
HepA/USA/MA/0250/2018	HepA/USA/MA/0118/2018	3
HepA/USA/MA/0250/2018	HepA/USA/MA/0075/2018	3
HepA/USA/MA/0250/2018	HepA/USA/MA/0325/2019	7
HepA/USA/MA/0250/2018	HepA/USA/MA/0195/2019	5
HepA/USA/MA/0250/2018	HepA/USA/MA/0286/2019	2
HepA/USA/MA/0250/2018	HepA/USA/MA/0234/2018	1
HepA/USA/MA/0250/2018	HepA/USA/MA/0065/2018	4
HepA/USA/MA/0250/2018	HepA/USA/MA/0209/2019	1
HepA/USA/MA/0250/2018	HepA/USA/MA/0150/2018	2
HepA/USA/MA/0250/2018	HepA/USA/MA/0149/2018	3
HepA/USA/MA/0250/2018	HepA/USA/MA/0254/2018	3
HepA/USA/MA/0250/2018	HepA/USA/MA/0192/2019	4
HepA/USA/MA/0250/2018	HepA/USA/MA/0322/2019	7
HepA/USA/MA/0250/2018	HepA/USA/MA/0183/2019	4
HepA/USA/MA/0250/2018	HepA/USA/MA/0007/2018	3
HepA/USA/MA/0250/2018	HepA/USA/MA/0072/2018	3
HepA/USA/MA/0250/2018	HepA/USA/MA/0014/2018	3
HepA/USA/MA/0250/2018	HepA/USA/MA/0062/2018	1
HepA/USA/MA/0250/2018	HepA/USA/MA/0230/2018	2
HepA/USA/MA/0250/2018	HepA/USA/MA/0047/2018	2
HepA/USA/MA/0250/2018	HepA/USA/MA/0292/2019	4
HepA/USA/MA/0250/2018	HepA/USA/MA/0154/2018	7
HepA/USA/MA/0250/2018	HepA/USA/MA/0038/2018	2
HepA/USA/MA/0250/2018	HepA/USA/MA/0283/2019	1243
HepA/USA/MA/0250/2018	HepA/USA/MA/0354/2023	1220
HepA/USA/MA/0250/2018	HepA/USA/MA/0181/2019	1
HepA/USA/MA/0250/2018	HepA/USA/MA/0174/2019	5
HepA/USA/MA/0250/2018	HepA/USA/MA/0303/2018	2
HepA/USA/MA/0250/2018	HepA/USA/MA/0094/2018	4
HepA/USA/MA/0250/2018	HepA/USA/MA/0006/2018	1
HepA/USA/MA/0250/2018	HepA/USA/MA/0164/2018	3
HepA/USA/MA/0250/2018	HepA/USA/MA/0046/2018	1
HepA/USA/MA/0250/2018	HepA/USA/MA/0356/2023	1220
HepA/USA/MA/0250/2018	HepA/USA/MA/0212/2019	4
HepA/USA/MA/0250/2018	HepA/USA/MA/0301/2018	1
HepA/USA/MA/0250/2018	HepA/USA/MA/0264/2018	3
HepA/USA/MA/0250/2018	HepA/USA/MA/0369/2024	1219
HepA/USA/MA/0250/2018	HepA/USA/MA/0035/2018	1
HepA/USA/MA/0250/2018	HepA/USA/MA/0220/2019	5
HepA/USA/MA/0249/2018	HepA/USA/MA/0134/2018	4
HepA/USA/MA/0249/2018	HepA/USA/MA/0058/2018	2
HepA/USA/MA/0249/2018	HepA/USA/MA/0118/2018	0
HepA/USA/MA/0249/2018	HepA/USA/MA/0075/2018	0
HepA/USA/MA/0249/2018	HepA/USA/MA/0325/2019	4
HepA/USA/MA/0249/2018	HepA/USA/MA/0195/2019	6
HepA/USA/MA/0249/2018	HepA/USA/MA/0286/2019	3
HepA/USA/MA/0249/2018	HepA/USA/MA/0234/2018	2
HepA/USA/MA/0249/2018	HepA/USA/MA/0065/2018	5
HepA/USA/MA/0249/2018	HepA/USA/MA/0209/2019	2
HepA/USA/MA/0249/2018	HepA/USA/MA/0150/2018	3
HepA/USA/MA/0249/2018	HepA/USA/MA/0149/2018	0
HepA/USA/MA/0249/2018	HepA/USA/MA/0254/2018	0
HepA/USA/MA/0249/2018	HepA/USA/MA/0192/2019	1
HepA/USA/MA/0249/2018	HepA/USA/MA/0322/2019	4
HepA/USA/MA/0249/2018	HepA/USA/MA/0183/2019	1
HepA/USA/MA/0249/2018	HepA/USA/MA/0007/2018	0
HepA/USA/MA/0249/2018	HepA/USA/MA/0072/2018	0
HepA/USA/MA/0249/2018	HepA/USA/MA/0014/2018	0
HepA/USA/MA/0249/2018	HepA/USA/MA/0062/2018	2
HepA/USA/MA/0249/2018	HepA/USA/MA/0230/2018	3
HepA/USA/MA/0249/2018	HepA/USA/MA/0047/2018	3
HepA/USA/MA/0249/2018	HepA/USA/MA/0292/2019	1
HepA/USA/MA/0249/2018	HepA/USA/MA/0154/2018	4
HepA/USA/MA/0249/2018	HepA/USA/MA/0038/2018	3
HepA/USA/MA/0249/2018	HepA/USA/MA/0283/2019	1242
HepA/USA/MA/0249/2018	HepA/USA/MA/0354/2023	1219
HepA/USA/MA/0249/2018	HepA/USA/MA/0181/2019	2
HepA/USA/MA/0249/2018	HepA/USA/MA/0174/2019	2
HepA/USA/MA/0249/2018	HepA/USA/MA/0303/2018	3
HepA/USA/MA/0249/2018	HepA/USA/MA/0094/2018	1
HepA/USA/MA/0249/2018	HepA/USA/MA/0006/2018	2
HepA/USA/MA/0249/2018	HepA/USA/MA/0164/2018	0
HepA/USA/MA/0249/2018	HepA/USA/MA/0046/2018	0
HepA/USA/MA/0249/2018	HepA/USA/MA/0356/2023	1219
HepA/USA/MA/0249/2018	HepA/USA/MA/0212/2019	1
HepA/USA/MA/0249/2018	HepA/USA/MA/0301/2018	1
HepA/USA/MA/0249/2018	HepA/USA/MA/0264/2018	4
HepA/USA/MA/0249/2018	HepA/USA/MA/0369/2024	1218
HepA/USA/MA/0249/2018	HepA/USA/MA/0035/2018	2
HepA/USA/MA/0249/2018	HepA/USA/MA/0220/2019	2
HepA/USA/MA/0134/2018	HepA/USA/MA/0058/2018	2
HepA/USA/MA/0134/2018	HepA/USA/MA/0118/2018	4
HepA/USA/MA/0134/2018	HepA/USA/MA/0075/2018	4
HepA/USA/MA/0134/2018	HepA/USA/MA/0325/2019	8
HepA/USA/MA/0134/2018	HepA/USA/MA/0195/2019	6
HepA/USA/MA/0134/2018	HepA/USA/MA/0286/2019	3
HepA/USA/MA/0134/2018	HepA/USA/MA/0234/2018	2
HepA/USA/MA/0134/2018	HepA/USA/MA/0065/2018	5
HepA/USA/MA/0134/2018	HepA/USA/MA/0209/2019	2
HepA/USA/MA/0134/2018	HepA/USA/MA/0150/2018	3
HepA/USA/MA/0134/2018	HepA/USA/MA/0149/2018	4
HepA/USA/MA/0134/2018	HepA/USA/MA/0254/2018	4
HepA/USA/MA/0134/2018	HepA/USA/MA/0192/2019	5
HepA/USA/MA/0134/2018	HepA/USA/MA/0322/2019	8
HepA/USA/MA/0134/2018	HepA/USA/MA/0183/2019	5
HepA/USA/MA/0134/2018	HepA/USA/MA/0007/2018	4
HepA/USA/MA/0134/2018	HepA/USA/MA/0072/2018	4
HepA/USA/MA/0134/2018	HepA/USA/MA/0014/2018	4
HepA/USA/MA/0134/2018	HepA/USA/MA/0062/2018	2
HepA/USA/MA/0134/2018	HepA/USA/MA/0230/2018	3
HepA/USA/MA/0134/2018	HepA/USA/MA/0047/2018	3
HepA/USA/MA/0134/2018	HepA/USA/MA/0292/2019	5
HepA/USA/MA/0134/2018	HepA/USA/MA/0154/2018	8
HepA/USA/MA/0134/2018	HepA/USA/MA/0038/2018	3
HepA/USA/MA/0134/2018	HepA/USA/MA/0283/2019	1245
HepA/USA/MA/0134/2018	HepA/USA/MA/0354/2023	1222
HepA/USA/MA/0134/2018	HepA/USA/MA/0181/2019	2
HepA/USA/MA/0134/2018	HepA/USA/MA/0174/2019	6
HepA/USA/MA/0134/2018	HepA/USA/MA/0303/2018	3
HepA/USA/MA/0134/2018	HepA/USA/MA/0094/2018	5
HepA/USA/MA/0134/2018	HepA/USA/MA/0006/2018	2
HepA/USA/MA/0134/2018	HepA/USA/MA/0164/2018	4
HepA/USA/MA/0134/2018	HepA/USA/MA/0046/2018	2
HepA/USA/MA/0134/2018	HepA/USA/MA/0356/2023	1222
HepA/USA/MA/0134/2018	HepA/USA/MA/0212/2019	5
HepA/USA/MA/0134/2018	HepA/USA/MA/0301/2018	2
HepA/USA/MA/0134/2018	HepA/USA/MA/0264/2018	4
HepA/USA/MA/0134/2018	HepA/USA/MA/0369/2024	1221
HepA/USA/MA/0134/2018	HepA/USA/MA/0035/2018	2
HepA/USA/MA/0134/2018	HepA/USA/MA/0220/2019	6
HepA/USA/MA/0058/2018	HepA/USA/MA/0118/2018	2
HepA/USA/MA/0058/2018	HepA/USA/MA/0075/2018	2
HepA/USA/MA/0058/2018	HepA/USA/MA/0325/2019	6
HepA/USA/MA/0058/2018	HepA/USA/MA/0195/2019	4
HepA/USA/MA/0058/2018	HepA/USA/MA/0286/2019	1
HepA/USA/MA/0058/2018	HepA/USA/MA/0234/2018	0
HepA/USA/MA/0058/2018	HepA/USA/MA/0065/2018	3
HepA/USA/MA/0058/2018	HepA/USA/MA/0209/2019	0
HepA/USA/MA/0058/2018	HepA/USA/MA/0150/2018	1
HepA/USA/MA/0058/2018	HepA/USA/MA/0149/2018	2
HepA/USA/MA/0058/2018	HepA/USA/MA/0254/2018	2
HepA/USA/MA/0058/2018	HepA/USA/MA/0192/2019	3
HepA/USA/MA/0058/2018	HepA/USA/MA/0322/2019	6
HepA/USA/MA/0058/2018	HepA/USA/MA/0183/2019	3
HepA/USA/MA/0058/2018	HepA/USA/MA/0007/2018	2
HepA/USA/MA/0058/2018	HepA/USA/MA/0072/2018	2
HepA/USA/MA/0058/2018	HepA/USA/MA/0014/2018	2
HepA/USA/MA/0058/2018	HepA/USA/MA/0062/2018	0
HepA/USA/MA/0058/2018	HepA/USA/MA/0230/2018	1
HepA/USA/MA/0058/2018	HepA/USA/MA/0047/2018	1
HepA/USA/MA/0058/2018	HepA/USA/MA/0292/2019	3
HepA/USA/MA/0058/2018	HepA/USA/MA/0154/2018	6
HepA/USA/MA/0058/2018	HepA/USA/MA/0038/2018	1
HepA/USA/MA/0058/2018	HepA/USA/MA/0283/2019	1235
HepA/USA/MA/0058/2018	HepA/USA/MA/0354/2023	1213
HepA/USA/MA/0058/2018	HepA/USA/MA/0181/2019	0
HepA/USA/MA/0058/2018	HepA/USA/MA/0174/2019	4
HepA/USA/MA/0058/2018	HepA/USA/MA/0303/2018	1
HepA/USA/MA/0058/2018	HepA/USA/MA/0094/2018	3
HepA/USA/MA/0058/2018	HepA/USA/MA/0006/2018	0
HepA/USA/MA/0058/2018	HepA/USA/MA/0164/2018	2
HepA/USA/MA/0058/2018	HepA/USA/MA/0046/2018	0
HepA/USA/MA/0058/2018	HepA/USA/MA/0356/2023	1213
HepA/USA/MA/0058/2018	HepA/USA/MA/0212/2019	3
HepA/USA/MA/0058/2018	HepA/USA/MA/0301/2018	0
HepA/USA/MA/0058/2018	HepA/USA/MA/0264/2018	2
HepA/USA/MA/0058/2018	HepA/USA/MA/0369/2024	1212
HepA/USA/MA/0058/2018	HepA/USA/MA/0035/2018	0
HepA/USA/MA/0058/2018	HepA/USA/MA/0220/2019	4
HepA/USA/MA/0118/2018	HepA/USA/MA/0075/2018	0
HepA/USA/MA/0118/2018	HepA/USA/MA/0325/2019	4
HepA/USA/MA/0118/2018	HepA/USA/MA/0195/2019	6
HepA/USA/MA/0118/2018	HepA/USA/MA/0286/2019	3
HepA/USA/MA/0118/2018	HepA/USA/MA/0234/2018	2
HepA/USA/MA/0118/2018	HepA/USA/MA/0065/2018	5
HepA/USA/MA/0118/2018	HepA/USA/MA/0209/2019	2
HepA/USA/MA/0118/2018	HepA/USA/MA/0150/2018	3
HepA/USA/MA/0118/2018	HepA/USA/MA/0149/2018	0
HepA/USA/MA/0118/2018	HepA/USA/MA/0254/2018	0
HepA/USA/MA/0118/2018	HepA/USA/MA/0192/2019	1
HepA/USA/MA/0118/2018	HepA/USA/MA/0322/2019	4
HepA/USA/MA/0118/2018	HepA/USA/MA/0183/2019	1
HepA/USA/MA/0118/2018	HepA/USA/MA/0007/2018	0
HepA/USA/MA/0118/2018	HepA/USA/MA/0072/2018	0
HepA/USA/MA/0118/2018	HepA/USA/MA/0014/2018	0
HepA/USA/MA/0118/2018	HepA/USA/MA/0062/2018	2
HepA/USA/MA/0118/2018	HepA/USA/MA/0230/2018	3
HepA/USA/MA/0118/2018	HepA/USA/MA/0047/2018	3
HepA/USA/MA/0118/2018	HepA/USA/MA/0292/2019	1
HepA/USA/MA/0118/2018	HepA/USA/MA/0154/2018	4
HepA/USA/MA/0118/2018	HepA/USA/MA/0038/2018	3
HepA/USA/MA/0118/2018	HepA/USA/MA/0283/2019	1243
HepA/USA/MA/0118/2018	HepA/USA/MA/0354/2023	1222
HepA/USA/MA/0118/2018	HepA/USA/MA/0181/2019	2
HepA/USA/MA/0118/2018	HepA/USA/MA/0174/2019	2
HepA/USA/MA/0118/2018	HepA/USA/MA/0303/2018	3
HepA/USA/MA/0118/2018	HepA/USA/MA/0094/2018	1
HepA/USA/MA/0118/2018	HepA/USA/MA/0006/2018	2
HepA/USA/MA/0118/2018	HepA/USA/MA/0164/2018	0
HepA/USA/MA/0118/2018	HepA/USA/MA/0046/2018	0
HepA/USA/MA/0118/2018	HepA/USA/MA/0356/2023	1222
HepA/USA/MA/0118/2018	HepA/USA/MA/0212/2019	1
HepA/USA/MA/0118/2018	HepA/USA/MA/0301/2018	1
HepA/USA/MA/0118/2018	HepA/USA/MA/0264/2018	4
HepA/USA/MA/0118/2018	HepA/USA/MA/0369/2024	1221
HepA/USA/MA/0118/2018	HepA/USA/MA/0035/2018	2
HepA/USA/MA/0118/2018	HepA/USA/MA/0220/2019	2
HepA/USA/MA/0075/2018	HepA/USA/MA/0325/2019	4
HepA/USA/MA/0075/2018	HepA/USA/MA/0195/2019	6
HepA/USA/MA/0075/2018	HepA/USA/MA/0286/2019	3
HepA/USA/MA/0075/2018	HepA/USA/MA/0234/2018	2
HepA/USA/MA/0075/2018	HepA/USA/MA/0065/2018	5
HepA/USA/MA/0075/2018	HepA/USA/MA/0209/2019	2
HepA/USA/MA/0075/2018	HepA/USA/MA/0150/2018	3
HepA/USA/MA/0075/2018	HepA/USA/MA/0149/2018	0
HepA/USA/MA/0075/2018	HepA/USA/MA/0254/2018	0
HepA/USA/MA/0075/2018	HepA/USA/MA/0192/2019	1
HepA/USA/MA/0075/2018	HepA/USA/MA/0322/2019	4
HepA/USA/MA/0075/2018	HepA/USA/MA/0183/2019	1
HepA/USA/MA/0075/2018	HepA/USA/MA/0007/2018	0
HepA/USA/MA/0075/2018	HepA/USA/MA/0072/2018	0
HepA/USA/MA/0075/2018	HepA/USA/MA/0014/2018	0
HepA/USA/MA/0075/2018	HepA/USA/MA/0062/2018	2
HepA/USA/MA/0075/2018	HepA/USA/MA/0230/2018	3
HepA/USA/MA/0075/2018	HepA/USA/MA/0047/2018	3
HepA/USA/MA/0075/2018	HepA/USA/MA/0292/2019	1
HepA/USA/MA/0075/2018	HepA/USA/MA/0154/2018	4
HepA/USA/MA/0075/2018	HepA/USA/MA/0038/2018	3
HepA/USA/MA/0075/2018	HepA/USA/MA/0283/2019	1243
HepA/USA/MA/0075/2018	HepA/USA/MA/0354/2023	1224
HepA/USA/MA/0075/2018	HepA/USA/MA/0181/2019	2
HepA/USA/MA/0075/2018	HepA/USA/MA/0174/2019	2
HepA/USA/MA/0075/2018	HepA/USA/MA/0303/2018	3
HepA/USA/MA/0075/2018	HepA/USA/MA/0094/2018	1
HepA/USA/MA/0075/2018	HepA/USA/MA/0006/2018	2
HepA/USA/MA/0075/2018	HepA/USA/MA/0164/2018	0
HepA/USA/MA/0075/2018	HepA/USA/MA/0046/2018	0
HepA/USA/MA/0075/2018	HepA/USA/MA/0356/2023	1224
HepA/USA/MA/0075/2018	HepA/USA/MA/0212/2019	1
HepA/USA/MA/0075/2018	HepA/USA/MA/0301/2018	1
HepA/USA/MA/0075/2018	HepA/USA/MA/0264/2018	4
HepA/USA/MA/0075/2018	HepA/USA/MA/0369/2024	1223
HepA/USA/MA/0075/2018	HepA/USA/MA/0035/2018	2
HepA/USA/MA/0075/2018	HepA/USA/MA/0220/2019	2
HepA/USA/MA/0325/2019	HepA/USA/MA/0195/2019	10
HepA/USA/MA/0325/2019	HepA/USA/MA/0286/2019	7
HepA/USA/MA/0325/2019	HepA/USA/MA/0234/2018	6
HepA/USA/MA/0325/2019	HepA/USA/MA/0065/2018	9
HepA/USA/MA/0325/2019	HepA/USA/MA/0209/2019	6
HepA/USA/MA/0325/2019	HepA/USA/MA/0150/2018	7
HepA/USA/MA/0325/2019	HepA/USA/MA/0149/2018	4
HepA/USA/MA/0325/2019	HepA/USA/MA/0254/2018	4
HepA/USA/MA/0325/2019	HepA/USA/MA/0192/2019	5
HepA/USA/MA/0325/2019	HepA/USA/MA/0322/2019	6
HepA/USA/MA/0325/2019	HepA/USA/MA/0183/2019	5
HepA/USA/MA/0325/2019	HepA/USA/MA/0007/2018	4
HepA/USA/MA/0325/2019	HepA/USA/MA/0072/2018	4
HepA/USA/MA/0325/2019	HepA/USA/MA/0014/2018	4
HepA/USA/MA/0325/2019	HepA/USA/MA/0062/2018	6
HepA/USA/MA/0325/2019	HepA/USA/MA/0230/2018	7
HepA/USA/MA/0325/2019	HepA/USA/MA/0047/2018	7
HepA/USA/MA/0325/2019	HepA/USA/MA/0292/2019	3
HepA/USA/MA/0325/2019	HepA/USA/MA/0154/2018	6
HepA/USA/MA/0325/2019	HepA/USA/MA/0038/2018	7
HepA/USA/MA/0325/2019	HepA/USA/MA/0283/2019	1241
HepA/USA/MA/0325/2019	HepA/USA/MA/0354/2023	1219
HepA/USA/MA/0325/2019	HepA/USA/MA/0181/2019	6
HepA/USA/MA/0325/2019	HepA/USA/MA/0174/2019	6
HepA/USA/MA/0325/2019	HepA/USA/MA/0303/2018	7
HepA/USA/MA/0325/2019	HepA/USA/MA/0094/2018	5
HepA/USA/MA/0325/2019	HepA/USA/MA/0006/2018	6
HepA/USA/MA/0325/2019	HepA/USA/MA/0164/2018	3
HepA/USA/MA/0325/2019	HepA/USA/MA/0046/2018	4
HepA/USA/MA/0325/2019	HepA/USA/MA/0356/2023	1219
HepA/USA/MA/0325/2019	HepA/USA/MA/0212/2019	3
HepA/USA/MA/0325/2019	HepA/USA/MA/0301/2018	5
HepA/USA/MA/0325/2019	HepA/USA/MA/0264/2018	8
HepA/USA/MA/0325/2019	HepA/USA/MA/0369/2024	1218
HepA/USA/MA/0325/2019	HepA/USA/MA/0035/2018	6
HepA/USA/MA/0325/2019	HepA/USA/MA/0220/2019	6
HepA/USA/MA/0195/2019	HepA/USA/MA/0286/2019	6
HepA/USA/MA/0195/2019	HepA/USA/MA/0234/2018	4
HepA/USA/MA/0195/2019	HepA/USA/MA/0065/2018	7
HepA/USA/MA/0195/2019	HepA/USA/MA/0209/2019	4
HepA/USA/MA/0195/2019	HepA/USA/MA/0150/2018	5
HepA/USA/MA/0195/2019	HepA/USA/MA/0149/2018	6
HepA/USA/MA/0195/2019	HepA/USA/MA/0254/2018	6
HepA/USA/MA/0195/2019	HepA/USA/MA/0192/2019	7
HepA/USA/MA/0195/2019	HepA/USA/MA/0322/2019	10
HepA/USA/MA/0195/2019	HepA/USA/MA/0183/2019	7
HepA/USA/MA/0195/2019	HepA/USA/MA/0007/2018	6
HepA/USA/MA/0195/2019	HepA/USA/MA/0072/2018	6
HepA/USA/MA/0195/2019	HepA/USA/MA/0014/2018	6
HepA/USA/MA/0195/2019	HepA/USA/MA/0062/2018	4
HepA/USA/MA/0195/2019	HepA/USA/MA/0230/2018	5
HepA/USA/MA/0195/2019	HepA/USA/MA/0047/2018	5
HepA/USA/MA/0195/2019	HepA/USA/MA/0292/2019	7
HepA/USA/MA/0195/2019	HepA/USA/MA/0154/2018	10
HepA/USA/MA/0195/2019	HepA/USA/MA/0038/2018	5
HepA/USA/MA/0195/2019	HepA/USA/MA/0283/2019	1244
HepA/USA/MA/0195/2019	HepA/USA/MA/0354/2023	1226
HepA/USA/MA/0195/2019	HepA/USA/MA/0181/2019	4
HepA/USA/MA/0195/2019	HepA/USA/MA/0174/2019	8
HepA/USA/MA/0195/2019	HepA/USA/MA/0303/2018	5
HepA/USA/MA/0195/2019	HepA/USA/MA/0094/2018	7
HepA/USA/MA/0195/2019	HepA/USA/MA/0006/2018	4
HepA/USA/MA/0195/2019	HepA/USA/MA/0164/2018	6
HepA/USA/MA/0195/2019	HepA/USA/MA/0046/2018	4
HepA/USA/MA/0195/2019	HepA/USA/MA/0356/2023	1225
HepA/USA/MA/0195/2019	HepA/USA/MA/0212/2019	7
HepA/USA/MA/0195/2019	HepA/USA/MA/0301/2018	4
HepA/USA/MA/0195/2019	HepA/USA/MA/0264/2018	6
HepA/USA/MA/0195/2019	HepA/USA/MA/0369/2024	1224
HepA/USA/MA/0195/2019	HepA/USA/MA/0035/2018	4
HepA/USA/MA/0195/2019	HepA/USA/MA/0220/2019	8
HepA/USA/MA/0286/2019	HepA/USA/MA/0234/2018	1
HepA/USA/MA/0286/2019	HepA/USA/MA/0065/2018	4
HepA/USA/MA/0286/2019	HepA/USA/MA/0209/2019	2
HepA/USA/MA/0286/2019	HepA/USA/MA/0150/2018	2
HepA/USA/MA/0286/2019	HepA/USA/MA/0149/2018	3
HepA/USA/MA/0286/2019	HepA/USA/MA/0254/2018	3
HepA/USA/MA/0286/2019	HepA/USA/MA/0192/2019	4
HepA/USA/MA/0286/2019	HepA/USA/MA/0322/2019	7
HepA/USA/MA/0286/2019	HepA/USA/MA/0183/2019	4
HepA/USA/MA/0286/2019	HepA/USA/MA/0007/2018	3
HepA/USA/MA/0286/2019	HepA/USA/MA/0072/2018	3
HepA/USA/MA/0286/2019	HepA/USA/MA/0014/2018	3
HepA/USA/MA/0286/2019	HepA/USA/MA/0062/2018	1
HepA/USA/MA/0286/2019	HepA/USA/MA/0230/2018	3
HepA/USA/MA/0286/2019	HepA/USA/MA/0047/2018	3
HepA/USA/MA/0286/2019	HepA/USA/MA/0292/2019	4
HepA/USA/MA/0286/2019	HepA/USA/MA/0154/2018	7
HepA/USA/MA/0286/2019	HepA/USA/MA/0038/2018	3
HepA/USA/MA/0286/2019	HepA/USA/MA/0283/2019	1243
HepA/USA/MA/0286/2019	HepA/USA/MA/0354/2023	1220
HepA/USA/MA/0286/2019	HepA/USA/MA/0181/2019	2
HepA/USA/MA/0286/2019	HepA/USA/MA/0174/2019	5
HepA/USA/MA/0286/2019	HepA/USA/MA/0303/2018	3
HepA/USA/MA/0286/2019	HepA/USA/MA/0094/2018	4
HepA/USA/MA/0286/2019	HepA/USA/MA/0006/2018	2
HepA/USA/MA/0286/2019	HepA/USA/MA/0164/2018	3
HepA/USA/MA/0286/2019	HepA/USA/MA/0046/2018	1
HepA/USA/MA/0286/2019	HepA/USA/MA/0356/2023	1220
HepA/USA/MA/0286/2019	HepA/USA/MA/0212/2019	4
HepA/USA/MA/0286/2019	HepA/USA/MA/0301/2018	1
HepA/USA/MA/0286/2019	HepA/USA/MA/0264/2018	3
HepA/USA/MA/0286/2019	HepA/USA/MA/0369/2024	1219
HepA/USA/MA/0286/2019	HepA/USA/MA/0035/2018	1
HepA/USA/MA/0286/2019	HepA/USA/MA/0220/2019	5
HepA/USA/MA/0234/2018	HepA/USA/MA/0065/2018	3
HepA/USA/MA/0234/2018	HepA/USA/MA/0209/2019	0
HepA/USA/MA/0234/2018	HepA/USA/MA/0150/2018	1
HepA/USA/MA/0234/2018	HepA/USA/MA/0149/2018	2
HepA/USA/MA/0234/2018	HepA/USA/MA/0254/2018	2
HepA/USA/MA/0234/2018	HepA/USA/MA/0192/2019	3
HepA/USA/MA/0234/2018	HepA/USA/MA/0322/2019	6
HepA/USA/MA/0234/2018	HepA/USA/MA/0183/2019	3
HepA/USA/MA/0234/2018	HepA/USA/MA/0007/2018	2
HepA/USA/MA/0234/2018	HepA/USA/MA/0072/2018	2
HepA/USA/MA/0234/2018	HepA/USA/MA/0014/2018	2
HepA/USA/MA/0234/2018	HepA/USA/MA/0062/2018	0
HepA/USA/MA/0234/2018	HepA/USA/MA/0230/2018	1
HepA/USA/MA/0234/2018	HepA/USA/MA/0047/2018	1
HepA/USA/MA/0234/2018	HepA/USA/MA/0292/2019	3
HepA/USA/MA/0234/2018	HepA/USA/MA/0154/2018	6
HepA/USA/MA/0234/2018	HepA/USA/MA/0038/2018	1
HepA/USA/MA/0234/2018	HepA/USA/MA/0283/2019	1243
HepA/USA/MA/0234/2018	HepA/USA/MA/0354/2023	1224
HepA/USA/MA/0234/2018	HepA/USA/MA/0181/2019	0
HepA/USA/MA/0234/2018	HepA/USA/MA/0174/2019	4
HepA/USA/MA/0234/2018	HepA/USA/MA/0303/2018	1
HepA/USA/MA/0234/2018	HepA/USA/MA/0094/2018	3
HepA/USA/MA/0234/2018	HepA/USA/MA/0006/2018	0
HepA/USA/MA/0234/2018	HepA/USA/MA/0164/2018	2
HepA/USA/MA/0234/2018	HepA/USA/MA/0046/2018	0
HepA/USA/MA/0234/2018	HepA/USA/MA/0356/2023	1224
HepA/USA/MA/0234/2018	HepA/USA/MA/0212/2019	3
HepA/USA/MA/0234/2018	HepA/USA/MA/0301/2018	0
HepA/USA/MA/0234/2018	HepA/USA/MA/0264/2018	2
HepA/USA/MA/0234/2018	HepA/USA/MA/0369/2024	1223
HepA/USA/MA/0234/2018	HepA/USA/MA/0035/2018	0
HepA/USA/MA/0234/2018	HepA/USA/MA/0220/2019	4
HepA/USA/MA/0065/2018	HepA/USA/MA/0209/2019	3
HepA/USA/MA/0065/2018	HepA/USA/MA/0150/2018	4
HepA/USA/MA/0065/2018	HepA/USA/MA/0149/2018	5
HepA/USA/MA/0065/2018	HepA/USA/MA/0254/2018	5
HepA/USA/MA/0065/2018	HepA/USA/MA/0192/2019	6
HepA/USA/MA/0065/2018	HepA/USA/MA/0322/2019	9
HepA/USA/MA/0065/2018	HepA/USA/MA/0183/2019	6
HepA/USA/MA/0065/2018	HepA/USA/MA/0007/2018	5
HepA/USA/MA/0065/2018	HepA/USA/MA/0072/2018	5
HepA/USA/MA/0065/2018	HepA/USA/MA/0014/2018	5
HepA/USA/MA/0065/2018	HepA/USA/MA/0062/2018	3
HepA/USA/MA/0065/2018	HepA/USA/MA/0230/2018	5
HepA/USA/MA/0065/2018	HepA/USA/MA/0047/2018	4
HepA/USA/MA/0065/2018	HepA/USA/MA/0292/2019	6
HepA/USA/MA/0065/2018	HepA/USA/MA/0154/2018	9
HepA/USA/MA/0065/2018	HepA/USA/MA/0038/2018	5
HepA/USA/MA/0065/2018	HepA/USA/MA/0283/2019	1244
HepA/USA/MA/0065/2018	HepA/USA/MA/0354/2023	1224
HepA/USA/MA/0065/2018	HepA/USA/MA/0181/2019	4
HepA/USA/MA/0065/2018	HepA/USA/MA/0174/2019	7
HepA/USA/MA/0065/2018	HepA/USA/MA/0303/2018	4
HepA/USA/MA/0065/2018	HepA/USA/MA/0094/2018	6
HepA/USA/MA/0065/2018	HepA/USA/MA/0006/2018	4
HepA/USA/MA/0065/2018	HepA/USA/MA/0164/2018	5
HepA/USA/MA/0065/2018	HepA/USA/MA/0046/2018	1
HepA/USA/MA/0065/2018	HepA/USA/MA/0356/2023	1225
HepA/USA/MA/0065/2018	HepA/USA/MA/0212/2019	6
HepA/USA/MA/0065/2018	HepA/USA/MA/0301/2018	3
HepA/USA/MA/0065/2018	HepA/USA/MA/0264/2018	5
HepA/USA/MA/0065/2018	HepA/USA/MA/0369/2024	1223
HepA/USA/MA/0065/2018	HepA/USA/MA/0035/2018	3
HepA/USA/MA/0065/2018	HepA/USA/MA/0220/2019	7
HepA/USA/MA/0209/2019	HepA/USA/MA/0150/2018	1
HepA/USA/MA/0209/2019	HepA/USA/MA/0149/2018	2
HepA/USA/MA/0209/2019	HepA/USA/MA/0254/2018	2
HepA/USA/MA/0209/2019	HepA/USA/MA/0192/2019	3
HepA/USA/MA/0209/2019	HepA/USA/MA/0322/2019	6
HepA/USA/MA/0209/2019	HepA/USA/MA/0183/2019	3
HepA/USA/MA/0209/2019	HepA/USA/MA/0007/2018	2
HepA/USA/MA/0209/2019	HepA/USA/MA/0072/2018	2
HepA/USA/MA/0209/2019	HepA/USA/MA/0014/2018	2
HepA/USA/MA/0209/2019	HepA/USA/MA/0062/2018	0
HepA/USA/MA/0209/2019	HepA/USA/MA/0230/2018	1
HepA/USA/MA/0209/2019	HepA/USA/MA/0047/2018	1
HepA/USA/MA/0209/2019	HepA/USA/MA/0292/2019	3
HepA/USA/MA/0209/2019	HepA/USA/MA/0154/2018	6
HepA/USA/MA/0209/2019	HepA/USA/MA/0038/2018	1
HepA/USA/MA/0209/2019	HepA/USA/MA/0283/2019	1242
HepA/USA/MA/0209/2019	HepA/USA/MA/0354/2023	1220
HepA/USA/MA/0209/2019	HepA/USA/MA/0181/2019	0
HepA/USA/MA/0209/2019	HepA/USA/MA/0174/2019	4
HepA/USA/MA/0209/2019	HepA/USA/MA/0303/2018	1
HepA/USA/MA/0209/2019	HepA/USA/MA/0094/2018	3
HepA/USA/MA/0209/2019	HepA/USA/MA/0006/2018	0
HepA/USA/MA/0209/2019	HepA/USA/MA/0164/2018	2
HepA/USA/MA/0209/2019	HepA/USA/MA/0046/2018	0
HepA/USA/MA/0209/2019	HepA/USA/MA/0356/2023	1219
HepA/USA/MA/0209/2019	HepA/USA/MA/0212/2019	3
HepA/USA/MA/0209/2019	HepA/USA/MA/0301/2018	0
HepA/USA/MA/0209/2019	HepA/USA/MA/0264/2018	2
HepA/USA/MA/0209/2019	HepA/USA/MA/0369/2024	1218
HepA/USA/MA/0209/2019	HepA/USA/MA/0035/2018	0
HepA/USA/MA/0209/2019	HepA/USA/MA/0220/2019	4
HepA/USA/MA/0150/2018	HepA/USA/MA/0149/2018	3
HepA/USA/MA/0150/2018	HepA/USA/MA/0254/2018	3
HepA/USA/MA/0150/2018	HepA/USA/MA/0192/2019	4
HepA/USA/MA/0150/2018	HepA/USA/MA/0322/2019	7
HepA/USA/MA/0150/2018	HepA/USA/MA/0183/2019	4
HepA/USA/MA/0150/2018	HepA/USA/MA/0007/2018	3
HepA/USA/MA/0150/2018	HepA/USA/MA/0072/2018	3
HepA/USA/MA/0150/2018	HepA/USA/MA/0014/2018	3
HepA/USA/MA/0150/2018	HepA/USA/MA/0062/2018	1
HepA/USA/MA/0150/2018	HepA/USA/MA/0230/2018	2
HepA/USA/MA/0150/2018	HepA/USA/MA/0047/2018	2
HepA/USA/MA/0150/2018	HepA/USA/MA/0292/2019	4
HepA/USA/MA/0150/2018	HepA/USA/MA/0154/2018	7
HepA/USA/MA/0150/2018	HepA/USA/MA/0038/2018	2
HepA/USA/MA/0150/2018	HepA/USA/MA/0283/2019	1244
HepA/USA/MA/0150/2018	HepA/USA/MA/0354/2023	1225
HepA/USA/MA/0150/2018	HepA/USA/MA/0181/2019	1
HepA/USA/MA/0150/2018	HepA/USA/MA/0174/2019	5
HepA/USA/MA/0150/2018	HepA/USA/MA/0303/2018	2
HepA/USA/MA/0150/2018	HepA/USA/MA/0094/2018	4
HepA/USA/MA/0150/2018	HepA/USA/MA/0006/2018	1
HepA/USA/MA/0150/2018	HepA/USA/MA/0164/2018	3
HepA/USA/MA/0150/2018	HepA/USA/MA/0046/2018	1
HepA/USA/MA/0150/2018	HepA/USA/MA/0356/2023	1225
HepA/USA/MA/0150/2018	HepA/USA/MA/0212/2019	4
HepA/USA/MA/0150/2018	HepA/USA/MA/0301/2018	1
HepA/USA/MA/0150/2018	HepA/USA/MA/0264/2018	3
HepA/USA/MA/0150/2018	HepA/USA/MA/0369/2024	1224
HepA/USA/MA/0150/2018	HepA/USA/MA/0035/2018	1
HepA/USA/MA/0150/2018	HepA/USA/MA/0220/2019	5
HepA/USA/MA/0149/2018	HepA/USA/MA/0254/2018	0
HepA/USA/MA/0149/2018	HepA/USA/MA/0192/2019	1
HepA/USA/MA/0149/2018	HepA/USA/MA/0322/2019	4
HepA/USA/MA/0149/2018	HepA/USA/MA/0183/2019	1
HepA/USA/MA/0149/2018	HepA/USA/MA/0007/2018	0
HepA/USA/MA/0149/2018	HepA/USA/MA/0072/2018	0
HepA/USA/MA/0149/2018	HepA/USA/MA/0014/2018	0
HepA/USA/MA/0149/2018	HepA/USA/MA/0062/2018	2
HepA/USA/MA/0149/2018	HepA/USA/MA/0230/2018	4
HepA/USA/MA/0149/2018	HepA/USA/MA/0047/2018	3
HepA/USA/MA/0149/2018	HepA/USA/MA/0292/2019	1
HepA/USA/MA/0149/2018	HepA/USA/MA/0154/2018	4
HepA/USA/MA/0149/2018	HepA/USA/MA/0038/2018	4
HepA/USA/MA/0149/2018	HepA/USA/MA/0283/2019	1243
HepA/USA/MA/0149/2018	HepA/USA/MA/0354/2023	1224
HepA/USA/MA/0149/2018	HepA/USA/MA/0181/2019	3
HepA/USA/MA/0149/2018	HepA/USA/MA/0174/2019	2
HepA/USA/MA/0149/2018	HepA/USA/MA/0303/2018	3
HepA/USA/MA/0149/2018	HepA/USA/MA/0094/2018	1
HepA/USA/MA/0149/2018	HepA/USA/MA/0006/2018	3
HepA/USA/MA/0149/2018	HepA/USA/MA/0164/2018	0
HepA/USA/MA/0149/2018	HepA/USA/MA/0046/2018	0
HepA/USA/MA/0149/2018	HepA/USA/MA/0356/2023	1225
HepA/USA/MA/0149/2018	HepA/USA/MA/0212/2019	1
HepA/USA/MA/0149/2018	HepA/USA/MA/0301/2018	1
HepA/USA/MA/0149/2018	HepA/USA/MA/0264/2018	4
HepA/USA/MA/0149/2018	HepA/USA/MA/0369/2024	1223
HepA/USA/MA/0149/2018	HepA/USA/MA/0035/2018	2
HepA/USA/MA/0149/2018	HepA/USA/MA/0220/2019	2
HepA/USA/MA/0254/2018	HepA/USA/MA/0192/2019	1
HepA/USA/MA/0254/2018	HepA/USA/MA/0322/2019	4
HepA/USA/MA/0254/2018	HepA/USA/MA/0183/2019	1
HepA/USA/MA/0254/2018	HepA/USA/MA/0007/2018	0
HepA/USA/MA/0254/2018	HepA/USA/MA/0072/2018	0
HepA/USA/MA/0254/2018	HepA/USA/MA/0014/2018	0
HepA/USA/MA/0254/2018	HepA/USA/MA/0062/2018	2
HepA/USA/MA/0254/2018	HepA/USA/MA/0230/2018	3
HepA/USA/MA/0254/2018	HepA/USA/MA/0047/2018	3
HepA/USA/MA/0254/2018	HepA/USA/MA/0292/2019	1
HepA/USA/MA/0254/2018	HepA/USA/MA/0154/2018	4
HepA/USA/MA/0254/2018	HepA/USA/MA/0038/2018	3
HepA/USA/MA/0254/2018	HepA/USA/MA/0283/2019	1242
HepA/USA/MA/0254/2018	HepA/USA/MA/0354/2023	1218
HepA/USA/MA/0254/2018	HepA/USA/MA/0181/2019	2
HepA/USA/MA/0254/2018	HepA/USA/MA/0174/2019	2
HepA/USA/MA/0254/2018	HepA/USA/MA/0303/2018	3
HepA/USA/MA/0254/2018	HepA/USA/MA/0094/2018	1
HepA/USA/MA/0254/2018	HepA/USA/MA/0006/2018	2
HepA/USA/MA/0254/2018	HepA/USA/MA/0164/2018	0
HepA/USA/MA/0254/2018	HepA/USA/MA/0046/2018	0
HepA/USA/MA/0254/2018	HepA/USA/MA/0356/2023	1218
HepA/USA/MA/0254/2018	HepA/USA/MA/0212/2019	1
HepA/USA/MA/0254/2018	HepA/USA/MA/0301/2018	1
HepA/USA/MA/0254/2018	HepA/USA/MA/0264/2018	4
HepA/USA/MA/0254/2018	HepA/USA/MA/0369/2024	1217
HepA/USA/MA/0254/2018	HepA/USA/MA/0035/2018	2
HepA/USA/MA/0254/2018	HepA/USA/MA/0220/2019	2
HepA/USA/MA/0192/2019	HepA/USA/MA/0322/2019	5
HepA/USA/MA/0192/2019	HepA/USA/MA/0183/2019	2
HepA/USA/MA/0192/2019	HepA/USA/MA/0007/2018	1
HepA/USA/MA/0192/2019	HepA/USA/MA/0072/2018	1
HepA/USA/MA/0192/2019	HepA/USA/MA/0014/2018	1
HepA/USA/MA/0192/2019	HepA/USA/MA/0062/2018	3
HepA/USA/MA/0192/2019	HepA/USA/MA/0230/2018	4
HepA/USA/MA/0192/2019	HepA/USA/MA/0047/2018	4
HepA/USA/MA/0192/2019	HepA/USA/MA/0292/2019	2
HepA/USA/MA/0192/2019	HepA/USA/MA/0154/2018	5
HepA/USA/MA/0192/2019	HepA/USA/MA/0038/2018	4
HepA/USA/MA/0192/2019	HepA/USA/MA/0283/2019	1244
HepA/USA/MA/0192/2019	HepA/USA/MA/0354/2023	1225
HepA/USA/MA/0192/2019	HepA/USA/MA/0181/2019	3
HepA/USA/MA/0192/2019	HepA/USA/MA/0174/2019	3
HepA/USA/MA/0192/2019	HepA/USA/MA/0303/2018	4
HepA/USA/MA/0192/2019	HepA/USA/MA/0094/2018	2
HepA/USA/MA/0192/2019	HepA/USA/MA/0006/2018	3
HepA/USA/MA/0192/2019	HepA/USA/MA/0164/2018	1
HepA/USA/MA/0192/2019	HepA/USA/MA/0046/2018	1
HepA/USA/MA/0192/2019	HepA/USA/MA/0356/2023	1226
HepA/USA/MA/0192/2019	HepA/USA/MA/0212/2019	2
HepA/USA/MA/0192/2019	HepA/USA/MA/0301/2018	2
HepA/USA/MA/0192/2019	HepA/USA/MA/0264/2018	5
HepA/USA/MA/0192/2019	HepA/USA/MA/0369/2024	1224
HepA/USA/MA/0192/2019	HepA/USA/MA/0035/2018	3
HepA/USA/MA/0192/2019	HepA/USA/MA/0220/2019	3
HepA/USA/MA/0322/2019	HepA/USA/MA/0183/2019	5
HepA/USA/MA/0322/2019	HepA/USA/MA/0007/2018	4
HepA/USA/MA/0322/2019	HepA/USA/MA/0072/2018	4
HepA/USA/MA/0322/2019	HepA/USA/MA/0014/2018	4
HepA/USA/MA/0322/2019	HepA/USA/MA/0062/2018	6
HepA/USA/MA/0322/2019	HepA/USA/MA/0230/2018	7
HepA/USA/MA/0322/2019	HepA/USA/MA/0047/2018	7
HepA/USA/MA/0322/2019	HepA/USA/MA/0292/2019	3
HepA/USA/MA/0322/2019	HepA/USA/MA/0154/2018	6
HepA/USA/MA/0322/2019	HepA/USA/MA/0038/2018	7
HepA/USA/MA/0322/2019	HepA/USA/MA/0283/2019	1241
HepA/USA/MA/0322/2019	HepA/USA/MA/0354/2023	1223
HepA/USA/MA/0322/2019	HepA/USA/MA/0181/2019	6
HepA/USA/MA/0322/2019	HepA/USA/MA/0174/2019	6
HepA/USA/MA/0322/2019	HepA/USA/MA/0303/2018	7
HepA/USA/MA/0322/2019	HepA/USA/MA/0094/2018	5
HepA/USA/MA/0322/2019	HepA/USA/MA/0006/2018	6
HepA/USA/MA/0322/2019	HepA/USA/MA/0164/2018	3
HepA/USA/MA/0322/2019	HepA/USA/MA/0046/2018	4
HepA/USA/MA/0322/2019	HepA/USA/MA/0356/2023	1223
HepA/USA/MA/0322/2019	HepA/USA/MA/0212/2019	3
HepA/USA/MA/0322/2019	HepA/USA/MA/0301/2018	5
HepA/USA/MA/0322/2019	HepA/USA/MA/0264/2018	6
HepA/USA/MA/0322/2019	HepA/USA/MA/0369/2024	1222
HepA/USA/MA/0322/2019	HepA/USA/MA/0035/2018	6
HepA/USA/MA/0322/2019	HepA/USA/MA/0220/2019	6
HepA/USA/MA/0183/2019	HepA/USA/MA/0007/2018	1
HepA/USA/MA/0183/2019	HepA/USA/MA/0072/2018	1
HepA/USA/MA/0183/2019	HepA/USA/MA/0014/2018	1
HepA/USA/MA/0183/2019	HepA/USA/MA/0062/2018	3
HepA/USA/MA/0183/2019	HepA/USA/MA/0230/2018	4
HepA/USA/MA/0183/2019	HepA/USA/MA/0047/2018	4
HepA/USA/MA/0183/2019	HepA/USA/MA/0292/2019	2
HepA/USA/MA/0183/2019	HepA/USA/MA/0154/2018	5
HepA/USA/MA/0183/2019	HepA/USA/MA/0038/2018	4
HepA/USA/MA/0183/2019	HepA/USA/MA/0283/2019	1228
HepA/USA/MA/0183/2019	HepA/USA/MA/0354/2023	1206
HepA/USA/MA/0183/2019	HepA/USA/MA/0181/2019	3
HepA/USA/MA/0183/2019	HepA/USA/MA/0174/2019	3
HepA/USA/MA/0183/2019	HepA/USA/MA/0303/2018	4
HepA/USA/MA/0183/2019	HepA/USA/MA/0094/2018	2
HepA/USA/MA/0183/2019	HepA/USA/MA/0006/2018	3
HepA/USA/MA/0183/2019	HepA/USA/MA/0164/2018	1
HepA/USA/MA/0183/2019	HepA/USA/MA/0046/2018	1
HepA/USA/MA/0183/2019	HepA/USA/MA/0356/2023	1206
HepA/USA/MA/0183/2019	HepA/USA/MA/0212/2019	2
HepA/USA/MA/0183/2019	HepA/USA/MA/0301/2018	2
HepA/USA/MA/0183/2019	HepA/USA/MA/0264/2018	5
HepA/USA/MA/0183/2019	HepA/USA/MA/0369/2024	1205
HepA/USA/MA/0183/2019	HepA/USA/MA/0035/2018	3
HepA/USA/MA/0183/2019	HepA/USA/MA/0220/2019	3
HepA/USA/MA/0007/2018	HepA/USA/MA/0072/2018	0
HepA/USA/MA/0007/2018	HepA/USA/MA/0014/2018	0
HepA/USA/MA/0007/2018	HepA/USA/MA/0062/2018	2
HepA/USA/MA/0007/2018	HepA/USA/MA/0230/2018	3
HepA/USA/MA/0007/2018	HepA/USA/MA/0047/2018	3
HepA/USA/MA/0007/2018	HepA/USA/MA/0292/2019	1
HepA/USA/MA/0007/2018	HepA/USA/MA/0154/2018	4
HepA/USA/MA/0007/2018	HepA/USA/MA/0038/2018	3
HepA/USA/MA/0007/2018	HepA/USA/MA/0283/2019	1243
HepA/USA/MA/0007/2018	HepA/USA/MA/0354/2023	1224
HepA/USA/MA/0007/2018	HepA/USA/MA/0181/2019	2
HepA/USA/MA/0007/2018	HepA/USA/MA/0174/2019	2
HepA/USA/MA/0007/2018	HepA/USA/MA/0303/2018	3
HepA/USA/MA/0007/2018	HepA/USA/MA/0094/2018	1
HepA/USA/MA/0007/2018	HepA/USA/MA/0006/2018	2
HepA/USA/MA/0007/2018	HepA/USA/MA/0164/2018	0
HepA/USA/MA/0007/2018	HepA/USA/MA/0046/2018	0
HepA/USA/MA/0007/2018	HepA/USA/MA/0356/2023	1225
HepA/USA/MA/0007/2018	HepA/USA/MA/0212/2019	1
HepA/USA/MA/0007/2018	HepA/USA/MA/0301/2018	1
HepA/USA/MA/0007/2018	HepA/USA/MA/0264/2018	4
HepA/USA/MA/0007/2018	HepA/USA/MA/0369/2024	1223
HepA/USA/MA/0007/2018	HepA/USA/MA/0035/2018	2
HepA/USA/MA/0007/2018	HepA/USA/MA/0220/2019	2
HepA/USA/MA/0072/2018	HepA/USA/MA/0014/2018	0
HepA/USA/MA/0072/2018	HepA/USA/MA/0062/2018	2
HepA/USA/MA/0072/2018	HepA/USA/MA/0230/2018	3
HepA/USA/MA/0072/2018	HepA/USA/MA/0047/2018	3
HepA/USA/MA/0072/2018	HepA/USA/MA/0292/2019	1
HepA/USA/MA/0072/2018	HepA/USA/MA/0154/2018	4
HepA/USA/MA/0072/2018	HepA/USA/MA/0038/2018	3
HepA/USA/MA/0072/2018	HepA/USA/MA/0283/2019	1238
HepA/USA/MA/0072/2018	HepA/USA/MA/0354/2023	1212
HepA/USA/MA/0072/2018	HepA/USA/MA/0181/2019	2
HepA/USA/MA/0072/2018	HepA/USA/MA/0174/2019	2
HepA/USA/MA/0072/2018	HepA/USA/MA/0303/2018	3
HepA/USA/MA/0072/2018	HepA/USA/MA/0094/2018	1
HepA/USA/MA/0072/2018	HepA/USA/MA/0006/2018	2
HepA/USA/MA/0072/2018	HepA/USA/MA/0164/2018	0
HepA/USA/MA/0072/2018	HepA/USA/MA/0046/2018	0
HepA/USA/MA/0072/2018	HepA/USA/MA/0356/2023	1212
HepA/USA/MA/0072/2018	HepA/USA/MA/0212/2019	1
HepA/USA/MA/0072/2018	HepA/USA/MA/0301/2018	1
HepA/USA/MA/0072/2018	HepA/USA/MA/0264/2018	4
HepA/USA/MA/0072/2018	HepA/USA/MA/0369/2024	1211
HepA/USA/MA/0072/2018	HepA/USA/MA/0035/2018	2
HepA/USA/MA/0072/2018	HepA/USA/MA/0220/2019	2
HepA/USA/MA/0014/2018	HepA/USA/MA/0062/2018	2
HepA/USA/MA/0014/2018	HepA/USA/MA/0230/2018	3
HepA/USA/MA/0014/2018	HepA/USA/MA/0047/2018	3
HepA/USA/MA/0014/2018	HepA/USA/MA/0292/2019	1
HepA/USA/MA/0014/2018	HepA/USA/MA/0154/2018	4
HepA/USA/MA/0014/2018	HepA/USA/MA/0038/2018	3
HepA/USA/MA/0014/2018	HepA/USA/MA/0283/2019	1243
HepA/USA/MA/0014/2018	HepA/USA/MA/0354/2023	1224
HepA/USA/MA/0014/2018	HepA/USA/MA/0181/2019	2
HepA/USA/MA/0014/2018	HepA/USA/MA/0174/2019	2
HepA/USA/MA/0014/2018	HepA/USA/MA/0303/2018	3
HepA/USA/MA/0014/2018	HepA/USA/MA/0094/2018	1
HepA/USA/MA/0014/2018	HepA/USA/MA/0006/2018	2
HepA/USA/MA/0014/2018	HepA/USA/MA/0164/2018	0
HepA/USA/MA/0014/2018	HepA/USA/MA/0046/2018	0
HepA/USA/MA/0014/2018	HepA/USA/MA/0356/2023	1224
HepA/USA/MA/0014/2018	HepA/USA/MA/0212/2019	1
HepA/USA/MA/0014/2018	HepA/USA/MA/0301/2018	1
HepA/USA/MA/0014/2018	HepA/USA/MA/0264/2018	4
HepA/USA/MA/0014/2018	HepA/USA/MA/0369/2024	1223
HepA/USA/MA/0014/2018	HepA/USA/MA/0035/2018	2
HepA/USA/MA/0014/2018	HepA/USA/MA/0220/2019	2
HepA/USA/MA/0062/2018	HepA/USA/MA/0230/2018	1
HepA/USA/MA/0062/2018	HepA/USA/MA/0047/2018	1
HepA/USA/MA/0062/2018	HepA/USA/MA/0292/2019	3
HepA/USA/MA/0062/2018	HepA/USA/MA/0154/2018	6
HepA/USA/MA/0062/2018	HepA/USA/MA/0038/2018	1
HepA/USA/MA/0062/2018	HepA/USA/MA/0283/2019	1243
HepA/USA/MA/0062/2018	HepA/USA/MA/0354/2023	1224
HepA/USA/MA/0062/2018	HepA/USA/MA/0181/2019	0
HepA/USA/MA/0062/2018	HepA/USA/MA/0174/2019	4
HepA/USA/MA/0062/2018	HepA/USA/MA/0303/2018	1
HepA/USA/MA/0062/2018	HepA/USA/MA/0094/2018	3
HepA/USA/MA/0062/2018	HepA/USA/MA/0006/2018	0
HepA/USA/MA/0062/2018	HepA/USA/MA/0164/2018	2
HepA/USA/MA/0062/2018	HepA/USA/MA/0046/2018	0
HepA/USA/MA/0062/2018	HepA/USA/MA/0356/2023	1224
HepA/USA/MA/0062/2018	HepA/USA/MA/0212/2019	3
HepA/USA/MA/0062/2018	HepA/USA/MA/0301/2018	0
HepA/USA/MA/0062/2018	HepA/USA/MA/0264/2018	2
HepA/USA/MA/0062/2018	HepA/USA/MA/0369/2024	1223
HepA/USA/MA/0062/2018	HepA/USA/MA/0035/2018	0
HepA/USA/MA/0062/2018	HepA/USA/MA/0220/2019	4
HepA/USA/MA/0230/2018	HepA/USA/MA/0047/2018	2
HepA/USA/MA/0230/2018	HepA/USA/MA/0292/2019	4
HepA/USA/MA/0230/2018	HepA/USA/MA/0154/2018	8
HepA/USA/MA/0230/2018	HepA/USA/MA/0038/2018	3
HepA/USA/MA/0230/2018	HepA/USA/MA/0283/2019	1243
HepA/USA/MA/0230/2018	HepA/USA/MA/0354/2023	1220
HepA/USA/MA/0230/2018	HepA/USA/MA/0181/2019	2
HepA/USA/MA/0230/2018	HepA/USA/MA/0174/2019	5
HepA/USA/MA/0230/2018	HepA/USA/MA/0303/2018	2
HepA/USA/MA/0230/2018	HepA/USA/MA/0094/2018	4
HepA/USA/MA/0230/2018	HepA/USA/MA/0006/2018	2
HepA/USA/MA/0230/2018	HepA/USA/MA/0164/2018	3
HepA/USA/MA/0230/2018	HepA/USA/MA/0046/2018	1
HepA/USA/MA/0230/2018	HepA/USA/MA/0356/2023	1220
HepA/USA/MA/0230/2018	HepA/USA/MA/0212/2019	4
HepA/USA/MA/0230/2018	HepA/USA/MA/0301/2018	1
HepA/USA/MA/0230/2018	HepA/USA/MA/0264/2018	3
HepA/USA/MA/0230/2018	HepA/USA/MA/0369/2024	1218
HepA/USA/MA/0230/2018	HepA/USA/MA/0035/2018	1
HepA/USA/MA/0230/2018	HepA/USA/MA/0220/2019	5
HepA/USA/MA/0047/2018	HepA/USA/MA/0292/2019	4
HepA/USA/MA/0047/2018	HepA/USA/MA/0154/2018	7
HepA/USA/MA/0047/2018	HepA/USA/MA/0038/2018	2
HepA/USA/MA/0047/2018	HepA/USA/MA/0283/2019	1241
HepA/USA/MA/0047/2018	HepA/USA/MA/0354/2023	1219
HepA/USA/MA/0047/2018	HepA/USA/MA/0181/2019	1
HepA/USA/MA/0047/2018	HepA/USA/MA/0174/2019	5
HepA/USA/MA/0047/2018	HepA/USA/MA/0303/2018	2
HepA/USA/MA/0047/2018	HepA/USA/MA/0094/2018	4
HepA/USA/MA/0047/2018	HepA/USA/MA/0006/2018	1
HepA/USA/MA/0047/2018	HepA/USA/MA/0164/2018	3
HepA/USA/MA/0047/2018	HepA/USA/MA/0046/2018	1
HepA/USA/MA/0047/2018	HepA/USA/MA/0356/2023	1218
HepA/USA/MA/0047/2018	HepA/USA/MA/0212/2019	4
HepA/USA/MA/0047/2018	HepA/USA/MA/0301/2018	1
HepA/USA/MA/0047/2018	HepA/USA/MA/0264/2018	3
HepA/USA/MA/0047/2018	HepA/USA/MA/0369/2024	1217
HepA/USA/MA/0047/2018	HepA/USA/MA/0035/2018	1
HepA/USA/MA/0047/2018	HepA/USA/MA/0220/2019	5
HepA/USA/MA/0292/2019	HepA/USA/MA/0154/2018	3
HepA/USA/MA/0292/2019	HepA/USA/MA/0038/2018	4
HepA/USA/MA/0292/2019	HepA/USA/MA/0283/2019	1244
HepA/USA/MA/0292/2019	HepA/USA/MA/0354/2023	1225
HepA/USA/MA/0292/2019	HepA/USA/MA/0181/2019	3
HepA/USA/MA/0292/2019	HepA/USA/MA/0174/2019	3
HepA/USA/MA/0292/2019	HepA/USA/MA/0303/2018	4
HepA/USA/MA/0292/2019	HepA/USA/MA/0094/2018	2
HepA/USA/MA/0292/2019	HepA/USA/MA/0006/2018	3
HepA/USA/MA/0292/2019	HepA/USA/MA/0164/2018	0
HepA/USA/MA/0292/2019	HepA/USA/MA/0046/2018	1
HepA/USA/MA/0292/2019	HepA/USA/MA/0356/2023	1225
HepA/USA/MA/0292/2019	HepA/USA/MA/0212/2019	0
HepA/USA/MA/0292/2019	HepA/USA/MA/0301/2018	2
HepA/USA/MA/0292/2019	HepA/USA/MA/0264/2018	5
HepA/USA/MA/0292/2019	HepA/USA/MA/0369/2024	1224
HepA/USA/MA/0292/2019	HepA/USA/MA/0035/2018	3
HepA/USA/MA/0292/2019	HepA/USA/MA/0220/2019	3
HepA/USA/MA/0154/2018	HepA/USA/MA/0038/2018	8
HepA/USA/MA/0154/2018	HepA/USA/MA/0283/2019	1245
HepA/USA/MA/0154/2018	HepA/USA/MA/0354/2023	1225
HepA/USA/MA/0154/2018	HepA/USA/MA/0181/2019	7
HepA/USA/MA/0154/2018	HepA/USA/MA/0174/2019	6
HepA/USA/MA/0154/2018	HepA/USA/MA/0303/2018	7
HepA/USA/MA/0154/2018	HepA/USA/MA/0094/2018	5
HepA/USA/MA/0154/2018	HepA/USA/MA/0006/2018	7
HepA/USA/MA/0154/2018	HepA/USA/MA/0164/2018	3
HepA/USA/MA/0154/2018	HepA/USA/MA/0046/2018	4
HepA/USA/MA/0154/2018	HepA/USA/MA/0356/2023	1226
HepA/USA/MA/0154/2018	HepA/USA/MA/0212/2019	3
HepA/USA/MA/0154/2018	HepA/USA/MA/0301/2018	5
HepA/USA/MA/0154/2018	HepA/USA/MA/0264/2018	8
HepA/USA/MA/0154/2018	HepA/USA/MA/0369/2024	1224
HepA/USA/MA/0154/2018	HepA/USA/MA/0035/2018	6
HepA/USA/MA/0154/2018	HepA/USA/MA/0220/2019	6
HepA/USA/MA/0038/2018	HepA/USA/MA/0283/2019	1243
HepA/USA/MA/0038/2018	HepA/USA/MA/0354/2023	1222
HepA/USA/MA/0038/2018	HepA/USA/MA/0181/2019	1
HepA/USA/MA/0038/2018	HepA/USA/MA/0174/2019	5
HepA/USA/MA/0038/2018	HepA/USA/MA/0303/2018	2
HepA/USA/MA/0038/2018	HepA/USA/MA/0094/2018	4
HepA/USA/MA/0038/2018	HepA/USA/MA/0006/2018	1
HepA/USA/MA/0038/2018	HepA/USA/MA/0164/2018	3
HepA/USA/MA/0038/2018	HepA/USA/MA/0046/2018	1
HepA/USA/MA/0038/2018	HepA/USA/MA/0356/2023	1221
HepA/USA/MA/0038/2018	HepA/USA/MA/0212/2019	4
HepA/USA/MA/0038/2018	HepA/USA/MA/0301/2018	1
HepA/USA/MA/0038/2018	HepA/USA/MA/0264/2018	3
HepA/USA/MA/0038/2018	HepA/USA/MA/0369/2024	1220
HepA/USA/MA/0038/2018	HepA/USA/MA/0035/2018	1
HepA/USA/MA/0038/2018	HepA/USA/MA/0220/2019	5
HepA/USA/MA/0283/2019	HepA/USA/MA/0354/2023	668
HepA/USA/MA/0283/2019	HepA/USA/MA/0181/2019	1243
HepA/USA/MA/0283/2019	HepA/USA/MA/0174/2019	1240
HepA/USA/MA/0283/2019	HepA/USA/MA/0303/2018	1244
HepA/USA/MA/0283/2019	HepA/USA/MA/0094/2018	1244
HepA/USA/MA/0283/2019	HepA/USA/MA/0006/2018	1243
HepA/USA/MA/0283/2019	HepA/USA/MA/0164/2018	1242
HepA/USA/MA/0283/2019	HepA/USA/MA/0046/2018	1239
HepA/USA/MA/0283/2019	HepA/USA/MA/0356/2023	668
HepA/USA/MA/0283/2019	HepA/USA/MA/0212/2019	1243
HepA/USA/MA/0283/2019	HepA/USA/MA/0301/2018	1243
HepA/USA/MA/0283/2019	HepA/USA/MA/0264/2018	1243
HepA/USA/MA/0283/2019	HepA/USA/MA/0369/2024	667
HepA/USA/MA/0283/2019	HepA/USA/MA/0035/2018	1242
HepA/USA/MA/0283/2019	HepA/USA/MA/0220/2019	1243
HepA/USA/MA/0354/2023	HepA/USA/MA/0181/2019	1224
HepA/USA/MA/0354/2023	HepA/USA/MA/0174/2019	1216
HepA/USA/MA/0354/2023	HepA/USA/MA/0303/2018	1222
HepA/USA/MA/0354/2023	HepA/USA/MA/0094/2018	1225
HepA/USA/MA/0354/2023	HepA/USA/MA/0006/2018	1225
HepA/USA/MA/0354/2023	HepA/USA/MA/0164/2018	1221
HepA/USA/MA/0354/2023	HepA/USA/MA/0046/2018	1216
HepA/USA/MA/0354/2023	HepA/USA/MA/0356/2023	0
HepA/USA/MA/0354/2023	HepA/USA/MA/0212/2019	1225
HepA/USA/MA/0354/2023	HepA/USA/MA/0301/2018	1221
HepA/USA/MA/0354/2023	HepA/USA/MA/0264/2018	1220
HepA/USA/MA/0354/2023	HepA/USA/MA/0369/2024	0
HepA/USA/MA/0354/2023	HepA/USA/MA/0035/2018	1219
HepA/USA/MA/0354/2023	HepA/USA/MA/0220/2019	1224
HepA/USA/MA/0181/2019	HepA/USA/MA/0174/2019	4
HepA/USA/MA/0181/2019	HepA/USA/MA/0303/2018	1
HepA/USA/MA/0181/2019	HepA/USA/MA/0094/2018	3
HepA/USA/MA/0181/2019	HepA/USA/MA/0006/2018	0
HepA/USA/MA/0181/2019	HepA/USA/MA/0164/2018	2
HepA/USA/MA/0181/2019	HepA/USA/MA/0046/2018	0
HepA/USA/MA/0181/2019	HepA/USA/MA/0356/2023	1223
HepA/USA/MA/0181/2019	HepA/USA/MA/0212/2019	3
HepA/USA/MA/0181/2019	HepA/USA/MA/0301/2018	0
HepA/USA/MA/0181/2019	HepA/USA/MA/0264/2018	2
HepA/USA/MA/0181/2019	HepA/USA/MA/0369/2024	1222
HepA/USA/MA/0181/2019	HepA/USA/MA/0035/2018	0
HepA/USA/MA/0181/2019	HepA/USA/MA/0220/2019	4
HepA/USA/MA/0174/2019	HepA/USA/MA/0303/2018	5
HepA/USA/MA/0174/2019	HepA/USA/MA/0094/2018	3
HepA/USA/MA/0174/2019	HepA/USA/MA/0006/2018	4
HepA/USA/MA/0174/2019	HepA/USA/MA/0164/2018	2
HepA/USA/MA/0174/2019	HepA/USA/MA/0046/2018	2
HepA/USA/MA/0174/2019	HepA/USA/MA/0356/2023	1216
HepA/USA/MA/0174/2019	HepA/USA/MA/0212/2019	3
HepA/USA/MA/0174/2019	HepA/USA/MA/0301/2018	3
HepA/USA/MA/0174/2019	HepA/USA/MA/0264/2018	6
HepA/USA/MA/0174/2019	HepA/USA/MA/0369/2024	1215
HepA/USA/MA/0174/2019	HepA/USA/MA/0035/2018	4
HepA/USA/MA/0174/2019	HepA/USA/MA/0220/2019	4
HepA/USA/MA/0303/2018	HepA/USA/MA/0094/2018	4
HepA/USA/MA/0303/2018	HepA/USA/MA/0006/2018	1
HepA/USA/MA/0303/2018	HepA/USA/MA/0164/2018	3
HepA/USA/MA/0303/2018	HepA/USA/MA/0046/2018	1
HepA/USA/MA/0303/2018	HepA/USA/MA/0356/2023	1221
HepA/USA/MA/0303/2018	HepA/USA/MA/0212/2019	4
HepA/USA/MA/0303/2018	HepA/USA/MA/0301/2018	1
HepA/USA/MA/0303/2018	HepA/USA/MA/0264/2018	3
HepA/USA/MA/0303/2018	HepA/USA/MA/0369/2024	1220
HepA/USA/MA/0303/2018	HepA/USA/MA/0035/2018	1
HepA/USA/MA/0303/2018	HepA/USA/MA/0220/2019	5
HepA/USA/MA/0094/2018	HepA/USA/MA/0006/2018	3
HepA/USA/MA/0094/2018	HepA/USA/MA/0164/2018	1
HepA/USA/MA/0094/2018	HepA/USA/MA/0046/2018	1
HepA/USA/MA/0094/2018	HepA/USA/MA/0356/2023	1225
HepA/USA/MA/0094/2018	HepA/USA/MA/0212/2019	2
HepA/USA/MA/0094/2018	HepA/USA/MA/0301/2018	2
HepA/USA/MA/0094/2018	HepA/USA/MA/0264/2018	5
HepA/USA/MA/0094/2018	HepA/USA/MA/0369/2024	1224
HepA/USA/MA/0094/2018	HepA/USA/MA/0035/2018	3
HepA/USA/MA/0094/2018	HepA/USA/MA/0220/2019	3
HepA/USA/MA/0006/2018	HepA/USA/MA/0164/2018	2
HepA/USA/MA/0006/2018	HepA/USA/MA/0046/2018	0
HepA/USA/MA/0006/2018	HepA/USA/MA/0356/2023	1224
HepA/USA/MA/0006/2018	HepA/USA/MA/0212/2019	3
HepA/USA/MA/0006/2018	HepA/USA/MA/0301/2018	0
HepA/USA/MA/0006/2018	HepA/USA/MA/0264/2018	2
HepA/USA/MA/0006/2018	HepA/USA/MA/0369/2024	1223
HepA/USA/MA/0006/2018	HepA/USA/MA/0035/2018	0
HepA/USA/MA/0006/2018	HepA/USA/MA/0220/2019	4
HepA/USA/MA/0164/2018	HepA/USA/MA/0046/2018	0
HepA/USA/MA/0164/2018	HepA/USA/MA/0356/2023	1221
HepA/USA/MA/0164/2018	HepA/USA/MA/0212/2019	0
HepA/USA/MA/0164/2018	HepA/USA/MA/0301/2018	1
HepA/USA/MA/0164/2018	HepA/USA/MA/0264/2018	4
HepA/USA/MA/0164/2018	HepA/USA/MA/0369/2024	1220
HepA/USA/MA/0164/2018	HepA/USA/MA/0035/2018	2
HepA/USA/MA/0164/2018	HepA/USA/MA/0220/2019	2
HepA/USA/MA/0046/2018	HepA/USA/MA/0356/2023	1216
HepA/USA/MA/0046/2018	HepA/USA/MA/0212/2019	1
HepA/USA/MA/0046/2018	HepA/USA/MA/0301/2018	0
HepA/USA/MA/0046/2018	HepA/USA/MA/0264/2018	2
HepA/USA/MA/0046/2018	HepA/USA/MA/0369/2024	1215
HepA/USA/MA/0046/2018	HepA/USA/MA/0035/2018	0
HepA/USA/MA/0046/2018	HepA/USA/MA/0220/2019	2
HepA/USA/MA/0356/2023	HepA/USA/MA/0212/2019	1226
HepA/USA/MA/0356/2023	HepA/USA/MA/0301/2018	1221
HepA/USA/MA/0356/2023	HepA/USA/MA/0264/2018	1220
HepA/USA/MA/0356/2023	HepA/USA/MA/0369/2024	0
HepA/USA/MA/0356/2023	HepA/USA/MA/0035/2018	1219
HepA/USA/MA/0356/2023	HepA/USA/MA/0220/2019	1224
HepA/USA/MA/0212/2019	HepA/USA/MA/0301/2018	2
HepA/USA/MA/0212/2019	HepA/USA/MA/0264/2018	5
HepA/USA/MA/0212/2019	HepA/USA/MA/0369/2024	1224
HepA/USA/MA/0212/2019	HepA/USA/MA/0035/2018	3
HepA/USA/MA/0212/2019	HepA/USA/MA/0220/2019	3
HepA/USA/MA/0301/2018	HepA/USA/MA/0264/2018	2
HepA/USA/MA/0301/2018	HepA/USA/MA/0369/2024	1220
HepA/USA/MA/0301/2018	HepA/USA/MA/0035/2018	0
HepA/USA/MA/0301/2018	HepA/USA/MA/0220/2019	3
HepA/USA/MA/0264/2018	HepA/USA/MA/0369/2024	1219
HepA/USA/MA/0264/2018	HepA/USA/MA/0035/2018	2
HepA/USA/MA/0264/2018	HepA/USA/MA/0220/2019	6
HepA/USA/MA/0369/2024	HepA/USA/MA/0035/2018	1218
HepA/USA/MA/0369/2024	HepA/USA/MA/0220/2019	1223
HepA/USA/MA/0035/2018	HepA/USA/MA/0220/2019	4
