## Supplementary material for "Genomic epidemiology as a tool for understanding drivers of hepatitis A community outbreaks in Massachusetts and New Hampshire": Data S1: txid12092_2025_02_03_7125_unambiguous_bases.fasta_names.txt_metadata.txt_with_GHOST_clade.xlsx_human_host_7.txt

strain	display_name	name	length	organism	mol_type	blank	isolation_source	host	geo_loc_name	display_geo_loc_name	date	display_collection_date	note	authors	title	subgenotype
AB623053.1	AB623053.1 (Japan, 1957)	Hepatitis A virus genomic RNA, nearly complete genome, isolate: HA286-Aki1957.	7459 bp	Hepatovirus A	genomic RNA			Homo sapiens 8 years old male (ID=S286)	Japan:Akita, Osarizawa	Japan	10/4/57	1957	with poly(A)tail of 18 nt	Takahashi,K., Suto,T., Arai,M. and Mishiro,S.; Mishiro,S., Takahashi,K. and Suto,T.	Revelation of near-complete genome of hepatitis A virus that caused Osarizawa Hepatitis 1957 from a vintage sample kept frozen for 53 years	IA
AB279735.1	AB279735.1 (Japan, 1985)	Hepatitis A virus genomic RNA, complete genome, isolate: HAJ85-1.	7478 bp	Hepatovirus A	genomic RNA		serum	Homo sapiens	Japan: Yamanashi	Japan	1985-XX-XX	1985	with poly(A) tail of 16 nt.	Endo,K., Takahashi,M., Masuko,K., Inoue,K., Akahane,Y. and Okamoto,H.; Okamoto,H.	Full-length sequences of subgenotype IIIA and IIIB hepatitis A virus isolates: characterization of genotype III HAV genomes	IIIB
KX523680.1	KX523680.1 (China, 1988)	Hepatovirus A isolate LV8, complete genome.	7473 bp	Hepatovirus A	genomic RNA		feces	Homo sapiens	China: Shanghai	China	1988-XX-XX	1988	subtype: B	Jiang,L., Shao,C., Yang,E., Cui,W., Li,H. and Zhang,J.; Jiang,L., Shao,C., Yang,E., Cui,W., Li,H. and Zhang,J.	Aligment of complete genome of Hepatatis A virus LV8 strain between other Hepatatis A virus in different region of the world	IB
AB279732.1	AB279732.1 (Japan, 1990)	Hepatitis A virus genomic RNA, complete genome, isolate: HA-JNG04-90.	7478 bp	Hepatovirus A	genomic RNA		serum	Homo sapiens	Japan: Aichi	Japan	1990-XX-XX	1990	with poly(A) tail of 15 nt.	Endo,K., Takahashi,M., Masuko,K., Inoue,K., Akahane,Y. and Okamoto,H.; Okamoto,H.	Full-length sequences of subgenotype IIIA and IIIB hepatitis A virus isolates: characterization of genotype III HAV genomes	IIIA
AB258387.1	AB258387.1 (Japan, 1990)	Hepatitis A virus genomic RNA, complete genome, subgenotype IIIB, clone: HA-JNG06-90F.	7480 bp	Hepatovirus A	genomic RNA		human serum	Homo sapiens	Japan:Aichi	Japan	1990-XX-XX	1990	With the poly(A) tail of 18 nt.	Endo,K., Inoue,J., Takahashi,M., Mitsui,T., Masuko,K., Akahane,Y. and Okamoto,H.; Okamoto,H.	Analysis of the full-length genome of a subgenotype IIIB hepatitis A virus isolate: primers for broadly reactive PCR and genotypic analysis	IIIB
AB279733.1	AB279733.1 (Japan, 1992)	Hepatitis A virus genomic RNA, complete genome, isolate: HA-JNG08-92.	7476 bp	Hepatovirus A	genomic RNA		serum	Homo sapiens	Japan: Aichi	Japan	1992-XX-XX	1992	with poly(A) tail of 12 nt.	Endo,K., Takahashi,M., Masuko,K., Inoue,K., Akahane,Y. and Okamoto,H.; Okamoto,H.	Full-length sequences of subgenotype IIIA and IIIB hepatitis A virus isolates: characterization of genotype III HAV genomes	IIIA
AB279734.1	AB279734.1 (Japan, 1995)	Hepatitis A virus genomic RNA, complete genome, isolate: HAJ95-8.	7478 bp	Hepatovirus A	genomic RNA		serum	Homo sapiens	Japan: Tokyo	Japan	1995-XX-XX	1995	with poly(A) tail of 14 nt.	Endo,K., Takahashi,M., Masuko,K., Inoue,K., Akahane,Y. and Okamoto,H.; Okamoto,H.	Full-length sequences of subgenotype IIIA and IIIB hepatitis A virus isolates: characterization of genotype III HAV genomes	IIIA
FJ360733.1	FJ360733.1 (India, 1995)	Hepatitis A virus isolate IND-HAV-95F, complete genome.	7476 bp	Hepatovirus A	genomic RNA		stool	Homo sapiens	India	India	11/29/95	1995	genotype: III A	Kulkarni,M.A., Walimbe,A.M., Cherian,S. and Arankalle,V.A.; Arankalle,V.A. and Kulkarni,M.A.	Full length genomes of genotype IIIA Hepatitis A Virus strains (1995-2008) from India and estimates of the evolutionary rates and ages	IIIA
FJ360735.1	FJ360735.1 (India, 1997)	Hepatitis A virus isolate IND-HAV-97F, complete genome.	7472 bp	Hepatovirus A	genomic RNA		stool	Homo sapiens	India	India	8/29/97	1997	genotype: III A	Kulkarni,M.A., Walimbe,A.M., Cherian,S. and Arankalle,V.A.; Arankalle,V.A. and Kulkarni,M.A.	Full length genomes of genotype IIIA Hepatitis A Virus strains (1995-2008) from India and estimates of the evolutionary rates and ages	IIIA
MW405346.1	MW405346.1 (South Korea, 1998)	Hepatovirus A strain HAV KUMC 98-34 polyprotein gene, complete cds.	7477 bp	Hepatovirus A	genomic RNA	HAV KUMC 98-34	serum	Homo sapiens	South Korea	South Korea	4/11/98	1998		Song,J.W., Lee,G.Y. and Kim,W.K.		IA
AB618531.1	AB618531.1 (Japan, 1999)	Hepatitis A virus genomic RNA, complete genome, isolate: HAJNS-BorSap10.	7494 bp	Hepatovirus A	genomic RNA			Homo sapiens 38 years old male	Japan:Hokkaido, Sapporo	Japan	6/17/99	1999	with poly(A) tail at 7478-7494	Dohmen,K., Onohara,S., Tanaka,H., Haruno,M., Shimoda,S., Kang,J.-H., Ishii,K. and Takahashi,K.; Mishiro,S. and Takahashi,K.	Molecular epidemiological analysis of hepatitis A virus strain separated in Fukuoka 2010-the similarity with the strain from a patient infected in Borneo (Kalimantan) island 1999	IA
FJ360734.1	FJ360734.1 (India, 1999)	Hepatitis A virus isolate IND-HAV-99F, complete genome.	7478 bp	Hepatovirus A	genomic RNA		stool	Homo sapiens	India	India	7/20/99	1999	genotype: III A	Kulkarni,M.A., Walimbe,A.M., Cherian,S. and Arankalle,V.A.; Arankalle,V.A. and Kulkarni,M.A.	Full length genomes of genotype IIIA Hepatitis A Virus strains (1995-2008) from India and estimates of the evolutionary rates and ages	IIIA
LC128713.1	LC128713.1 (Thailand, 2000)	Hepatovirus A genomic RNA, nearly complete genome, strain: Banglane2000.	7412 bp	Hepatovirus A	genomic RNA	Banglane2000		Homo sapiens	Thailand	Thailand	8/1/00	2000	Subgenotype: IB	Ishii,K.; Ruchusatwat,K., Wongpiyabovorn,J., Kawidam,C., Thiemsing,R., Sangkitporn,S., Takeda,N. and Ishii,K.	An outbreak of acute hepatitis caused by genotype 1B hepatitis A viruses contaminated in water supply	IB
MW405347.1	MW405347.1 (South Korea, 2002)	Hepatovirus A strain HAV KUMC 02-1 polyprotein gene, complete cds.	7351 bp	Hepatovirus A	genomic RNA	HAV KUMC 02-1	stool	Homo sapiens	South Korea	South Korea	3/22/02	2002		Song,J.W., Lee,G.Y. and Kim,W.K.		IA
AB839692.1	AB839692.1 (Indonesia, 2003)	Hepatitis A virus genomic RNA, complete genome, isolate: BaliA03-H29.	7492 bp	Hepatovirus A	genomic RNA		Human serum	Homo sapiens	Indonesia:Bali(Denpasar)	Indonesia	2003-XX-XX	2003		Mulyanto, Wibawa,I.D., Suparyatmo,J.B., Amirudin,R., Ohnishi,H., Takahashi,M., Nishizawa,T. and Okamoto,H.; Okamoto,H. and Takahashi,M.	The complete genomes of subgenotype IA hepatitis A virus strains from four different islands in Indonesia form a phylogenetic cluster	IA
MW405348.1	MW405348.1 (South Korea, 2004)	Hepatovirus A strain HAV KUMC 04-1 polyprotein gene, complete cds.	7395 bp	Hepatovirus A	genomic RNA	HAV KUMC 04-1	serum	Homo sapiens	South Korea	South Korea	2004-XX-XX	2004		Song,J.W., Lee,G.Y. and Kim,W.K.		IA
ON911719.1	ON911719.1 (China, 2006)	Hepatovirus A isolate NcSc2.06 polyprotein gene, partial cds.	7329 bp	Hepatovirus A	genomic RNA		Human serum	Homo sapiens	China	China	2006-XX-XX	2006	genotype: IA	Du,F., Zhou,W., Qiu,F., Yin,W., Cao,J. and Bi,S.; Du,F., Zhou,W., Qiu,F., Yin,W., Cao,J. and Bi,S.	Genotyping and Whole Genome Characteristics of 16 Hepatitis A Virus Strains in China	IA
ON911722.1	ON911722.1 (China, 2006)	Hepatovirus A isolate BbGx136.06 polyprotein gene, partial cds.	7329 bp	Hepatovirus A	genomic RNA		Human serum	Homo sapiens	China	China	2006-XX-XX	2006		Du,F., Zhou,W., Qiu,F., Yin,W., Cao,J. and Bi,S.; Du,F., Zhou,W., Qiu,F., Yin,W., Cao,J. and Bi,S.	Genotyping and Whole Genome Characteristics of 16 Hepatitis A Virus Strains in China	IA
LC049339.1	LC049339.1 (Mongolia, 2006)	Hepatovirus A genomic RNA, complete genome, isolate: MNA06-2130.	7492 bp	Hepatovirus A	genomic RNA		Human serum	Homo sapiens	Mongolia:Ulaanbaatar	Mongolia	2006-XX-XX	2006	genotype IA	Tsatsralt-Od,B., Baasanjav,N., Nyamkhuu,D., Ohnishi,H., Takahashi,M., Kobayashi,T., Nagashima,S., Nishizawa,T. and Okamoto,H.; Okamoto,H. and Takahashi,M.	Molecular analysis of hepatitis A virus strains obtained from patients with acute hepatitis A in Mongolia, 2004-2013	IA
HM769724.1	HM769724.1 (Argentina, 2006)	Hepatitis A virus isolate HAV-Arg/06, complete genome.	7477 bp	Hepatovirus A	genomic RNA			Homo sapiens; 4 year-old child	Argentina	Argentina	6/11/06	2006	subgenotype IB sequence; derived from recombination event between subgenotype IA and IB viruses	Aguirre,S., Malirat,V., Scodeller,E. and Mattion,N.; Aguirre,S., Malirat,V., Scodeller,E. and Mattion,N.	First full-length genomic sequence of a hepatitis A virus isolated in Argentina shows recombination between subgenotypes IA and IB	IA
FJ360730.1	FJ360730.1 (India, 2006)	Hepatitis A virus isolate IND-HAV-06F, complete genome.	7477 bp	Hepatovirus A	genomic RNA		serum	Homo sapiens	India	India	10/13/06	2006	genotype: III A	Kulkarni,M.A., Walimbe,A.M., Cherian,S. and Arankalle,V.A.; Arankalle,V.A. and Kulkarni,M.A.	Full length genomes of genotype IIIA Hepatitis A Virus strains (1995-2008) from India and estimates of the evolutionary rates and ages	IIIA
KP177964.1	KP177964.1 (China, 2007)	Hepatitis A virus isolate td51, complete genome.	7494 bp	Hepatovirus A	genomic RNA		serum	Homo sapiens	China	China	2007-XX-XX	2007		Wang,H., Wang,X., Cao,J., Gao,Y., Zhou,W. and Bi,S.; Wang,H., Wang,X., Cao,J., Gao,Y., Zhou,W. and Bi,S.	Full-length Genome Characterization and Quasispecies Distribution of Hepatitis A Virus Isolates in China	IA
KP177965.1	KP177965.1 (China, 2007)	Hepatitis A virus isolate hd9, complete genome.	7494 bp	Hepatovirus A	genomic RNA		serum	Homo sapiens	China	China	2007-XX-XX	2007		Wang,H., Wang,X., Cao,J., Gao,Y., Zhou,W. and Bi,S.; Wang,H., Wang,X., Cao,J., Gao,Y., Zhou,W. and Bi,S.	Full-length Genome Characterization and Quasispecies Distribution of Hepatitis A Virus Isolates in China	IA
AB839693.1	AB839693.1 (Indonesia, 2007)	Hepatitis A virus genomic RNA, complete genome, isolate: JemberA07-SBY07.	7492 bp	Hepatovirus A	genomic RNA		Human serum	Homo sapiens	Indonesia:East Java(Jember)	Indonesia	2007-XX-XX	2007		Mulyanto, Wibawa,I.D., Suparyatmo,J.B., Amirudin,R., Ohnishi,H., Takahashi,M., Nishizawa,T. and Okamoto,H.; Okamoto,H. and Takahashi,M.	The complete genomes of subgenotype IA hepatitis A virus strains from four different islands in Indonesia form a phylogenetic cluster	IA
AB839694.1	AB839694.1 (Indonesia, 2007)	Hepatitis A virus genomic RNA, complete genome, isolate: MakassarA07-R18.	7492 bp	Hepatovirus A	genomic RNA		Human serum	Homo sapiens	Indonesia:Sulawesi(Makassar)	Indonesia	2007-XX-XX	2007		Mulyanto, Wibawa,I.D., Suparyatmo,J.B., Amirudin,R., Ohnishi,H., Takahashi,M., Nishizawa,T. and Okamoto,H.; Okamoto,H. and Takahashi,M.	The complete genomes of subgenotype IA hepatitis A virus strains from four different islands in Indonesia form a phylogenetic cluster	IA
AB839695.1	AB839695.1 (Indonesia, 2007)	Hepatitis A virus genomic RNA, complete genome, isolate: MataramA07-RS03.	7492 bp	Hepatovirus A	genomic RNA		Human serum	Homo sapiens	Indonesia:Lombok(Mataram)	Indonesia	2007-XX-XX	2007		Mulyanto, Wibawa,I.D., Suparyatmo,J.B., Amirudin,R., Ohnishi,H., Takahashi,M., Nishizawa,T. and Okamoto,H.; Okamoto,H. and Takahashi,M.	The complete genomes of subgenotype IA hepatitis A virus strains from four different islands in Indonesia form a phylogenetic cluster	IA
AB839696.1	AB839696.1 (Indonesia, 2007)	Hepatitis A virus genomic RNA, complete genome, isolate: SoloA07-P15.	7492 bp	Hepatovirus A	genomic RNA		Human serum	Homo sapiens	Indonesia:Central Java(Solo)	Indonesia	2007-XX-XX	2007		Mulyanto, Wibawa,I.D., Suparyatmo,J.B., Amirudin,R., Ohnishi,H., Takahashi,M., Nishizawa,T. and Okamoto,H.; Okamoto,H. and Takahashi,M.	The complete genomes of subgenotype IA hepatitis A virus strains from four different islands in Indonesia form a phylogenetic cluster	IA
AB839697.1	AB839697.1 (Indonesia, 2007)	Hepatitis A virus genomic RNA, complete genome, isolate: TangerangA07-55.	7492 bp	Hepatovirus A	genomic RNA		Human serum	Homo sapiens	Indonesia:West Java(Tangerang)	Indonesia	2007-XX-XX	2007		Mulyanto, Wibawa,I.D., Suparyatmo,J.B., Amirudin,R., Ohnishi,H., Takahashi,M., Nishizawa,T. and Okamoto,H.; Okamoto,H. and Takahashi,M.	The complete genomes of subgenotype IA hepatitis A virus strains from four different islands in Indonesia form a phylogenetic cluster	IA
FJ360731.1	FJ360731.1 (India, 2007)	Hepatitis A virus isolate IND-HAV-07F, complete genome.	7465 bp	Hepatovirus A	genomic RNA		serum	Homo sapiens	India	India	1/1/07	2007	genotype: III A	Kulkarni,M.A., Walimbe,A.M., Cherian,S. and Arankalle,V.A.; Arankalle,V.A. and Kulkarni,M.A.	Full length genomes of genotype IIIA Hepatitis A Virus strains (1995-2008) from India and estimates of the evolutionary rates and ages	IIIA
FJ227135.1	FJ227135.1 (India, 2007)	Hepatitis A virus isolate SIM27 polyprotein gene, complete cds.	7347 bp	Hepatovirus A	genomic RNA		human serum	Homo sapiens	India	India	2/20/07	2007		Chobe,L.P. and Arankalle,V.A.; Chobe,L.P. and Arankalle,V.A.	Investigation of hepatitis A outbreak from Shimla, Himachal Pradesh	IIIA
HQ437707.1	HQ437707.1 (Russia, 2007)	Hepatitis A virus strain MB-7/293, complete genome.	7487 bp	Hepatovirus A	genomic RNA	MB-7/293		Homo sapiens	Russia	Russia	4/10/07	2007	strain MB-7/4647 adapted to stable growth on HEK293 cells; HepA-293	Bondarenko,T.Y., Ternovoi,V.A., Svyatchenko,V.A., Kiselev,N.N. and Netesov,S.V.; Bondarenko,T.Y. and Ternovoi,V.A.	Identification and analysis of genome substitutions in MB-7 strain of Hepatitis A virus during adaptation to HEK293 and 4647 cell culture lines	IA
FJ360732.1	FJ360732.1 (India, 2008)	Hepatitis A virus isolate IND-HAV-08F, complete genome.	7480 bp	Hepatovirus A	genomic RNA		serum	Homo sapiens	India	India	4/11/08	2008	genotype: III A	Kulkarni,M.A., Walimbe,A.M., Cherian,S. and Arankalle,V.A.; Arankalle,V.A. and Kulkarni,M.A.	Full length genomes of genotype IIIA Hepatitis A Virus strains (1995-2008) from India and estimates of the evolutionary rates and ages	IIIA
LC049338.1	LC049338.1 (Mongolia, 2009)	Hepatovirus A genomic RNA, complete genome, isolate: MNA09-B1141.	7493 bp	Hepatovirus A	genomic RNA		Human serum	Homo sapiens	Mongolia:Ulaanbaatar	Mongolia	2009-XX-XX	2009	genotype IA	Tsatsralt-Od,B., Baasanjav,N., Nyamkhuu,D., Ohnishi,H., Takahashi,M., Kobayashi,T., Nagashima,S., Nishizawa,T. and Okamoto,H.; Okamoto,H. and Takahashi,M.	Molecular analysis of hepatitis A virus strains obtained from patients with acute hepatitis A in Mongolia, 2004-2013	IA
KC182587.1	KC182587.1 (Mexico, 2009)	Hepatitis A virus isolate A2, complete genome.	7339 bp	Hepatovirus A	genomic RNA			Homo sapiens	Mexico	Mexico	2009-XX-XX	2009	genotype: IA	Vaughan,G., Forbi,J.C., Xia,G.L., Fonseca-Ford,M., Vazquez,R., Khudyakov,Y.E., Montiel,S., Waterman,S., Alpuche,C., Goncalves Rossi,L.M. and Luna,N.; Vaughan,G., Forbi,J.C., Xia,G., Fonseca-Ford,M., Vazquez,R., Khudyakov,Y.E., Montiel,S., Waterman,S. and Luna,N.	Full-length genome characterization and genetic relatedness analysis of hepatitis A virus outbreak strains associated with acute liver failure among children	IA
KC182588.1	KC182588.1 (Mexico, 2009)	Hepatitis A virus isolate B1, complete genome.	7339 bp	Hepatovirus A	genomic RNA			Homo sapiens	Mexico	Mexico	2009-XX-XX	2009	genotype: IA	Vaughan,G., Forbi,J.C., Xia,G.L., Fonseca-Ford,M., Vazquez,R., Khudyakov,Y.E., Montiel,S., Waterman,S., Alpuche,C., Goncalves Rossi,L.M. and Luna,N.; Vaughan,G., Forbi,J.C., Xia,G., Fonseca-Ford,M., Vazquez,R., Khudyakov,Y.E., Montiel,S., Waterman,S. and Luna,N.	Full-length genome characterization and genetic relatedness analysis of hepatitis A virus outbreak strains associated with acute liver failure among children	IA
KC182589.1	KC182589.1 (Mexico, 2009)	Hepatitis A virus isolate A3, complete genome.	7339 bp	Hepatovirus A	genomic RNA			Homo sapiens	Mexico	Mexico	2009-XX-XX	2009	genotype: IA	Vaughan,G., Forbi,J.C., Xia,G.L., Fonseca-Ford,M., Vazquez,R., Khudyakov,Y.E., Montiel,S., Waterman,S., Alpuche,C., Goncalves Rossi,L.M. and Luna,N.; Vaughan,G., Forbi,J.C., Xia,G., Fonseca-Ford,M., Vazquez,R., Khudyakov,Y.E., Montiel,S., Waterman,S. and Luna,N.	Full-length genome characterization and genetic relatedness analysis of hepatitis A virus outbreak strains associated with acute liver failure among children	IA
KC182590.1	KC182590.1 (Mexico, 2009)	Hepatitis A virus isolate A1, complete genome.	7339 bp	Hepatovirus A	genomic RNA			Homo sapiens	Mexico	Mexico	2009-XX-XX	2009	genotype: IA	Vaughan,G., Forbi,J.C., Xia,G.L., Fonseca-Ford,M., Vazquez,R., Khudyakov,Y.E., Montiel,S., Waterman,S., Alpuche,C., Goncalves Rossi,L.M. and Luna,N.; Vaughan,G., Forbi,J.C., Xia,G., Fonseca-Ford,M., Vazquez,R., Khudyakov,Y.E., Montiel,S., Waterman,S. and Luna,N.	Full-length genome characterization and genetic relatedness analysis of hepatitis A virus outbreak strains associated with acute liver failure among children	IA
LC049340.1	LC049340.1 (Mongolia, 2010)	Hepatovirus A genomic RNA, complete genome, isolate: MNA10-B1355.	7492 bp	Hepatovirus A	genomic RNA		Human serum	Homo sapiens	Mongolia:Ulaanbaatar	Mongolia	2010-XX-XX	2010	genotype IA	Tsatsralt-Od,B., Baasanjav,N., Nyamkhuu,D., Ohnishi,H., Takahashi,M., Kobayashi,T., Nagashima,S., Nishizawa,T. and Okamoto,H.; Okamoto,H. and Takahashi,M.	Molecular analysis of hepatitis A virus strains obtained from patients with acute hepatitis A in Mongolia, 2004-2013	IA
AB618529.1	AB618529.1 (Japan, 2010)	Hepatitis A virus genomic RNA, nearly complete genome, isolate: HAJIH-Fukuo10.	7455 bp	Hepatovirus A	genomic RNA		a patient with acute hepatitis A	Homo sapiens 54 years old female	Japan:Fukuoka	Japan	4/12/10	2010	with poly(A) tail at 7439-7455	Dohmen,K., Onohara,S., Tanaka,H., Haruno,M., Shimoda,S., Kang,J.-H., Ishii,K. and Takahashi,K.; Mishiro,S. and Takahashi,K.	Molecular epidemiological analysis of hepatitis A virus strain separated in Fukuoka 2010-the similarity with the strain from a patient infected in Borneo (Kalimantan) island 1999	IA
AB973401.1	AB973401.1 (Japan, 2010)	Hepatitis A virus gene for polyprotein, complete cds, strain: 1004-10562-KobeC-2/100427Kb2.	7376 bp	Hepatovirus A	genomic RNA	1004-10562-KobeC-2/100427Kb2	Feces	Homo sapiens	Japan	Japan	4/19/10	2010		Ishii,K., Kiyohara,T., Yoshizaki,S., Wakita,T., Shimada,T., Nakamura,N., Nakashima,K., Tada,Y. and Noda,M.; Ishii,K., Noda,M. and Iijima,Y.	Epidemiological and genetic analyses of a diffuse outbreak of hepatitis A in Japan, 2010	IA
AB819869.1	AB819869.1 (Singapore, 2011)	Hepatitis A virus gene for polyprotein, complete cds, isolate: HAJTS-SinKan11.	7442 bp	Hepatovirus A	genomic RNA			Homo sapiens	Singapore	Singapore	2011-XX-XX	2011	ORF for polyprotein	Mishiro,S., Takahashi,K. and Uoshima,H.; Mishiro,S. and Takahashi,K.	Two elderly cases of severe or fulminant type of hepatitis A, where near complete HAV genome sequences could be analyzed	IA
JQ655151.1	JQ655151.1 (South Korea, 2011)	Hepatitis A virus isolate Kor-HAV-F, complete genome.	7386 bp	Hepatovirus A	genomic RNA		human stool	Homo sapiens	South Korea	South Korea	10/1/11	2011		Lee,A.R., Lee,S.G., Kang,L.H., Jheong,W.H. and Paik,S.Y.; Lee,A.-R., Lee,S.-G., Kang,L.-H., Cho,M.-K. and Paik,S.-Y.	Full-Length Genomic Sequence of Subgenotype IIIA Hepatitis A Virus Isolate in Republic of Korea	IIIA
AB909123.1	AB909123.1 (Japan, 2011)	Hepatitis A virus genomic RNA, nearly complete genome, isolate: HAJHM-PapTok11.	7195 bp	Hepatovirus A	viral cRNA			Homo sapiens	Japan:Tokyo	Japan	10/18/11	2011	ORF for polyprotein	Sugihara,J., Kato,Y., Takahashi,K., Yanagawa,Y., Ujiie,M., Takeshita,N., Kanagawa,N., Mishiro,S. and Ohmagari,N.; Mishiro,S., Takahashi,K. and Sugihara,J.	Delayed elevation of hepatitis A virus-specific immunoglobulin M: A case report and review of literature	IA
OQ077984.1	OQ077984.1 (Uganda, 2012)	MAG: Hepatovirus A isolate Ug2012-CVR2, complete genome.	7463 bp	Hepatovirus A	genomic RNA		blood	Homo sapiens	Uganda	Uganda	2012-XX-XX	2012	metagenomic; genotype: 1B	Ashraf,S., Jerome,H., Bugembe,D.L., Ssemwanga,D., Byaruhanga,T., Kayiwa,J.T., Downing,R., Salazar-Gonzalez,J.F., Salazar,M.G., Shepherd,J.G., Davis,C., Logan,N., Sreenu,V.B., Wilkie,G.S., da Silva Filipe,A., Ssekagiri,A., Namuwulya,P., Bukenya,H., Kigozi,B., McConnell,W.W., Willett,B.J., Balinandi,S., Lutwama,J., Kaleebu,P., Bwogi,J. and Thomson,E.C.; Ashraf,S., Jerome,H., Bugembe,D.L., Ssemwanga,D., Byaruhanga,T., Kayiwa,J.T., Downing,R., Salazar-Gonzalez,J.F., Salazar,M.G., Shepherd,J.G., Davis,C., Logan,N., Sreenu,V.B., Wilkie,G.S., da Silva Filipe,A., Ssekagiri,A., Namuwulya,P., Bukenya,H., Kigozi,B., McConnell,W.W., Willett,B.J., Balinandi,S., Lutwama,J., Kaleebu,P., Bwogi,J. and Thomson,E.C.	Emerging viruses are an underestimated cause of undiagnosed febrile illness in Uganda	IB
OQ077985.1	OQ077985.1 (Uganda, 2012)	MAG: Hepatovirus A isolate Ug2012-CVR4, complete genome.	7452 bp	Hepatovirus A	genomic RNA		blood	Homo sapiens	Uganda	Uganda	2012-XX-XX	2012	metagenomic; genotype: 1B	Ashraf,S., Jerome,H., Bugembe,D.L., Ssemwanga,D., Byaruhanga,T., Kayiwa,J.T., Downing,R., Salazar-Gonzalez,J.F., Salazar,M.G., Shepherd,J.G., Davis,C., Logan,N., Sreenu,V.B., Wilkie,G.S., da Silva Filipe,A., Ssekagiri,A., Namuwulya,P., Bukenya,H., Kigozi,B., McConnell,W.W., Willett,B.J., Balinandi,S., Lutwama,J., Kaleebu,P., Bwogi,J. and Thomson,E.C.; Ashraf,S., Jerome,H., Bugembe,D.L., Ssemwanga,D., Byaruhanga,T., Kayiwa,J.T., Downing,R., Salazar-Gonzalez,J.F., Salazar,M.G., Shepherd,J.G., Davis,C., Logan,N., Sreenu,V.B., Wilkie,G.S., da Silva Filipe,A., Ssekagiri,A., Namuwulya,P., Bukenya,H., Kigozi,B., McConnell,W.W., Willett,B.J., Balinandi,S., Lutwama,J., Kaleebu,P., Bwogi,J. and Thomson,E.C.	Emerging viruses are an underestimated cause of undiagnosed febrile illness in Uganda	IB
OQ077996.1	OQ077996.1 (Uganda, 2012)	MAG: Hepatovirus A isolate Ug2012-CVR5, partial genome.	7261 bp	Hepatovirus A	genomic RNA		blood	Homo sapiens	Uganda	Uganda	2012-XX-XX	2012	metagenomic; genotype: 1B	Ashraf,S., Jerome,H., Bugembe,D.L., Ssemwanga,D., Byaruhanga,T., Kayiwa,J.T., Downing,R., Salazar-Gonzalez,J.F., Salazar,M.G., Shepherd,J.G., Davis,C., Logan,N., Sreenu,V.B., Wilkie,G.S., da Silva Filipe,A., Ssekagiri,A., Namuwulya,P., Bukenya,H., Kigozi,B., McConnell,W.W., Willett,B.J., Balinandi,S., Lutwama,J., Kaleebu,P., Bwogi,J. and Thomson,E.C.; Ashraf,S., Jerome,H., Bugembe,D.L., Ssemwanga,D., Byaruhanga,T., Kayiwa,J.T., Downing,R., Salazar-Gonzalez,J.F., Salazar,M.G., Shepherd,J.G., Davis,C., Logan,N., Sreenu,V.B., Wilkie,G.S., da Silva Filipe,A., Ssekagiri,A., Namuwulya,P., Bukenya,H., Kigozi,B., McConnell,W.W., Willett,B.J., Balinandi,S., Lutwama,J., Kaleebu,P., Bwogi,J. and Thomson,E.C.	Emerging viruses are an underestimated cause of undiagnosed febrile illness in Uganda	IB
LC049337.1	LC049337.1 (Mongolia, 2012)	Hepatovirus A genomic RNA, complete genome, isolate: MNA12-001.	7491 bp	Hepatovirus A	genomic RNA		Human serum	Homo sapiens	Mongolia:Ulaanbaatar	Mongolia	2012-XX-XX	2012	genotype IA	Tsatsralt-Od,B., Baasanjav,N., Nyamkhuu,D., Ohnishi,H., Takahashi,M., Kobayashi,T., Nagashima,S., Nishizawa,T. and Okamoto,H.; Okamoto,H. and Takahashi,M.	Molecular analysis of hepatitis A virus strains obtained from patients with acute hepatitis A in Mongolia, 2004-2013	IA
LC049341.1	LC049341.1 (Mongolia, 2012)	Hepatovirus A genomic RNA, complete genome, isolate: MNA12-130.	7492 bp	Hepatovirus A	genomic RNA		Human serum	Homo sapiens	Mongolia:Ulaanbaatar	Mongolia	2012-XX-XX	2012	genotype IA	Tsatsralt-Od,B., Baasanjav,N., Nyamkhuu,D., Ohnishi,H., Takahashi,M., Kobayashi,T., Nagashima,S., Nishizawa,T. and Okamoto,H.; Okamoto,H. and Takahashi,M.	Molecular analysis of hepatitis A virus strains obtained from patients with acute hepatitis A in Mongolia, 2004-2013	IA
LC049342.1	LC049342.1 (Mongolia, 2012)	Hepatovirus A genomic RNA, complete genome, isolate: MNA06-2148.	7492 bp	Hepatovirus A	genomic RNA		Human serum	Homo sapiens	Mongolia:Ulaanbaatar	Mongolia	2012-XX-XX	2012	genotype IA	Tsatsralt-Od,B., Baasanjav,N., Nyamkhuu,D., Ohnishi,H., Takahashi,M., Kobayashi,T., Nagashima,S., Nishizawa,T. and Okamoto,H.; Okamoto,H. and Takahashi,M.	Molecular analysis of hepatitis A virus strains obtained from patients with acute hepatitis A in Mongolia, 2004-2013	IA
AB819870.1	AB819870.1 (Japan, 2012)	Hepatitis A virus gene for polyprotein, complete cds, isolate: HAJFF-Kan12.	7445 bp	Hepatovirus A	genomic RNA			Homo sapiens	Japan:Kanagawa	Japan	2012-XX-XX	2012	ORF for polyprotein	Mishiro,S., Takahashi,K. and Uoshima,H.; Mishiro,S. and Takahashi,K.	Two elderly cases of severe or fulminant type of hepatitis A, where near complete HAV genome sequences could be analyzed	IA
KF569906.1	KF569906.1 (China, 2012)	Hepatitis A virus strain DH01, complete genome.	7388 bp	Hepatovirus A	genomic RNA	DH01		Homo sapiens	China: Liaoning Province, Shenyang City	China	4/18/12	2012	encodes P1, P2 and P3	Zhou,C., Li,W., Jiang,D. and Nan,R.; Zhou,C., Li,W., Jiang,D. and Nan,R.	Sequence of Hepatitis A virus DH01 strain	IB
AB793725.1	AB793725.1 (Japan, 2012)	Hepatitis A virus gene for polyprotein, complete cds, isolate: HA12-0796.	7492 bp	Hepatovirus A	genomic RNA		human serum	Homo sapiens	Japan	Japan	7/13/12	2012	isolated from a Japanese patient infected with HAV in the Philippines	Watanabe,S., Isoda,N., Ohtake,T., Hirosawa,T., Morimoto,N., Aoki,K., Ohnishi,H., Takahashi,M., Sugano,K. and Okamoto,H.; Okamoto,H. and Takahashi,M.	Full genome analysis of Philippine indigenous subgenotype IA hepatitis A virus strains from Japanese patients with imported acute hepatitis A	IA
AB793726.1	AB793726.1 (Japan, 2012)	Hepatitis A virus gene for polyprotein, complete cds, isolate: HA12-0938.	7492 bp	Hepatovirus A	genomic RNA		human serum	Homo sapiens	Japan	Japan	7/23/12	2012	isolated from a Japanese patient infected with HAV in the Philippines	Watanabe,S., Isoda,N., Ohtake,T., Hirosawa,T., Morimoto,N., Aoki,K., Ohnishi,H., Takahashi,M., Sugano,K. and Okamoto,H.; Okamoto,H. and Takahashi,M.	Full genome analysis of Philippine indigenous subgenotype IA hepatitis A virus strains from Japanese patients with imported acute hepatitis A	IA
MH685714.1	MH685714.1 (Uganda, 2013)	Hepatovirus A isolate E0-198 polyprotein gene, partial cds.	7325 bp	Hepatovirus A	genomic RNA		serum	Homo sapiens	Uganda	Uganda	2013-XX-XX	2013	Capsid assembly signal 2A is removed from the VP1-2A protein by a postassembly proteolytic event that presumably involves a host proteinase such as FXa; capsid assembly signal 2A	Ramesh,A., Nakielny,S., Hsu,J., Kyohere,M., Byaruhanga,O., de Bourcy,C., Egger,R., Dimitrov,B., Juan,Y.-F., Sheu,J., Wang,J., Kalantar,K., Langelier,C., Ruel,T., Mpimbaza,A., Wilson,M., Rosenthal,P. and DeRisi,J.; Ramesh,A., Nakielny,S., Hsu,J., Kyohere,M., Byaruhanga,O., de Bourcy,C., Egger,R., Dimitrov,B., Juan,Y.-F., Sheu,J., Wang,J., Kalantar,K., Langelier,C., Ruel,T., Mpimbaza,A., Wilson,M., Rosenthal,P. and DeRisi,J.	Etiology of fever in Ugandan children: identification of microbial pathogens using metagenomic next-generation sequencing and IDseq, a platform for unbiased metagenomic analysis	IB
KX035096.1	KX035096.1 (USA, 2013)	Hepatovirus A isolate 18f.1, complete genome.	7521 bp	Hepatovirus A	genomic RNA			Homo sapiens	USA	USA	1/1/13	2013	non-structural protein; polymerase	Yang,Z., Leonard,S., Mammel,M., Elkins,C. and Kulka,M.		IB
ON911721.1	ON911721.1 (China, 2014)	Hepatovirus A isolate DgLn5.14 polyprotein gene, partial cds.	7329 bp	Hepatovirus A	genomic RNA		Human serum	Homo sapiens	China	China	2014-XX-XX	2014		Du,F., Zhou,W., Qiu,F., Yin,W., Cao,J. and Bi,S.; Du,F., Zhou,W., Qiu,F., Yin,W., Cao,J. and Bi,S.	Genotyping and Whole Genome Characteristics of 16 Hepatitis A Virus Strains in China	IA
MH933766.1	MH933766.1 (Cameroon, 2014)	Hepatovirus A isolate HAV/Human/CMRHP2/CMR/2014 polyprotein gene, complete cds.	7405 bp	Hepatovirus A	genomic RNA		Feces	Homo sapiens	Cameroon	Cameroon	2014-XX-XX	2014		Yinda,C.K., Ghogomu,S.M., Conceicao-Neto,N., Deboutte,W., Vanhulle,E., Maes,P., Van Ranst,M. and Matthijnssens,J.; Yinda,C.K., Ghogomu,S.M., Conceicao-Neto,N., Deboutte,W., Vanhulle,E., Maes,P., Van Ranst,M. and Matthijnssens,J.	Gut virome analysis of Cameroonians: high diversity of enteric viruses, including potential interspecies transmitted viruses	IIA
MH933768.1	MH933768.1 (Cameroon, 2014)	Hepatovirus A isolate HAV/Human/CMRHP6/CMR/2014 polyprotein gene, complete cds.	7487 bp	Hepatovirus A	genomic RNA		Feces	Homo sapiens	Cameroon	Cameroon	2014-XX-XX	2014		Yinda,C.K., Ghogomu,S.M., Conceicao-Neto,N., Deboutte,W., Vanhulle,E., Maes,P., Van Ranst,M. and Matthijnssens,J.; Yinda,C.K., Ghogomu,S.M., Conceicao-Neto,N., Deboutte,W., Vanhulle,E., Maes,P., Van Ranst,M. and Matthijnssens,J.	Gut virome analysis of Cameroonians: high diversity of enteric viruses, including potential interspecies transmitted viruses	IIA
LC373510.1	LC373510.1 (Japan, 2014)	Human hepatitis A virus HA16-1496 genomic RNA, complete genome.	7498 bp	Human hepatitis A virus	genomic RNA		human serum	Homo sapiens	Japan:Hiroshima	Japan	2014-XX-XX	2014	genotype IA	Saito,A., Saito,M., Shimoe,Y., Yoshimoto,T., Kawakami,M., Okamoto,H., Yoshikawa,K., Kusunoki,S. and Kuriyama,M.; Okamoto,H. and Kuriyama,M.	[Guillain-Barre syndrome associated with acute hepatitis A-A case report and literature review]	IA
AB973400.1	AB973400.1 (Japan, 2014)	Hepatitis A virus gene for polyprotein, complete cds, strain: 1401-09412-SendiC-13Ao2532.	7367 bp	Hepatovirus A	genomic RNA	1401-09412-SendiC-13Ao2532	Human feces	Homo sapiens	Japan	Japan	1/31/14	2014		Ishii,K. and Sekine,M.; Ishii,K. and Sekine,M.	Hepatitis A virus induced epidemics in Tohoku region of Japan in 2014, genotype IIIA	IIIA
LC035020.1	LC035020.1 (Japan, 2014)	Hepatitis A virus gene for polyprotein, complete cds, strain: 1403-12985-FujiswC-4HA6.	7407 bp	Hepatovirus A	genomic RNA	1403-12985-FujiswC-4HA6		Homo sapiens	Japan: Fujisawa	Japan	2/21/14	2014	Subgenotype: IA	Ishii,K. and Yamada,H.; Ishii,K.	Hepatitis A virus gene for polyprotein, complete cds, strain: 1403-12985-FujiswC-4HA6	IA
AB969748.1	AB969748.1 (Japan, 2014)	Hepatitis A virus gene for polyprotein, complete cds, strain: 1403-12190-KagsmP-4HA7.	7407 bp	Hepatovirus A	genomic RNA	1403-12190-KagsmP-4HA7	Human feces	Homo sapiens	Japan	Japan	2/25/14	2014		Ishii,K. and Gokuden,M.; Ishii,K. and Gokuden,M.	Hepatitis A virus induced epidemics in Japan in 2014	IA
MW405349.1	MW405349.1 (South Korea, 2014)	Hepatovirus A strain HAV KUMC 14-1 polyprotein gene, complete cds.	7399 bp	Hepatovirus A	genomic RNA	HAV KUMC 14-1	serum	Homo sapiens	South Korea	South Korea	3/20/14	2014		Song,J.W., Lee,G.Y. and Kim,W.K.		IA
LC191189.1	LC191189.1 (Japan, 2015)	Hepatovirus A genomic RNA, complete genome, isolate: HA16-0511.	7493 bp	Hepatovirus A	genomic RNA		Human serum	Homo sapiens	Japan:Chiba	Japan	2015-XX-XX	2015	genotype IA	Miura,Y., Kanda,T., Yasui,S., Takahashi,K., Haga,Y., Sasaki,R., Nakamura,M., Wu,S., Nakamoto,S., Arai,M., Nishizawa,T., Okamoto,H. and Yokosuka,O.; Okamoto,H. and Nishizawa,T.	Hepatitis A virus genotype IA-infected patient with marked elevation of aspartate aminotransferase levels	IA
ON911720.1	ON911720.1 (China, 2016)	Hepatovirus A isolate HtXj2-55.16 polyprotein gene, partial cds.	7329 bp	Hepatovirus A	genomic RNA		Human serum	Homo sapiens	China	China	2016-XX-XX	2016		Du,F., Zhou,W., Qiu,F., Yin,W., Cao,J. and Bi,S.; Du,F., Zhou,W., Qiu,F., Yin,W., Cao,J. and Bi,S.	Genotyping and Whole Genome Characteristics of 16 Hepatitis A Virus Strains in China	IA
LC515196.1	LC515196.1 (Gabon, 2016)	Hepatovirus A SYMAV-D01/Gabon/2016 RNA, complete genome.	7419 bp	Hepatovirus A	genomic RNA	SYMAV-D01/Gabon/2016		Homo sapiens	Gabon: Lambarene	Gabon	1/8/16	2016	subgenotype IIA	Abe,H., Ushijima,Y., Bikangui,R., Ondo,G.N., Zadeh,V.R., Pemba,C.M., Mpingabo,P.I., Igasaki,Y., de Vries,S.G., Grobusch,M.P., Loembe,M.M., Agnandji,S.T., Lell,B. and Yasuda,J.; Abe,H., Ushijima,Y., Bikangui,R., Ondo,G.N., Agnandji,S.T., Lell,B. and Yasuda,J.	First evidence for continuous circulation of hepatitis A virus subgenotype IIA in Central Africa	IIA
LC515197.1	LC515197.1 (Gabon, 2016)	Hepatovirus A SYMAV-D03/Gabon/2016 RNA, complete genome.	7396 bp	Hepatovirus A	genomic RNA	SYMAV-D03/Gabon/2016		Homo sapiens	Gabon: Lambarene	Gabon	1/28/16	2016	subgenotype IIA	Abe,H., Ushijima,Y., Bikangui,R., Ondo,G.N., Zadeh,V.R., Pemba,C.M., Mpingabo,P.I., Igasaki,Y., de Vries,S.G., Grobusch,M.P., Loembe,M.M., Agnandji,S.T., Lell,B. and Yasuda,J.; Abe,H., Ushijima,Y., Bikangui,R., Ondo,G.N., Agnandji,S.T., Lell,B. and Yasuda,J.	First evidence for continuous circulation of hepatitis A virus subgenotype IIA in Central Africa	IIA
MF621614.1	MF621614.1 (Ethiopia, 2016)	Hepatovirus A isolate ETH/2016/P16 polyprotein gene, partial cds.	7209 bp	Hepatovirus A	genomic RNA		feces	Homo sapiens	Ethiopia	Ethiopia	2016-04-XX	2016	genotype: IB	Altan,E., Aiemjoy,K., Phan,T.G., Deng,X., Aragie,S., Tadesse,Z., Callahan,K.E., Keenan,J. and Delwart,E.; Altan,E. and Delwart,E.	Enteric virome of Ethiopian children participating in a clean water intervention trial	IB
LC515198.1	LC515198.1 (Gabon, 2016)	Hepatovirus A SYMAV-D05/Gabon/2016 RNA, complete genome.	7412 bp	Hepatovirus A	genomic RNA	SYMAV-D05/Gabon/2016		Homo sapiens	Gabon: Lambarene	Gabon	5/3/16	2016	subgenotype IIA	Abe,H., Ushijima,Y., Bikangui,R., Ondo,G.N., Zadeh,V.R., Pemba,C.M., Mpingabo,P.I., Igasaki,Y., de Vries,S.G., Grobusch,M.P., Loembe,M.M., Agnandji,S.T., Lell,B. and Yasuda,J.; Abe,H., Ushijima,Y., Bikangui,R., Ondo,G.N., Agnandji,S.T., Lell,B. and Yasuda,J.	First evidence for continuous circulation of hepatitis A virus subgenotype IIA in Central Africa	IIA
LC515199.1	LC515199.1 (Gabon, 2016)	Hepatovirus A SYMAV-D10/Gabon/2016 RNA, complete genome.	7381 bp	Hepatovirus A	genomic RNA	SYMAV-D10/Gabon/2016		Homo sapiens	Gabon: Lambarene	Gabon	11/3/16	2016	subgenotype IIA	Abe,H., Ushijima,Y., Bikangui,R., Ondo,G.N., Zadeh,V.R., Pemba,C.M., Mpingabo,P.I., Igasaki,Y., de Vries,S.G., Grobusch,M.P., Loembe,M.M., Agnandji,S.T., Lell,B. and Yasuda,J.; Abe,H., Ushijima,Y., Bikangui,R., Ondo,G.N., Agnandji,S.T., Lell,B. and Yasuda,J.	First evidence for continuous circulation of hepatitis A virus subgenotype IIA in Central Africa	IIA
LC515200.1	LC515200.1 (Gabon, 2016)	Hepatovirus A SYMAV-D11/Gabon/2016 RNA, complete genome.	7381 bp	Hepatovirus A	genomic RNA	SYMAV-D11/Gabon/2016		Homo sapiens	Gabon: Lambarene	Gabon	11/9/16	2016	subgenotype IIA	Abe,H., Ushijima,Y., Bikangui,R., Ondo,G.N., Zadeh,V.R., Pemba,C.M., Mpingabo,P.I., Igasaki,Y., de Vries,S.G., Grobusch,M.P., Loembe,M.M., Agnandji,S.T., Lell,B. and Yasuda,J.; Abe,H., Ushijima,Y., Bikangui,R., Ondo,G.N., Agnandji,S.T., Lell,B. and Yasuda,J.	First evidence for continuous circulation of hepatitis A virus subgenotype IIA in Central Africa	IIA
OK625565.1	OK625565.1 (Haiti, 2016)	Hepatovirus A isolate Hepatovirus A/0789/Haiti/2016, complete genome.	7502 bp	Hepatovirus A	genomic RNA		plasma	Homo sapiens	Haiti	Haiti	11/11/16	2016	nonstructural protein; polymerase	Alam,M.M., Elbadry,M.A., Morris,J.G. Jr. and Lednicky,J.A.; Alam,M.M., Elbadry,M.A., Morris,J.G. Jr. and Lednicky,J.A.	Hepatitis a virus in Haiti	IA
LC515201.1	LC515201.1 (Gabon, 2016)	Hepatovirus A SYMAV-D12/Gabon/2016 RNA, complete genome.	7409 bp	Hepatovirus A	genomic RNA	SYMAV-D12/Gabon/2016		Homo sapiens	Gabon: Lambarene	Gabon	12/13/16	2016	subgenotype IB	Abe,H., Ushijima,Y., Bikangui,R., Ondo,G.N., Zadeh,V.R., Pemba,C.M., Mpingabo,P.I., Igasaki,Y., de Vries,S.G., Grobusch,M.P., Loembe,M.M., Agnandji,S.T., Lell,B. and Yasuda,J.; Abe,H., Ushijima,Y., Bikangui,R., Ondo,G.N., Agnandji,S.T., Lell,B. and Yasuda,J.	First evidence for continuous circulation of hepatitis A virus subgenotype IIA in Central Africa	IB
LC515202.1	LC515202.1 (Gabon, 2016)	Hepatovirus A SYMAV-D13/Gabon/2016 RNA, complete genome.	7396 bp	Hepatovirus A	genomic RNA	SYMAV-D13/Gabon/2016		Homo sapiens	Gabon: Lambarene	Gabon	12/27/16	2016	subgenotype IIA	Abe,H., Ushijima,Y., Bikangui,R., Ondo,G.N., Zadeh,V.R., Pemba,C.M., Mpingabo,P.I., Igasaki,Y., de Vries,S.G., Grobusch,M.P., Loembe,M.M., Agnandji,S.T., Lell,B. and Yasuda,J.; Abe,H., Ushijima,Y., Bikangui,R., Ondo,G.N., Agnandji,S.T., Lell,B. and Yasuda,J.	First evidence for continuous circulation of hepatitis A virus subgenotype IIA in Central Africa	IIA
MN062164.1	MN062164.1 (USA, 2017)	Hepatovirus A strain USA/2017/V17S07261, complete genome.	7461 bp	Hepatovirus A	genomic RNA	USA/2017/V17S07261	serum	Homo sapiens	USA	USA	2017-XX-XX	2017	IA strain; Cluster A17UT11	Probert,W.S., Gonzalez,C., Espinosa,A. and Hacker,J.K.; Probert,W. and Hacker,J.	Molecular Genotyping of Hepatitis A Virus, California, USA, 2017-2018	IA
MH577308.1	MH577308.1 (USA, 2017)	Hepatovirus A strain USA/2017/V17S07429, complete genome.	7466 bp	Hepatovirus A	genomic RNA	USA/2017/V17S07429	serum	Homo sapiens	USA	USA	2017-XX-XX	2017	outbreak strain; cluster B	Probert,W., Espinosa,A. and Hacker,J.; Probert,W., Espinosa,A. and Hacker,J.	Molecular Subtyping of Hepatitis A Virus - California	IB
MH577309.1	MH577309.1 (USA, 2017)	Hepatovirus A strain USA/2017/V17S07364, complete genome.	7464 bp	Hepatovirus A	genomic RNA	USA/2017/V17S07364	serum	Homo sapiens	USA	USA	2017-XX-XX	2017	outbreak strain; cluster D	Probert,W., Espinosa,A. and Hacker,J.; Probert,W., Espinosa,A. and Hacker,J.	Molecular Subtyping of Hepatitis A Virus - California	IB
MH577310.1	MH577310.1 (USA, 2017)	Hepatovirus A strain USA/2017/V17S07250, complete genome.	7460 bp	Hepatovirus A	genomic RNA	USA/2017/V17S07250	serum	Homo sapiens	USA	USA	2017-XX-XX	2017	outbreak strain; cluster A	Probert,W., Espinosa,A. and Hacker,J.; Probert,W., Espinosa,A. and Hacker,J.	Molecular Subtyping of Hepatitis A Virus - California	IB
MH577312.1	MH577312.1 (USA, 2017)	Hepatovirus A strain USA/2017/V17S07512, complete genome.	7458 bp	Hepatovirus A	genomic RNA	USA/2017/V17S07512	serum	Homo sapiens	USA	USA	2017-XX-XX	2017	outbreak strain; A17CA300	Probert,W., Espinosa,A. and Hacker,J.; Probert,W., Espinosa,A. and Hacker,J.	Molecular Subtyping of Hepatitis A Virus - California	IB
MH577313.1	MH577313.1 (USA, 2017)	Hepatovirus A strain USA/2017/V17S06806, complete genome.	7463 bp	Hepatovirus A	genomic RNA	USA/2017/V17S06806	serum	Homo sapiens	USA	USA	2017-XX-XX	2017	outbreak strain; A16MIcluster 1	Probert,W., Espinosa,A. and Hacker,J.; Probert,W., Espinosa,A. and Hacker,J.	Molecular Subtyping of Hepatitis A Virus - California	IB
MG049743.1	MG049743.1 (Brazil, 2017)	Hepatovirus A strain Sao Paulo, complete genome.	7462 bp	Hepatovirus A	genomic RNA	Sao Paulo	stool sample	Homo sapiens	Brazil	Brazil	2017-XX-XX	2017		Granato,C.F.H., Lazari,Cd.S., Schmidt-Chanasit,J. and Cadar,D.; Granato,C.F.H., Lazari,Cd.S., Schmidt-Chanasit,J. and Cadar,D.	Hepatitis A virus outbreak among young MSM in Sao Paulo, Brazil	IA
MG546668.1	MG546668.1 (Iran, 2017)	Human hepatitis A virus isolate Ahvaz polyprotein-like gene, complete sequence.	7239 bp	Human hepatitis A virus	genomic RNA		serum	Homo sapiens	Iran: Ahvaz	Iran	6/22/17	2017	similar to polyprotein	Nejati,M., Timori,A., Taherkhani,R. and Makvandi,M.; Nejati,M., Timori,A., Taherkhani,R. and Makvandi,M.	Complete genome sequence of Hepatitis A virus isolated from a patient with acute hepatitis	IB
MN062165.1	MN062165.1 (USA, 2018)	Hepatovirus A strain USA/2018/V18S02010, complete genome.	7458 bp	Hepatovirus A	genomic RNA	USA/2018/V18S02010	serum	Homo sapiens	USA	USA	2018-XX-XX	2018	IA strain; Cluster 2A17CO16	Probert,W.S., Gonzalez,C., Espinosa,A. and Hacker,J.K.; Probert,W. and Hacker,J.	Molecular Genotyping of Hepatitis A Virus, California, USA, 2017-2018	IA
MN062166.1	MN062166.1 (USA, 2018)	Hepatovirus A strain USA/2018/V18S01071, complete genome.	7460 bp	Hepatovirus A	genomic RNA	USA/2018/V18S01071	serum	Homo sapiens	USA	USA	2018-XX-XX	2018	IA strain; A17COCluster	Probert,W.S., Gonzalez,C., Espinosa,A. and Hacker,J.K.; Probert,W. and Hacker,J.	Molecular Genotyping of Hepatitis A Virus, California, USA, 2017-2018	IA
MN062167.1	MN062167.1 (USA: California, 2018)	Hepatovirus A strain USA/2018/V18S02170, complete genome.	7445 bp	Hepatovirus A	genomic RNA	USA/2018/V18S02170	serum	Homo sapiens	USA: California	USA: California	2018-XX-XX	2018	IIIA strain; Cluster 2A17USA128	Probert,W.S., Gonzalez,C., Espinosa,A. and Hacker,J.K.; Probert,W. and Hacker,J.	Molecular Genotyping of Hepatitis A Virus, California, USA, 2017-2018	IIIA
MH577311.1	MH577311.1 (USA, 2018)	Hepatovirus A strain USA/2018/V18S00294, complete genome.	7460 bp	Hepatovirus A	genomic RNA	USA/2018/V18S00294	serum	Homo sapiens	USA	USA	2018-XX-XX	2018	outbreak strain; cluster C	Probert,W., Espinosa,A. and Hacker,J.; Probert,W., Espinosa,A. and Hacker,J.	Molecular Subtyping of Hepatitis A Virus - California	IB
MH577314.1	MH577314.1 (USA, 2018)	Hepatovirus A strain USA/2018/V18S00348, complete genome.	7428 bp	Hepatovirus A	genomic RNA	USA/2018/V18S00348	serum	Homo sapiens	USA	USA	2018-XX-XX	2018	outbreak strain; A16MIcluster 2	Probert,W., Espinosa,A. and Hacker,J.; Probert,W., Espinosa,A. and Hacker,J.	Molecular Subtyping of Hepatitis A Virus - California	IB
LC416593.1	LC416593.1 (Japan, 2018)	Human hepatitis A virus HA18-0500 RNA, complete genome.	7494 bp	Human hepatitis A virus	genomic RNA		Human serum	Homo sapiens	Japan:Tochigi	Japan	3/6/18	2018	genotype IA HAV strain isolated from an HIV-infected MSM with sporadic acute hepatitis A	Watanabe,S., Morimoto,N., Miura,K., Takaoka,Y., Nomoto,H., Tsukui,M., Isoda,N., Ohnishi,H., Nagashima,S., Takahashi,M., Okamoto,H. and Yamamoto,H.; Okamoto,H. and Takahashi,M.	Full-genome characterization of the RIVM-HAV16-090-like hepatitis A virus strains recovered from Japanese men who have sex with men, with sporadic acute hepatitis A	IA
LC416594.1	LC416594.1 (Japan, 2018)	Human hepatitis A virus HA18-0551 RNA, complete genome.	7494 bp	Human hepatitis A virus	genomic RNA		Human serum	Homo sapiens	Japan:Tochigi	Japan	4/19/18	2018	genotype IA HAV strain isolated from an HIV-infected MSM with sporadic acute hepatitis A	Watanabe,S., Morimoto,N., Miura,K., Takaoka,Y., Nomoto,H., Tsukui,M., Isoda,N., Ohnishi,H., Nagashima,S., Takahashi,M., Okamoto,H. and Yamamoto,H.; Okamoto,H. and Takahashi,M.	Full-genome characterization of the RIVM-HAV16-090-like hepatitis A virus strains recovered from Japanese men who have sex with men, with sporadic acute hepatitis A	IA
LC416595.1	LC416595.1 (Japan, 2018)	Human hepatitis A virus HA18-0838 RNA, complete genome.	7494 bp	Human hepatitis A virus	genomic RNA		Human serum	Homo sapiens	Japan:Tochigi	Japan	5/21/18	2018	genotype IA HAV strain isolated from an HIV-infected MSM with sporadic acute hepatitis A	Watanabe,S., Morimoto,N., Miura,K., Takaoka,Y., Nomoto,H., Tsukui,M., Isoda,N., Ohnishi,H., Nagashima,S., Takahashi,M., Okamoto,H. and Yamamoto,H.; Okamoto,H. and Takahashi,M.	Full-genome characterization of the RIVM-HAV16-090-like hepatitis A virus strains recovered from Japanese men who have sex with men, with sporadic acute hepatitis A	IA
MN746031.1	MN746031.1 (Iran, 2018)	Human hepatitis A virus isolate HAV/Iran/Ahvaz/IB/2018 polyprotein gene, partial cds.	7182 bp	Human hepatitis A virus	genomic RNA		serum	Homo sapiens	Iran	Iran	6/26/18	2018	genotype: IB	Heydari,H., Aghasadeghi,M.R., Majd,A., Hamidifard,M. and Bahramali,G.; Heydari,H., Aghasadeghi,M.R., Majd,A., Hamidifard,M. and Bahramali,G.	Detection and Characterization of hepatitis A virus circulating in Iran	IB
MN746032.1	MN746032.1 (Iran, 2018)	Human hepatitis A virus isolate HAV/Iran/Tehran/IB/2018 polyprotein gene, partial cds.	7182 bp	Human hepatitis A virus	genomic RNA		Human Serum	Homo sapiens	Iran	Iran	7/4/18	2018	genotype: IB	Heydari,H., Aghasadeghi,M.R., Majd,A., Hamidifard,M. and Bahramali,G.; Heydari,H., Aghasadeghi,M.R., Majd,A., Hamidifard,M. and Bahramali,G.	Detection and characterization of hepatitis A virus circulating in Iran	IB
LC435031.1	LC435031.1 (Japan, 2018)	Human hepatitis A virus HA18-1053 RNA, complete genome.	7494 bp	Human hepatitis A virus	genomic RNA		human serum	Homo sapiens	Japan:Tochigi	Japan	7/26/18	2018	genotype IA HAV strain isolated from a Japanese patient (non-MSM) with sporadic acute hepatitis A	Watanabe,S., Morimoto,N., Miura,K., Takaoka,Y., Nomoto,H., Tsukui,M., Isoda,N., Ohnishi,H., Nagashima,S., Takahashi,M., Okamoto,H. and Yamamoto,H.; Okamoto,H. and Takahashi,M.	Full-genome characterization of the RIVM-HAV16-090-like hepatitis A virus strains recovered from Japanese men who have sex with men, with sporadic acute hepatitis A	IA
MN832786.1	MN832786.1 (Ireland, 2018)	Hepatovirus A isolate 18IRL89195, complete genome.	7386 bp	Hepatovirus A	genomic RNA		serum	Homo sapiens	Ireland	Ireland	8/7/18	2018	genotype: 1A	Duraisamy,R., Dean,J., Coughlan,S. and Fanning,S.; Duraisamy,R., Dean,J., Coughlan,S. and Fanning,S.	Complete genome characterization of Hepatitits A Virus Genotype 1A and 1B from serum of two hepatitis cases	IA
LC435032.1	LC435032.1 (Japan, 2018)	Human hepatitis A virus HA18-1167 RNA, complete genome.	7494 bp	Human hepatitis A virus	genomic RNA		human serum	Homo sapiens	Japan:Tochigi	Japan	8/10/18	2018	genotype IA HAV strain isolated from a Japanese patient (non-MSM) with sporadic acute hepatitis A	Watanabe,S., Morimoto,N., Miura,K., Takaoka,Y., Nomoto,H., Tsukui,M., Isoda,N., Ohnishi,H., Nagashima,S., Takahashi,M., Okamoto,H. and Yamamoto,H.; Okamoto,H. and Takahashi,M.	Full-genome characterization of the RIVM-HAV16-090-like hepatitis A virus strains recovered from Japanese men who have sex with men, with sporadic acute hepatitis A	IA
MN832785.1	MN832785.1 (Ireland, 2018)	Hepatovirus A isolate 18IRL46925, complete genome.	7322 bp	Hepatovirus A	genomic RNA		serum	Homo sapiens	Ireland	Ireland	11/9/18	2018	genotype: 1B	Duraisamy,R., Dean,J., Coughlan,S. and Fanning,S.; Duraisamy,R., Dean,J., Coughlan,S. and Fanning,S.	Complete genome characterization of Hepatitits A Virus Genotype 1A and 1B from serum of two hepatitis cases	IB
OM291913.1	OM291913.1 (South Korea, 2019)	Hepatovirus A strain HAV KUMC 19-1 polyprotein gene, partial cds.	7192 bp	Hepatovirus A	genomic RNA	HAV KUMC 19-1	stool	Homo sapiens	South Korea	South Korea	2019-XX-XX	2019		Song,J.-W. and Lee,G.-Y.		IA
ON496632.1	ON496632.1 (USA: New York, 2019)	Hepatovirus A strain HepA/USA_NY/14700/2019, partial genome.	7361 bp	Hepatovirus A	genomic RNA	HepA/USA_NY/14700/2019	serum	Homo sapiens	USA: New York	USA: New York	2019-02-XX	2019	A17 Cluster 2; genotype: IA	Cleary,N.G., Bryant,P.W., Lamson,D.M., Newman,A.P. and St. George,K.; Cleary,N.G., Bryant,P.W., Lamson,D.M., Newman,A. and St. George,K.	A custom hepatitis A virus assay for whole-genome sequencing	IA
ON496633.1	ON496633.1 (USA: New York, 2019)	Hepatovirus A strain HepA/USA_NY/15090/2019, partial genome.	7360 bp	Hepatovirus A	genomic RNA	HepA/USA_NY/15090/2019	serum	Homo sapiens	USA: New York	USA: New York	2019-02-XX	2019	A17 Cluster 1; genotype: IB	Cleary,N.G., Bryant,P.W., Lamson,D.M., Newman,A.P. and St. George,K.; Cleary,N.G., Bryant,P.W., Lamson,D.M., Newman,A. and St. George,K.	A custom hepatitis A virus assay for whole-genome sequencing	IB
ON496631.1	ON496631.1 (USA: New York, 2019)	Hepatovirus A strain HepA/USA_NY/13475/2019, partial genome.	7361 bp	Hepatovirus A	genomic RNA	HepA/USA_NY/13475/2019	serum	Homo sapiens	USA: New York	USA: New York	2019-03-XX	2019	A17 Cluster 8; genotype: IA	Cleary,N.G., Bryant,P.W., Lamson,D.M., Newman,A.P. and St. George,K.; Cleary,N.G., Bryant,P.W., Lamson,D.M., Newman,A. and St. George,K.	A custom hepatitis A virus assay for whole-genome sequencing	IA
ON524415.1	ON524415.1 (USA: New York, 2019)	Hepatovirus A strain HepA/USA_NY/18317/2019, partial genome.	7360 bp	Hepatovirus A	genomic RNA	HepA/USA_NY/18317/2019	serum	Homo sapiens	USA: New York	USA: New York	2019-03-XX	2019	A17 Cluster 8; genotype: IA	Cleary,N.G., Bryant,P.W., Lamson,D.M., Newman,A.P. and St. George,K.; Cleary,N.G., Bryant,P.W., Lamson,D.M., Newman,A. and St. George,K.	A custom hepatitis A virus assay for whole-genome sequencing	IA
ON524416.1	ON524416.1 (USA: New York, 2019)	Hepatovirus A strain HepA/USA_NY/22856/2019, partial genome.	7317 bp	Hepatovirus A	genomic RNA	HepA/USA_NY/22856/2019	serum	Homo sapiens	USA: New York	USA: New York	2019-04-XX	2019	A17 Cluster 2; genotype: IA	Cleary,N.G., Bryant,P.W., Lamson,D.M., Newman,A.P. and St. George,K.; Cleary,N.G., Bryant,P.W., Lamson,D.M., Newman,A. and St. George,K.	A custom hepatitis A virus assay for whole-genome sequencing	IA
ON524417.1	ON524417.1 (USA: New York, 2019)	Hepatovirus A strain HepA/USA_NY/22862/2019, partial genome.	7364 bp	Hepatovirus A	genomic RNA	HepA/USA_NY/22862/2019	serum	Homo sapiens	USA: New York	USA: New York	2019-04-XX	2019	A17 Cluster 2; genotype: IA	Cleary,N.G., Bryant,P.W., Lamson,D.M., Newman,A.P. and St. George,K.; Cleary,N.G., Bryant,P.W., Lamson,D.M., Newman,A. and St. George,K.	A custom hepatitis A virus assay for whole-genome sequencing	IA
ON524418.1	ON524418.1 (USA: New York, 2019)	Hepatovirus A strain HepA/USA_NY/23049/2019, partial genome.	7332 bp	Hepatovirus A	genomic RNA	HepA/USA_NY/23049/2019	serum	Homo sapiens	USA: New York	USA: New York	2019-04-XX	2019	A17 Cluster 13; genotype: IIIA	Cleary,N.G., Bryant,P.W., Lamson,D.M., Newman,A.P. and St. George,K.; Cleary,N.G., Bryant,P.W., Lamson,D.M., Newman,A. and St. George,K.	A custom hepatitis A virus assay for whole-genome sequencing	IIIA
ON524419.1	ON524419.1 (USA: New York, 2019)	Hepatovirus A strain HepA/USA_NY/24592/2019, partial genome.	7351 bp	Hepatovirus A	genomic RNA	HepA/USA_NY/24592/2019	serum	Homo sapiens	USA: New York	USA: New York	2019-04-XX	2019	A17 Cluster 2; genotype: IA	Cleary,N.G., Bryant,P.W., Lamson,D.M., Newman,A.P. and St. George,K.; Cleary,N.G., Bryant,P.W., Lamson,D.M., Newman,A. and St. George,K.	A custom hepatitis A virus assay for whole-genome sequencing	IA
ON524420.1	ON524420.1 (USA: New York, 2019)	Hepatovirus A strain HepA/USA_NY/25738/2019, partial genome.	7361 bp	Hepatovirus A	genomic RNA	HepA/USA_NY/25738/2019	serum	Homo sapiens	USA: New York	USA: New York	2019-05-XX	2019	Unique IA; genotype: IA	Cleary,N.G., Bryant,P.W., Lamson,D.M., Newman,A.P. and St. George,K.; Cleary,N.G., Bryant,P.W., Lamson,D.M., Newman,A. and St. George,K.	A custom hepatitis A virus assay for whole-genome sequencing	IA
ON524421.1	ON524421.1 (USA: New York, 2019)	Hepatovirus A strain HepA/USA_NY/28320/2019, partial genome.	7361 bp	Hepatovirus A	genomic RNA	HepA/USA_NY/28320/2019	serum	Homo sapiens	USA: New York	USA: New York	2019-05-XX	2019	A17 Cluster 2; genotype: IA	Cleary,N.G., Bryant,P.W., Lamson,D.M., Newman,A.P. and St. George,K.; Cleary,N.G., Bryant,P.W., Lamson,D.M., Newman,A. and St. George,K.	A custom hepatitis A virus assay for whole-genome sequencing	IA
ON524422.1	ON524422.1 (USA: New York, 2019)	Hepatovirus A strain HepA/USA_NY/35449/2019, partial genome.	7361 bp	Hepatovirus A	genomic RNA	HepA/USA_NY/35449/2019	serum	Homo sapiens	USA: New York	USA: New York	2019-07-XX	2019	A17 Cluster 2; genotype: IA	Cleary,N.G., Bryant,P.W., Lamson,D.M., Newman,A.P. and St. George,K.; Cleary,N.G., Bryant,P.W., Lamson,D.M., Newman,A. and St. George,K.	A custom hepatitis A virus assay for whole-genome sequencing	IA
ON524423.1	ON524423.1 (USA: New York, 2019)	Hepatovirus A strain HepA/USA_NY/38367/2019, partial genome.	7360 bp	Hepatovirus A	genomic RNA	HepA/USA_NY/38367/2019	serum	Homo sapiens	USA: New York	USA: New York	2019-07-XX	2019	A17 Cluster 1; genotype: IB	Cleary,N.G., Bryant,P.W., Lamson,D.M., Newman,A.P. and St. George,K.; Cleary,N.G., Bryant,P.W., Lamson,D.M., Newman,A. and St. George,K.	A custom hepatitis A virus assay for whole-genome sequencing	IB
ON524424.1	ON524424.1 (USA: New York, 2019)	Hepatovirus A strain HepA/USA_NY/39724/2019, partial genome.	7318 bp	Hepatovirus A	genomic RNA	HepA/USA_NY/39724/2019	serum	Homo sapiens	USA: New York	USA: New York	2019-07-XX	2019	A17 Cluster 1; genotype: IB	Cleary,N.G., Bryant,P.W., Lamson,D.M., Newman,A.P. and St. George,K.; Cleary,N.G., Bryant,P.W., Lamson,D.M., Newman,A. and St. George,K.	A custom hepatitis A virus assay for whole-genome sequencing	IA
ON661550.1	ON661550.1 (USA: New York, 2019)	Hepatovirus A strain HepA/USA_NY/35018/2019, partial genome.	7324 bp	Hepatovirus A	genomic RNA	HepA/USA_NY/35018/2019	serum	Homo sapiens	USA: New York	USA: New York	2019-07-XX	2019	A18 Cluster 4; genotype: IA	Cleary,N.G., Bryant,P.W., Lamson,D.M., Newman,A.P. and St. George,K.; Cleary,N.G., Bryant,P.W., Lamson,D.M. and Newman,A.	A custom hepatitis A virus assay for whole-genome sequencing	IA
ON524425.1	ON524425.1 (USA: Pennsylvania, 2019)	Hepatovirus A strain HepA/USA_PA/42382/2019, partial genome.	7361 bp	Hepatovirus A	genomic RNA	HepA/USA_PA/42382/2019	serum	Homo sapiens	USA: Pennsylvania	USA: Pennsylvania	2019-08-XX	2019	Unique IA; genotype: IA	Cleary,N.G., Bryant,P.W., Lamson,D.M., Newman,A.P. and St. George,K.; Cleary,N.G., Bryant,P.W., Lamson,D.M., Newman,A. and St. George,K.	A custom hepatitis A virus assay for whole-genome sequencing	IA
ON524426.1	ON524426.1 (USA: New York, 2019)	Hepatovirus A strain HepA/USA_NY/42420/2019, partial genome.	7316 bp	Hepatovirus A	genomic RNA	HepA/USA_NY/42420/2019	serum	Homo sapiens	USA: New York	USA: New York	2019-08-XX	2019	A17 Cluster 1; genotype: IA	Cleary,N.G., Bryant,P.W., Lamson,D.M., Newman,A.P. and St. George,K.; Cleary,N.G., Bryant,P.W., Lamson,D.M., Newman,A. and St. George,K.	A custom hepatitis A virus assay for whole-genome sequencing	IB
ON524427.1	ON524427.1 (USA: New York, 2019)	Hepatovirus A strain HepA/USA_NY/43847/2019, partial genome.	7361 bp	Hepatovirus A	genomic RNA	HepA/USA_NY/43847/2019	serum	Homo sapiens	USA: New York	USA: New York	2019-08-XX	2019	Unique IA; genotype: IB	Cleary,N.G., Bryant,P.W., Lamson,D.M., Newman,A.P. and St. George,K.; Cleary,N.G., Bryant,P.W., Lamson,D.M., Newman,A. and St. George,K.	A custom hepatitis A virus assay for whole-genome sequencing	IA
ON524428.1	ON524428.1 (USA: New York, 2019)	Hepatovirus A strain HepA/USA_NY/44703/2019, partial genome.	7320 bp	Hepatovirus A	genomic RNA	HepA/USA_NY/44703/2019	serum	Homo sapiens	USA: New York	USA: New York	2019-08-XX	2019	A17 Cluster 1; genotype: IA	Cleary,N.G., Bryant,P.W., Lamson,D.M., Newman,A.P. and St. George,K.; Cleary,N.G., Bryant,P.W., Lamson,D.M., Newman,A. and St. George,K.	A custom hepatitis A virus assay for whole-genome sequencing	IA
ON524429.1	ON524429.1 (USA: New York, 2019)	Hepatovirus A strain HepA/USA_NY/49668/2019, partial genome.	7316 bp	Hepatovirus A	genomic RNA	HepA/USA_NY/49668/2019	serum	Homo sapiens	USA: New York	USA: New York	2019-09-XX	2019	A17 Cluster 1; genotype: IB	Cleary,N.G., Bryant,P.W., Lamson,D.M., Newman,A.P. and St. George,K.; Cleary,N.G., Bryant,P.W., Lamson,D.M., Newman,A. and St. George,K.	A custom hepatitis A virus assay for whole-genome sequencing	IB
ON524430.1	ON524430.1 (USA: New York, 2019)	Hepatovirus A strain HepA/USA_NY/50425/2019, partial genome.	7316 bp	Hepatovirus A	genomic RNA	HepA/USA_NY/50425/2019	serum	Homo sapiens	USA: New York	USA: New York	2019-10-XX	2019	A17 Cluster 1; genotype: IB	Cleary,N.G., Bryant,P.W., Lamson,D.M., Newman,A.P. and St. George,K.; Cleary,N.G., Bryant,P.W., Lamson,D.M., Newman,A. and St. George,K.	A custom hepatitis A virus assay for whole-genome sequencing	IB
ON524431.1	ON524431.1 (USA: New York, 2019)	Hepatovirus A strain HepA/USA_NY/51657/2019, partial genome.	7361 bp	Hepatovirus A	genomic RNA	HepA/USA_NY/51657/2019	serum	Homo sapiens	USA: New York	USA: New York	2019-10-XX	2019	A17 Cluster 16; genotype: IB	Cleary,N.G., Bryant,P.W., Lamson,D.M., Newman,A.P. and St. George,K.; Cleary,N.G., Bryant,P.W., Lamson,D.M., Newman,A. and St. George,K.	A custom hepatitis A virus assay for whole-genome sequencing	IA
ON524432.1	ON524432.1 (USA: New York, 2019)	Hepatovirus A strain HepA/USA_NY/51710/2019, partial genome.	7360 bp	Hepatovirus A	genomic RNA	HepA/USA_NY/51710/2019	serum	Homo sapiens	USA: New York	USA: New York	2019-10-XX	2019	A17 Cluster 1; genotype: IA	Cleary,N.G., Bryant,P.W., Lamson,D.M., Newman,A.P. and St. George,K.; Cleary,N.G., Bryant,P.W., Lamson,D.M., Newman,A. and St. George,K.	A custom hepatitis A virus assay for whole-genome sequencing	IB
ON524433.1	ON524433.1 (USA: New York, 2019)	Hepatovirus A strain HepA/USA_NY/51867/2019, partial genome.	7321 bp	Hepatovirus A	genomic RNA	HepA/USA_NY/51867/2019	serum	Homo sapiens	USA: New York	USA: New York	2019-10-XX	2019	Unique IB; genotype: IB	Cleary,N.G., Bryant,P.W., Lamson,D.M., Newman,A.P. and St. George,K.; Cleary,N.G., Bryant,P.W., Lamson,D.M., Newman,A. and St. George,K.	A custom hepatitis A virus assay for whole-genome sequencing	IB
ON524434.1	ON524434.1 (USA: New York, 2019)	Hepatovirus A strain HepA/USA_NY/53288/2019, partial genome.	7316 bp	Hepatovirus A	genomic RNA	HepA/USA_NY/53288/2019	serum	Homo sapiens	USA: New York	USA: New York	2019-10-XX	2019	A16 Cluster 1; genotype: IB	Cleary,N.G., Bryant,P.W., Lamson,D.M., Newman,A.P. and St. George,K.; Cleary,N.G., Bryant,P.W., Lamson,D.M., Newman,A. and St. George,K.	A custom hepatitis A virus assay for whole-genome sequencing	IB
ON524435.1	ON524435.1 (USA: New York, 2019)	Hepatovirus A strain HepA/USA_NY/53379/2019, partial genome.	7331 bp	Hepatovirus A	genomic RNA	HepA/USA_NY/53379/2019	serum	Homo sapiens	USA: New York	USA: New York	2019-10-XX	2019	Unique IA; genotype: IB	Cleary,N.G., Bryant,P.W., Lamson,D.M., Newman,A.P. and St. George,K.; Cleary,N.G., Bryant,P.W., Lamson,D.M., Newman,A. and St. George,K.	A custom hepatitis A virus assay for whole-genome sequencing	IA
ON524436.1	ON524436.1 (USA: New York, 2019)	Hepatovirus A strain HepA/USA_NY/53767/2019, partial genome.	7323 bp	Hepatovirus A	genomic RNA	HepA/USA_NY/53767/2019	serum	Homo sapiens	USA: New York	USA: New York	2019-10-XX	2019	Unique IB; genotype: IA	Cleary,N.G., Bryant,P.W., Lamson,D.M., Newman,A.P. and St. George,K.; Cleary,N.G., Bryant,P.W., Lamson,D.M., Newman,A. and St. George,K.	A custom hepatitis A virus assay for whole-genome sequencing	IB
ON524437.1	ON524437.1 (USA: New York, 2019)	Hepatovirus A strain HepA/USA_NY/53771/2019, partial genome.	7321 bp	Hepatovirus A	genomic RNA	HepA/USA_NY/53771/2019	serum	Homo sapiens	USA: New York	USA: New York	2019-10-XX	2019	A16 Cluster 1; genotype: IB	Cleary,N.G., Bryant,P.W., Lamson,D.M., Newman,A.P. and St. George,K.; Cleary,N.G., Bryant,P.W., Lamson,D.M., Newman,A. and St. George,K.	A custom hepatitis A virus assay for whole-genome sequencing	IB
ON524438.1	ON524438.1 (USA: New York, 2019)	Hepatovirus A strain HepA/USA_NY/54085/2019, partial genome.	7355 bp	Hepatovirus A	genomic RNA	HepA/USA_NY/54085/2019	serum	Homo sapiens	USA: New York	USA: New York	2019-10-XX	2019	A17 Cluster 1; genotype: IB	Cleary,N.G., Bryant,P.W., Lamson,D.M., Newman,A.P. and St. George,K.; Cleary,N.G., Bryant,P.W., Lamson,D.M., Newman,A. and St. George,K.	A custom hepatitis A virus assay for whole-genome sequencing	IB
ON524444.1	ON524444.1 (USA: New York, 2019)	Hepatovirus A strain HepA/USA_NY/59731/2019, partial genome.	7360 bp	Hepatovirus A	genomic RNA	HepA/USA_NY/59731/2019	serum	Homo sapiens	USA: New York	USA: New York	2019-10-XX	2019	A 17 Cluster 10; genotype: IA	Cleary,N.G., Bryant,P.W., Lamson,D.M., Newman,A.P. and St. George,K.; Cleary,N.G., Bryant,P.W., Lamson,D.M., Newman,A. and St. George,K.	A custom hepatitis A virus assay for whole-genome sequencing	IB
ON524445.1	ON524445.1 (USA: New York, 2019)	Hepatovirus A strain HepA/USA_NY/59752/2019, partial genome.	7142 bp	Hepatovirus A	genomic RNA	HepA/USA_NY/59752/2019	serum	Homo sapiens	USA: New York	USA: New York	2019-10-XX	2019	A17 Cluster 1; genotype: IB	Cleary,N.G., Bryant,P.W., Lamson,D.M., Newman,A.P. and St. George,K.; Cleary,N.G., Bryant,P.W., Lamson,D.M., Newman,A. and St. George,K.	A custom hepatitis A virus assay for whole-genome sequencing	IB
ON524439.1	ON524439.1 (USA: New York, 2019)	Hepatovirus A strain HepA/USA_NY/56058/2019, partial genome.	7361 bp	Hepatovirus A	genomic RNA	HepA/USA_NY/56058/2019	serum	Homo sapiens	USA: New York	USA: New York	2019-11-XX	2019	Unique IA; genotype: IB	Cleary,N.G., Bryant,P.W., Lamson,D.M., Newman,A.P. and St. George,K.; Cleary,N.G., Bryant,P.W., Lamson,D.M., Newman,A. and St. George,K.	A custom hepatitis A virus assay for whole-genome sequencing	IA
ON524440.1	ON524440.1 (USA: New York, 2019)	Hepatovirus A strain HepA/USA_NY/57651/2019, partial genome.	7374 bp	Hepatovirus A	genomic RNA	HepA/USA_NY/57651/2019	serum	Homo sapiens	USA: New York	USA: New York	2019-11-XX	2019	Unique IB; genotype: IA	Cleary,N.G., Bryant,P.W., Lamson,D.M., Newman,A.P. and St. George,K.; Cleary,N.G., Bryant,P.W., Lamson,D.M., Newman,A. and St. George,K.	A custom hepatitis A virus assay for whole-genome sequencing	IB
ON524441.1	ON524441.1 (USA: New York, 2019)	Hepatovirus A strain HepA/USA_NY/58264/2019, partial genome.	7360 bp	Hepatovirus A	genomic RNA	HepA/USA_NY/58264/2019	serum	Homo sapiens	USA: New York	USA: New York	2019-11-XX	2019	A16 Cluster 1; genotype: IB	Cleary,N.G., Bryant,P.W., Lamson,D.M., Newman,A.P. and St. George,K.; Cleary,N.G., Bryant,P.W., Lamson,D.M., Newman,A. and St. George,K.	A custom hepatitis A virus assay for whole-genome sequencing	IB
ON524442.1	ON524442.1 (USA: New York, 2019)	Hepatovirus A strain HepA/USA_NY/58645/2019, partial genome.	7359 bp	Hepatovirus A	genomic RNA	HepA/USA_NY/58645/2019	serum	Homo sapiens	USA: New York	USA: New York	2019-11-XX	2019	A17 Cluster 1; genotype: IB	Cleary,N.G., Bryant,P.W., Lamson,D.M., Newman,A.P. and St. George,K.; Cleary,N.G., Bryant,P.W., Lamson,D.M., Newman,A. and St. George,K.	A custom hepatitis A virus assay for whole-genome sequencing	IB
ON524443.1	ON524443.1 (USA: New York, 2019)	Hepatovirus A strain HepA/USA_NY/59718/2019, partial genome.	7348 bp	Hepatovirus A	genomic RNA	HepA/USA_NY/59718/2019	serum	Homo sapiens	USA: New York	USA: New York	2019-11-XX	2019	A17 Cluster 2; genotype: IB	Cleary,N.G., Bryant,P.W., Lamson,D.M., Newman,A.P. and St. George,K.; Cleary,N.G., Bryant,P.W., Lamson,D.M., Newman,A. and St. George,K.	A custom hepatitis A virus assay for whole-genome sequencing	IA
ON524446.1	ON524446.1 (USA: New York, 2019)	Hepatovirus A strain HepA/USA_NY/59781/2019, partial genome.	7136 bp	Hepatovirus A	genomic RNA	HepA/USA_NY/59781/2019	serum	Homo sapiens	USA: New York	USA: New York	2019-11-XX	2019	A17 Cluster 1; genotype: IB	Cleary,N.G., Bryant,P.W., Lamson,D.M., Newman,A.P. and St. George,K.; Cleary,N.G., Bryant,P.W., Lamson,D.M., Newman,A. and St. George,K.	A custom hepatitis A virus assay for whole-genome sequencing	IB
ON524447.1	ON524447.1 (USA: New York, 2019)	Hepatovirus A strain HepA/USA_NY/59782/2019, partial genome.	7360 bp	Hepatovirus A	genomic RNA	HepA/USA_NY/59782/2019	serum	Homo sapiens	USA: New York	USA: New York	2019-11-XX	2019	A17 Cluster 1; genotype: IB	Cleary,N.G., Bryant,P.W., Lamson,D.M., Newman,A.P. and St. George,K.; Cleary,N.G., Bryant,P.W., Lamson,D.M., Newman,A. and St. George,K.	A custom hepatitis A virus assay for whole-genome sequencing	IB
ON524448.1	ON524448.1 (USA: New York, 2019)	Hepatovirus A strain HepA/USA_NY/60556/2019, partial genome.	7326 bp	Hepatovirus A	genomic RNA	HepA/USA_NY/60556/2019	serum	Homo sapiens	USA: New York	USA: New York	2019-12-XX	2019	A17 Cluster 1; genotype: IB	Cleary,N.G., Bryant,P.W., Lamson,D.M., Newman,A.P. and St. George,K.; Cleary,N.G., Bryant,P.W., Lamson,D.M., Newman,A. and St. George,K.	A custom hepatitis A virus assay for whole-genome sequencing	IB
ON524449.1	ON524449.1 (USA: New York, 2019)	Hepatovirus A strain HepA/USA_NY/60637/2019, partial genome.	7360 bp	Hepatovirus A	genomic RNA	HepA/USA_NY/60637/2019	serum	Homo sapiens	USA: New York	USA: New York	2019-12-XX	2019	Unique IB; genotype: IB	Cleary,N.G., Bryant,P.W., Lamson,D.M., Newman,A.P. and St. George,K.; Cleary,N.G., Bryant,P.W., Lamson,D.M., Newman,A. and St. George,K.	A custom hepatitis A virus assay for whole-genome sequencing	IB
ON524450.1	ON524450.1 (USA: New York, 2019)	Hepatovirus A strain HepA/USA_NY/61545/2019, partial genome.	7360 bp	Hepatovirus A	genomic RNA	HepA/USA_NY/61545/2019	serum	Homo sapiens	USA: New York	USA: New York	2019-12-XX	2019	A17 Cluster 1; genotype: IB	Cleary,N.G., Bryant,P.W., Lamson,D.M., Newman,A.P. and St. George,K.; Cleary,N.G., Bryant,P.W., Lamson,D.M., Newman,A. and St. George,K.	A custom hepatitis A virus assay for whole-genome sequencing	IB
ON524451.1	ON524451.1 (USA: New York, 2019)	Hepatovirus A strain HepA/USA_NY/61546/2019, partial genome.	7360 bp	Hepatovirus A	genomic RNA	HepA/USA_NY/61546/2019	serum	Homo sapiens	USA: New York	USA: New York	2019-12-XX	2019	Unique IB; genotype: IB	Cleary,N.G., Bryant,P.W., Lamson,D.M., Newman,A.P. and St. George,K.; Cleary,N.G., Bryant,P.W., Lamson,D.M., Newman,A. and St. George,K.	A custom hepatitis A virus assay for whole-genome sequencing	IB
ON524452.1	ON524452.1 (USA: New York, 2019)	Hepatovirus A strain HepA/USA_NY/62095/2019, partial genome.	7367 bp	Hepatovirus A	genomic RNA	HepA/USA_NY/62095/2019	serum	Homo sapiens	USA: New York	USA: New York	2019-12-XX	2019	A16 Cluster 1; genotype: IB	Cleary,N.G., Bryant,P.W., Lamson,D.M., Newman,A.P. and St. George,K.; Cleary,N.G., Bryant,P.W., Lamson,D.M., Newman,A. and St. George,K.	A custom hepatitis A virus assay for whole-genome sequencing	IB
ON524453.1	ON524453.1 (USA: New York, 2019)	Hepatovirus A strain HepA/USA_NY/62096/2019, partial genome.	7350 bp	Hepatovirus A	genomic RNA	HepA/USA_NY/62096/2019	serum	Homo sapiens	USA: New York	USA: New York	2019-12-XX	2019	A16 Cluster 1; genotype: IB	Cleary,N.G., Bryant,P.W., Lamson,D.M., Newman,A.P. and St. George,K.; Cleary,N.G., Bryant,P.W., Lamson,D.M., Newman,A. and St. George,K.	A custom hepatitis A virus assay for whole-genome sequencing	IB
ON524454.1	ON524454.1 (USA: New York, 2019)	Hepatovirus A strain HepA/USA_NY/62097/2019, partial genome.	7360 bp	Hepatovirus A	genomic RNA	HepA/USA_NY/62097/2019	serum	Homo sapiens	USA: New York	USA: New York	2019-12-XX	2019	A16 Cluster 1; genotype: IB	Cleary,N.G., Bryant,P.W., Lamson,D.M., Newman,A.P. and St. George,K.; Cleary,N.G., Bryant,P.W., Lamson,D.M., Newman,A. and St. George,K.	A custom hepatitis A virus assay for whole-genome sequencing	IB
ON524455.1	ON524455.1 (USA: New York, 2019)	Hepatovirus A strain HepA/USA_NY/62098/2019, partial genome.	7367 bp	Hepatovirus A	genomic RNA	HepA/USA_NY/62098/2019	serum	Homo sapiens	USA: New York	USA: New York	2019-12-XX	2019	A16 Cluster 1; genotype: IB	Cleary,N.G., Bryant,P.W., Lamson,D.M., Newman,A.P. and St. George,K.; Cleary,N.G., Bryant,P.W., Lamson,D.M., Newman,A. and St. George,K.	A custom hepatitis A virus assay for whole-genome sequencing	IB
ON524456.1	ON524456.1 (USA: New York, 2019)	Hepatovirus A strain HepA/USA_NY/62218/2019, partial genome.	7360 bp	Hepatovirus A	genomic RNA	HepA/USA_NY/62218/2019	serum	Homo sapiens	USA: New York	USA: New York	2019-12-XX	2019	A16 Cluster 1; genotype: IB	Cleary,N.G., Bryant,P.W., Lamson,D.M., Newman,A.P. and St. George,K.; Cleary,N.G., Bryant,P.W., Lamson,D.M., Newman,A. and St. George,K.	A custom hepatitis A virus assay for whole-genome sequencing	IB
ON524457.1	ON524457.1 (USA: New York, 2019)	Hepatovirus A strain HepA/USA_NY/62546/2019, partial genome.	7360 bp	Hepatovirus A	genomic RNA	HepA/USA_NY/62546/2019	serum	Homo sapiens	USA: New York	USA: New York	2019-12-XX	2019	A17 Cluster 1; genotype: IB	Cleary,N.G., Bryant,P.W., Lamson,D.M., Newman,A.P. and St. George,K.; Cleary,N.G., Bryant,P.W., Lamson,D.M., Newman,A. and St. George,K.	A custom hepatitis A virus assay for whole-genome sequencing	IB
ON524458.1	ON524458.1 (USA: New York, 2019)	Hepatovirus A strain HepA/USA_NY/62837/2019, partial genome.	7361 bp	Hepatovirus A	genomic RNA	HepA/USA_NY/62837/2019	serum	Homo sapiens	USA: New York	USA: New York	2019-12-XX	2019	A17 Cluster 2; genotype: IB	Cleary,N.G., Bryant,P.W., Lamson,D.M., Newman,A.P. and St. George,K.; Cleary,N.G., Bryant,P.W., Lamson,D.M., Newman,A. and St. George,K.	A custom hepatitis A virus assay for whole-genome sequencing	IA
ON524459.1	ON524459.1 (USA: New York, 2019)	Hepatovirus A strain HepA/USA_NY/62846/2019, partial genome.	7363 bp	Hepatovirus A	genomic RNA	HepA/USA_NY/62846/2019	serum	Homo sapiens	USA: New York	USA: New York	2019-12-XX	2019	A17 Cluster 2; genotype: IA	Cleary,N.G., Bryant,P.W., Lamson,D.M., Newman,A.P. and St. George,K.; Cleary,N.G., Bryant,P.W., Lamson,D.M., Newman,A. and St. George,K.	A custom hepatitis A virus assay for whole-genome sequencing	IA
ON524460.1	ON524460.1 (USA: New York, 2019)	Hepatovirus A strain HepA/USA_NY/62927/2019, partial genome.	7374 bp	Hepatovirus A	genomic RNA	HepA/USA_NY/62927/2019	serum	Homo sapiens	USA: New York	USA: New York	2019-12-XX	2019	A16 Cluster 1; genotype: IA	Cleary,N.G., Bryant,P.W., Lamson,D.M., Newman,A.P. and St. George,K.; Cleary,N.G., Bryant,P.W., Lamson,D.M., Newman,A. and St. George,K.	A custom hepatitis A virus assay for whole-genome sequencing	IB
ON524461.1	ON524461.1 (USA: New York, 2019)	Hepatovirus A strain HepA/USA_NY/63205/2019, partial genome.	7318 bp	Hepatovirus A	genomic RNA	HepA/USA_NY/63205/2019	serum	Homo sapiens	USA: New York	USA: New York	2019-12-XX	2019	A16 Cluster 1; genotype: IB	Cleary,N.G., Bryant,P.W., Lamson,D.M., Newman,A.P. and St. George,K.; Cleary,N.G., Bryant,P.W., Lamson,D.M., Newman,A. and St. George,K.	A custom hepatitis A virus assay for whole-genome sequencing	IB
ON524462.1	ON524462.1 (USA: New York, 2019)	Hepatovirus A strain HepA/USA_NY/294/2019, partial genome.	7360 bp	Hepatovirus A	genomic RNA	HepA/USA_NY/294/2019	serum	Homo sapiens	USA: New York	USA: New York	2019-12-XX	2019	A17 Cluster 1; genotype: IB	Cleary,N.G., Bryant,P.W., Lamson,D.M., Newman,A.P. and St. George,K.; Cleary,N.G., Bryant,P.W., Lamson,D.M., Newman,A. and St. George,K.	A custom hepatitis A virus assay for whole-genome sequencing	IB
ON524463.1	ON524463.1 (USA: New York, 2019)	Hepatovirus A strain HepA/USA_NY/795/2019, partial genome.	7318 bp	Hepatovirus A	genomic RNA	HepA/USA_NY/795/2019	serum	Homo sapiens	USA: New York	USA: New York	2019-12-XX	2019	A16 Cluster 1; genotype: IB	Cleary,N.G., Bryant,P.W., Lamson,D.M., Newman,A.P. and St. George,K.; Cleary,N.G., Bryant,P.W., Lamson,D.M., Newman,A. and St. George,K.	A custom hepatitis A virus assay for whole-genome sequencing	IB
ON524464.1	ON524464.1 (USA: New York, 2019)	Hepatovirus A strain HepA/USA_NY/809/2019, partial genome.	7320 bp	Hepatovirus A	genomic RNA	HepA/USA_NY/809/2019	serum	Homo sapiens	USA: New York	USA: New York	2019-12-XX	2019	A17 Cluster 1; genotype: IB	Cleary,N.G., Bryant,P.W., Lamson,D.M., Newman,A.P. and St. George,K.; Cleary,N.G., Bryant,P.W., Lamson,D.M., Newman,A. and St. George,K.	A custom hepatitis A virus assay for whole-genome sequencing	IB
ON524465.1	ON524465.1 (USA: New York, 2020)	Hepatovirus A strain HepA/USA_NY/1236/2019, partial genome.	7360 bp	Hepatovirus A	genomic RNA	HepA/USA_NY/1236/2019	serum	Homo sapiens	USA: New York	USA: New York	2020-01-XX	2020	A17 Cluster 1; genotype: IB	Cleary,N.G., Bryant,P.W., Lamson,D.M., Newman,A.P. and St. George,K.; Cleary,N.G., Bryant,P.W., Lamson,D.M., Newman,A. and St. George,K.	A custom hepatitis A virus assay for whole-genome sequencing	IB
ON524466.1	ON524466.1 (USA: New York, 2020)	Hepatovirus A strain HepA/USA_NY/1986/2020, partial genome.	7374 bp	Hepatovirus A	genomic RNA	HepA/USA_NY/1986/2020	serum	Homo sapiens	USA: New York	USA: New York	2020-01-XX	2020	A16 Cluster 1; genotype: IB	Cleary,N.G., Bryant,P.W., Lamson,D.M., Newman,A.P. and St. George,K.; Cleary,N.G., Bryant,P.W., Lamson,D.M., Newman,A. and St. George,K.	A custom hepatitis A virus assay for whole-genome sequencing	IB
ON524467.1	ON524467.1 (USA: New York, 2020)	Hepatovirus A strain HepA/USA_NY/1989/2020, partial genome.	7359 bp	Hepatovirus A	genomic RNA	HepA/USA_NY/1989/2020	serum	Homo sapiens	USA: New York	USA: New York	2020-01-XX	2020	A17 Cluster 1; genotype: IB	Cleary,N.G., Bryant,P.W., Lamson,D.M., Newman,A.P. and St. George,K.; Cleary,N.G., Bryant,P.W., Lamson,D.M., Newman,A. and St. George,K.	A custom hepatitis A virus assay for whole-genome sequencing	IB
ON524468.1	ON524468.1 (USA: New York, 2020)	Hepatovirus A strain HepA/USA_NY/2932/2020, partial genome.	7360 bp	Hepatovirus A	genomic RNA	HepA/USA_NY/2932/2020	serum	Homo sapiens	USA: New York	USA: New York	2020-01-XX	2020	A17 Cluster 1; genotype: IB	Cleary,N.G., Bryant,P.W., Lamson,D.M., Newman,A.P. and St. George,K.; Cleary,N.G., Bryant,P.W., Lamson,D.M., Newman,A. and St. George,K.	A custom hepatitis A virus assay for whole-genome sequencing	IB
ON524469.1	ON524469.1 (USA: New York, 2020)	Hepatovirus A strain HepA/USA_NY/4669/2020, partial genome.	7360 bp	Hepatovirus A	genomic RNA	HepA/USA_NY/4669/2020	serum	Homo sapiens	USA: New York	USA: New York	2020-01-XX	2020	A17 Cluster 1; genotype: IB	Cleary,N.G., Bryant,P.W., Lamson,D.M., Newman,A.P. and St. George,K.; Cleary,N.G., Bryant,P.W., Lamson,D.M., Newman,A. and St. George,K.	A custom hepatitis A virus assay for whole-genome sequencing	IB
ON524470.1	ON524470.1 (USA: New York, 2020)	Hepatovirus A strain HepA/USA_NY/5281/2020, partial genome.	7360 bp	Hepatovirus A	genomic RNA	HepA/USA_NY/5281/2020	serum	Homo sapiens	USA: New York	USA: New York	2020-01-XX	2020	A16 Cluster 1; genotype: IB	Cleary,N.G., Bryant,P.W., Lamson,D.M., Newman,A.P. and St. George,K.; Cleary,N.G., Bryant,P.W., Lamson,D.M., Newman,A. and St. George,K.	A custom hepatitis A virus assay for whole-genome sequencing	IB
ON524471.1	ON524471.1 (USA: New York, 2020)	Hepatovirus A strain HepA/USA_NY/5586/2020, partial genome.	7360 bp	Hepatovirus A	genomic RNA	HepA/USA_NY/5586/2020	serum	Homo sapiens	USA: New York	USA: New York	2020-01-XX	2020	A17 Cluster 1; genotype: IB	Cleary,N.G., Bryant,P.W., Lamson,D.M., Newman,A.P. and St. George,K.; Cleary,N.G., Bryant,P.W., Lamson,D.M., Newman,A. and St. George,K.	A custom hepatitis A virus assay for whole-genome sequencing	IB
ON524472.1	ON524472.1 (USA: New York, 2020)	Hepatovirus A strain HepA/USA_NY/5803/2020, partial genome.	7374 bp	Hepatovirus A	genomic RNA	HepA/USA_NY/5803/2020	serum	Homo sapiens	USA: New York	USA: New York	2020-02-XX	2020	A16 Cluster 1; genotype: IB	Cleary,N.G., Bryant,P.W., Lamson,D.M., Newman,A.P. and St. George,K.; Cleary,N.G., Bryant,P.W., Lamson,D.M., Newman,A. and St. George,K.	A custom hepatitis A virus assay for whole-genome sequencing	IB
ON524473.1	ON524473.1 (USA: New York, 2020)	Hepatovirus A strain HepA/USA_NY/7109/2020, partial genome.	7323 bp	Hepatovirus A	genomic RNA	HepA/USA_NY/7109/2020	serum	Homo sapiens	USA: New York	USA: New York	2020-02-XX	2020	Unique IA; genotype: IB	Cleary,N.G., Bryant,P.W., Lamson,D.M., Newman,A.P. and St. George,K.; Cleary,N.G., Bryant,P.W., Lamson,D.M., Newman,A. and St. George,K.	A custom hepatitis A virus assay for whole-genome sequencing	IA
ON524474.1	ON524474.1 (USA: New York, 2020)	Hepatovirus A strain HepA/USA_NY/7740/2020, partial genome.	7374 bp	Hepatovirus A	genomic RNA	HepA/USA_NY/7740/2020	serum	Homo sapiens	USA: New York	USA: New York	2020-02-XX	2020	A17 Cluster 1; genotype: IA	Cleary,N.G., Bryant,P.W., Lamson,D.M., Newman,A.P. and St. George,K.; Cleary,N.G., Bryant,P.W., Lamson,D.M., Newman,A. and St. George,K.	A custom hepatitis A virus assay for whole-genome sequencing	IB
ON524475.1	ON524475.1 (USA: New York, 2020)	Hepatovirus A strain HepA/USA_NY/8115/2020, partial genome.	7316 bp	Hepatovirus A	genomic RNA	HepA/USA_NY/8115/2020	serum	Homo sapiens	USA: New York	USA: New York	2020-02-XX	2020	A16 Cluster 1; genotype: IB	Cleary,N.G., Bryant,P.W., Lamson,D.M., Newman,A.P. and St. George,K.; Cleary,N.G., Bryant,P.W., Lamson,D.M., Newman,A. and St. George,K.	A custom hepatitis A virus assay for whole-genome sequencing	IB
ON524476.1	ON524476.1 (USA: New York, 2020)	Hepatovirus A strain HepA/USA_NY/8394/2020, partial genome.	7360 bp	Hepatovirus A	genomic RNA	HepA/USA_NY/8394/2020	serum	Homo sapiens	USA: New York	USA: New York	2020-02-XX	2020	A16 Cluster 1; genotype: IB	Cleary,N.G., Bryant,P.W., Lamson,D.M., Newman,A.P. and St. George,K.; Cleary,N.G., Bryant,P.W., Lamson,D.M., Newman,A. and St. George,K.	A custom hepatitis A virus assay for whole-genome sequencing	IB
ON524477.1	ON524477.1 (USA: New York, 2020)	Hepatovirus A strain HepA/USA_NY/8845/2020, partial genome.	7321 bp	Hepatovirus A	genomic RNA	HepA/USA_NY/8845/2020	serum	Homo sapiens	USA: New York	USA: New York	2020-02-XX	2020	A16 Cluster 1; genotype: IB	Cleary,N.G., Bryant,P.W., Lamson,D.M., Newman,A.P. and St. George,K.; Cleary,N.G., Bryant,P.W., Lamson,D.M., Newman,A. and St. George,K.	A custom hepatitis A virus assay for whole-genome sequencing	IB
ON524478.1	ON524478.1 (USA: New York, 2020)	Hepatovirus A strain HepA/USA_NY/8882/2020, partial genome.	7360 bp	Hepatovirus A	genomic RNA	HepA/USA_NY/8882/2020	serum	Homo sapiens	USA: New York	USA: New York	2020-02-XX	2020	A17 Cluster 1; genotype: IB	Cleary,N.G., Bryant,P.W., Lamson,D.M., Newman,A.P. and St. George,K.; Cleary,N.G., Bryant,P.W., Lamson,D.M., Newman,A. and St. George,K.	A custom hepatitis A virus assay for whole-genome sequencing	IB
ON524479.1	ON524479.1 (USA: New York, 2020)	Hepatovirus A strain HepA/USA_NY/9987/2020, partial genome.	7360 bp	Hepatovirus A	genomic RNA	HepA/USA_NY/9987/2020	serum	Homo sapiens	USA: New York	USA: New York	2020-02-XX	2020	A16 Cluster 1; genotype: IB	Cleary,N.G., Bryant,P.W., Lamson,D.M., Newman,A.P. and St. George,K.; Cleary,N.G., Bryant,P.W., Lamson,D.M., Newman,A. and St. George,K.	A custom hepatitis A virus assay for whole-genome sequencing	IB
ON524480.1	ON524480.1 (USA: New York, 2020)	Hepatovirus A strain HepA/USA_NY/9988/2020, partial genome.	7375 bp	Hepatovirus A	genomic RNA	HepA/USA_NY/9988/2020	serum	Homo sapiens	USA: New York	USA: New York	2020-02-XX	2020	A16 Cluster 1; genotype: IB	Cleary,N.G., Bryant,P.W., Lamson,D.M., Newman,A.P. and St. George,K.; Cleary,N.G., Bryant,P.W., Lamson,D.M., Newman,A. and St. George,K.	A custom hepatitis A virus assay for whole-genome sequencing	IB
ON524481.1	ON524481.1 (USA: New York, 2020)	Hepatovirus A strain HepA/USA_NY/10199/2020, partial genome.	7360 bp	Hepatovirus A	genomic RNA	HepA/USA_NY/10199/2020	serum	Homo sapiens	USA: New York	USA: New York	2020-02-XX	2020	A16 Cluster 1; genotype: IB	Cleary,N.G., Bryant,P.W., Lamson,D.M., Newman,A.P. and St. George,K.; Cleary,N.G., Bryant,P.W., Lamson,D.M., Newman,A. and St. George,K.	A custom hepatitis A virus assay for whole-genome sequencing	IB
ON524482.1	ON524482.1 (USA: New York, 2020)	Hepatovirus A strain HepA/USA_NY/10208/2020, partial genome.	7360 bp	Hepatovirus A	genomic RNA	HepA/USA_NY/10208/2020	serum	Homo sapiens	USA: New York	USA: New York	2020-02-XX	2020	A17 Cluster 1; genotype: IB	Cleary,N.G., Bryant,P.W., Lamson,D.M., Newman,A.P. and St. George,K.; Cleary,N.G., Bryant,P.W., Lamson,D.M., Newman,A. and St. George,K.	A custom hepatitis A virus assay for whole-genome sequencing	IB
OM291914.1	OM291914.1 (South Korea, 2020)	Hepatovirus A strain HAV KUMC 20-1 polyprotein gene, partial cds.	7195 bp	Hepatovirus A	genomic RNA	HAV KUMC 20-1	serum	Homo sapiens	South Korea	South Korea	2/20/20	2020		Song,J.-W. and Lee,G.-Y.		IA
OM291915.1	OM291915.1 (South Korea, 2020)	Hepatovirus A strain HAV KUMC 20-1 polyprotein gene, partial cds.	7195 bp	Hepatovirus A	genomic RNA	HAV KUMC 20-1	stool	Homo sapiens	South Korea	South Korea	2/20/20	2020		Song,J.-W. and Lee,G.-Y.		IA
ON524483.1	ON524483.1 (USA: New York, 2020)	Hepatovirus A strain HepA/USA_NY/10952/2020, partial genome.	7360 bp	Hepatovirus A	genomic RNA	HepA/USA_NY/10952/2020	serum	Homo sapiens	USA: New York	USA: New York	2020-03-XX	2020	A16 Cluster 1; genotype: IB	Cleary,N.G., Bryant,P.W., Lamson,D.M., Newman,A.P. and St. George,K.; Cleary,N.G., Bryant,P.W., Lamson,D.M., Newman,A. and St. George,K.	A custom hepatitis A virus assay for whole-genome sequencing	IB
ON524484.1	ON524484.1 (USA: New York, 2020)	Hepatovirus A strain HepA/USA_NY/27806/2020, partial genome.	7367 bp	Hepatovirus A	genomic RNA	HepA/USA_NY/27806/2020	serum	Homo sapiens	USA: New York	USA: New York	2020-03-XX	2020	A17 Cluster 1; genotype: IB	Cleary,N.G., Bryant,P.W., Lamson,D.M., Newman,A.P. and St. George,K.; Cleary,N.G., Bryant,P.W., Lamson,D.M., Newman,A. and St. George,K.	A custom hepatitis A virus assay for whole-genome sequencing	IB
ON524485.1	ON524485.1 (USA: New York, 2020)	Hepatovirus A strain HepA/USA_NY/29906/2020, partial genome.	7360 bp	Hepatovirus A	genomic RNA	HepA/USA_NY/29906/2020	serum	Homo sapiens	USA: New York	USA: New York	2020-03-XX	2020	A17 Cluster 1; genotype: IB	Cleary,N.G., Bryant,P.W., Lamson,D.M., Newman,A.P. and St. George,K.; Cleary,N.G., Bryant,P.W., Lamson,D.M., Newman,A. and St. George,K.	A custom hepatitis A virus assay for whole-genome sequencing	IB
OM291916.1	OM291916.1 (South Korea, 2020)	Hepatovirus A strain HAV KUMC 20-2 polyprotein gene, partial cds.	7228 bp	Hepatovirus A	genomic RNA	HAV KUMC 20-2	serum	Homo sapiens	South Korea	South Korea	3/2/20	2020		Song,J.-W. and Lee,G.-Y.		IA
OM291917.1	OM291917.1 (South Korea, 2020)	Hepatovirus A strain HAV KUMC 20-3 polyprotein gene, partial cds.	7214 bp	Hepatovirus A	genomic RNA	HAV KUMC 20-3	stool	Homo sapiens	South Korea	South Korea	3/23/20	2020		Song,J.-W. and Lee,G.-Y.		IA
ON524486.1	ON524486.1 (USA: New York, 2020)	Hepatovirus A strain HepA/USA_NY/41323/2020, partial genome.	7317 bp	Hepatovirus A	genomic RNA	HepA/USA_NY/41323/2020	serum	Homo sapiens	USA: New York	USA: New York	2020-04-XX	2020	A16 Cluster 1; genotype: IB	Cleary,N.G., Bryant,P.W., Lamson,D.M., Newman,A.P. and St. George,K.; Cleary,N.G., Bryant,P.W., Lamson,D.M., Newman,A. and St. George,K.	A custom hepatitis A virus assay for whole-genome sequencing	IB
ON524487.1	ON524487.1 (USA: New York, 2020)	Hepatovirus A strain HepA/USA_NY/45384/2020, partial genome.	7360 bp	Hepatovirus A	genomic RNA	HepA/USA_NY/45384/2020	serum	Homo sapiens	USA: New York	USA: New York	2020-04-XX	2020	A16 Cluster 1; genotype: IB	Cleary,N.G., Bryant,P.W., Lamson,D.M., Newman,A.P. and St. George,K.; Cleary,N.G., Bryant,P.W., Lamson,D.M., Newman,A. and St. George,K.	A custom hepatitis A virus assay for whole-genome sequencing	IB
ON524488.1	ON524488.1 (USA: New York, 2020)	Hepatovirus A strain HepA/USA_NY/55666/2020, partial genome.	7316 bp	Hepatovirus A	genomic RNA	HepA/USA_NY/55666/2020	serum	Homo sapiens	USA: New York	USA: New York	2020-04-XX	2020	A16 Cluster 1; genotype: IB	Cleary,N.G., Bryant,P.W., Lamson,D.M., Newman,A.P. and St. George,K.; Cleary,N.G., Bryant,P.W., Lamson,D.M., Newman,A. and St. George,K.	A custom hepatitis A virus assay for whole-genome sequencing	IB
ON524489.1	ON524489.1 (USA: New York, 2020)	Hepatovirus A strain HepA/USA_NY/66764/2020, partial genome.	7360 bp	Hepatovirus A	genomic RNA	HepA/USA_NY/66764/2020	serum	Homo sapiens	USA: New York	USA: New York	2020-04-XX	2020	A16 Cluster 1; genotype: IB	Cleary,N.G., Bryant,P.W., Lamson,D.M., Newman,A.P. and St. George,K.; Cleary,N.G., Bryant,P.W., Lamson,D.M., Newman,A. and St. George,K.	A custom hepatitis A virus assay for whole-genome sequencing	IB
ON524490.1	ON524490.1 (USA: New York, 2020)	Hepatovirus A strain HepA/USA_NY/70465/2020, partial genome.	7374 bp	Hepatovirus A	genomic RNA	HepA/USA_NY/70465/2020	serum	Homo sapiens	USA: New York	USA: New York	2020-04-XX	2020	A17 Cluster 1; genotype: IB	Cleary,N.G., Bryant,P.W., Lamson,D.M., Newman,A.P. and St. George,K.; Cleary,N.G., Bryant,P.W., Lamson,D.M., Newman,A. and St. George,K.	A custom hepatitis A virus assay for whole-genome sequencing	IB
ON524491.1	ON524491.1 (USA: New York, 2020)	Hepatovirus A strain HepA/USA_NY/70696/2020, partial genome.	7360 bp	Hepatovirus A	genomic RNA	HepA/USA_NY/70696/2020	serum	Homo sapiens	USA: New York	USA: New York	2020-04-XX	2020	A16 Cluster 1; genotype: IB	Cleary,N.G., Bryant,P.W., Lamson,D.M., Newman,A.P. and St. George,K.; Cleary,N.G., Bryant,P.W., Lamson,D.M., Newman,A. and St. George,K.	A custom hepatitis A virus assay for whole-genome sequencing	IB
ON524505.1	ON524505.1 (USA: New York, 2020)	Hepatovirus A strain HepA/USA_NY/150204/2020, partial genome.	7360 bp	Hepatovirus A	genomic RNA	HepA/USA_NY/150204/2020	serum	Homo sapiens	USA: New York	USA: New York	2020-04-XX	2020	A16 Cluster 1; genotype: IB	Cleary,N.G., Bryant,P.W., Lamson,D.M., Newman,A.P. and St. George,K.; Cleary,N.G., Bryant,P.W., Lamson,D.M., Newman,A. and St. George,K.	A custom hepatitis A virus assay for whole-genome sequencing	IB
ON524492.1	ON524492.1 (USA: New York, 2020)	Hepatovirus A strain HepA/USA_NY/84933/2020, partial genome.	7360 bp	Hepatovirus A	genomic RNA	HepA/USA_NY/84933/2020	serum	Homo sapiens	USA: New York	USA: New York	2020-05-XX	2020	A17 Cluster 1; genotype: IB	Cleary,N.G., Bryant,P.W., Lamson,D.M., Newman,A.P. and St. George,K.; Cleary,N.G., Bryant,P.W., Lamson,D.M., Newman,A. and St. George,K.	A custom hepatitis A virus assay for whole-genome sequencing	IB
ON524493.1	ON524493.1 (USA: New York, 2020)	Hepatovirus A strain HepA/USA_NY/89667/2020, partial genome.	7374 bp	Hepatovirus A	genomic RNA	HepA/USA_NY/89667/2020	serum	Homo sapiens	USA: New York	USA: New York	2020-05-XX	2020	A16 Cluster 1; genotype: IB	Cleary,N.G., Bryant,P.W., Lamson,D.M., Newman,A.P. and St. George,K.; Cleary,N.G., Bryant,P.W., Lamson,D.M., Newman,A. and St. George,K.	A custom hepatitis A virus assay for whole-genome sequencing	IB
ON524494.1	ON524494.1 (USA: New York, 2020)	Hepatovirus A strain HepA/USA_NY/106045/2020, partial genome.	7360 bp	Hepatovirus A	genomic RNA	HepA/USA_NY/106045/2020	serum	Homo sapiens	USA: New York	USA: New York	2020-05-XX	2020	A17 Cluster 1; genotype: IB	Cleary,N.G., Bryant,P.W., Lamson,D.M., Newman,A.P. and St. George,K.; Cleary,N.G., Bryant,P.W., Lamson,D.M., Newman,A. and St. George,K.	A custom hepatitis A virus assay for whole-genome sequencing	IB
ON524495.1	ON524495.1 (USA: New York, 2020)	Hepatovirus A strain HepA/USA_NY/116915/2020, partial genome.	7362 bp	Hepatovirus A	genomic RNA	HepA/USA_NY/116915/2020	serum	Homo sapiens	USA: New York	USA: New York	2020-05-XX	2020	A16 Cluster 1; genotype: IB	Cleary,N.G., Bryant,P.W., Lamson,D.M., Newman,A.P. and St. George,K.; Cleary,N.G., Bryant,P.W., Lamson,D.M., Newman,A. and St. George,K.	A custom hepatitis A virus assay for whole-genome sequencing	IB
ON524496.1	ON524496.1 (USA: New York, 2020)	Hepatovirus A strain HepA/USA_NY/117182/2020, partial genome.	7360 bp	Hepatovirus A	genomic RNA	HepA/USA_NY/117182/2020	serum	Homo sapiens	USA: New York	USA: New York	2020-05-XX	2020	A17 Cluster 1; genotype: IB	Cleary,N.G., Bryant,P.W., Lamson,D.M., Newman,A.P. and St. George,K.; Cleary,N.G., Bryant,P.W., Lamson,D.M., Newman,A. and St. George,K.	A custom hepatitis A virus assay for whole-genome sequencing	IB
ON524497.1	ON524497.1 (USA: New York, 2020)	Hepatovirus A strain HepA/USA_NY/124634/2020, partial genome.	7341 bp	Hepatovirus A	genomic RNA	HepA/USA_NY/124634/2020	serum	Homo sapiens	USA: New York	USA: New York	2020-05-XX	2020	A17 Cluster 1; genotype: IB	Cleary,N.G., Bryant,P.W., Lamson,D.M., Newman,A.P. and St. George,K.; Cleary,N.G., Bryant,P.W., Lamson,D.M., Newman,A. and St. George,K.	A custom hepatitis A virus assay for whole-genome sequencing	IB
ON524498.1	ON524498.1 (USA: New York, 2020)	Hepatovirus A strain HepA/USA_NY/133815/2020, partial genome.	7360 bp	Hepatovirus A	genomic RNA	HepA/USA_NY/133815/2020	serum	Homo sapiens	USA: New York	USA: New York	2020-06-XX	2020	A17 Cluster 1; genotype: IB	Cleary,N.G., Bryant,P.W., Lamson,D.M., Newman,A.P. and St. George,K.; Cleary,N.G., Bryant,P.W., Lamson,D.M., Newman,A. and St. George,K.	A custom hepatitis A virus assay for whole-genome sequencing	IB
ON524499.1	ON524499.1 (USA: New York, 2020)	Hepatovirus A strain HepA/USA_NY/133851/2020, partial genome.	7343 bp	Hepatovirus A	genomic RNA	HepA/USA_NY/133851/2020	serum	Homo sapiens	USA: New York	USA: New York	2020-06-XX	2020	A16 Cluster 1; genotype: IB	Cleary,N.G., Bryant,P.W., Lamson,D.M., Newman,A.P. and St. George,K.; Cleary,N.G., Bryant,P.W., Lamson,D.M., Newman,A. and St. George,K.	A custom hepatitis A virus assay for whole-genome sequencing	IB
ON524500.1	ON524500.1 (USA: New York, 2020)	Hepatovirus A strain HepA/USA_NY/133864/2020, partial genome.	7360 bp	Hepatovirus A	genomic RNA	HepA/USA_NY/133864/2020	serum	Homo sapiens	USA: New York	USA: New York	2020-06-XX	2020	A17 Cluster 1; genotype: IB	Cleary,N.G., Bryant,P.W., Lamson,D.M., Newman,A.P. and St. George,K.; Cleary,N.G., Bryant,P.W., Lamson,D.M., Newman,A. and St. George,K.	A custom hepatitis A virus assay for whole-genome sequencing	IB
ON524501.1	ON524501.1 (USA: New York, 2020)	Hepatovirus A strain HepA/USA_NY/136887/2020, partial genome.	7360 bp	Hepatovirus A	genomic RNA	HepA/USA_NY/136887/2020	serum	Homo sapiens	USA: New York	USA: New York	2020-06-XX	2020	A17 Cluster 1; genotype: IB	Cleary,N.G., Bryant,P.W., Lamson,D.M., Newman,A.P. and St. George,K.; Cleary,N.G., Bryant,P.W., Lamson,D.M., Newman,A. and St. George,K.	A custom hepatitis A virus assay for whole-genome sequencing	IB
ON524502.1	ON524502.1 (USA: New York, 2020)	Hepatovirus A strain HepA/USA_NY/138032/2020, partial genome.	7362 bp	Hepatovirus A	genomic RNA	HepA/USA_NY/138032/2020	serum	Homo sapiens	USA: New York	USA: New York	2020-06-XX	2020	A17 Cluster 1; genotype: IB	Cleary,N.G., Bryant,P.W., Lamson,D.M., Newman,A.P. and St. George,K.; Cleary,N.G., Bryant,P.W., Lamson,D.M., Newman,A. and St. George,K.	A custom hepatitis A virus assay for whole-genome sequencing	IB
ON524503.1	ON524503.1 (USA: New York, 2020)	Hepatovirus A strain HepA/USA_NY/139816/2020, partial genome.	7360 bp	Hepatovirus A	genomic RNA	HepA/USA_NY/139816/2020	serum	Homo sapiens	USA: New York	USA: New York	2020-06-XX	2020	A17 Cluster 1; genotype: IB	Cleary,N.G., Bryant,P.W., Lamson,D.M., Newman,A.P. and St. George,K.; Cleary,N.G., Bryant,P.W., Lamson,D.M., Newman,A. and St. George,K.	A custom hepatitis A virus assay for whole-genome sequencing	IB
ON524504.1	ON524504.1 (USA: New York, 2020)	Hepatovirus A strain HepA/USA_NY/147041/2020, partial genome.	7360 bp	Hepatovirus A	genomic RNA	HepA/USA_NY/147041/2020	serum	Homo sapiens	USA: New York	USA: New York	2020-06-XX	2020	A16 Cluster 1; genotype: IB	Cleary,N.G., Bryant,P.W., Lamson,D.M., Newman,A.P. and St. George,K.; Cleary,N.G., Bryant,P.W., Lamson,D.M., Newman,A. and St. George,K.	A custom hepatitis A virus assay for whole-genome sequencing	IB
ON524506.1	ON524506.1 (USA: New York, 2020)	Hepatovirus A strain HepA/USA_NY/150908/2020, partial genome.	7317 bp	Hepatovirus A	genomic RNA	HepA/USA_NY/150908/2020	serum	Homo sapiens	USA: New York	USA: New York	2020-06-XX	2020	A16 Cluster 1; genotype: IB	Cleary,N.G., Bryant,P.W., Lamson,D.M., Newman,A.P. and St. George,K.; Cleary,N.G., Bryant,P.W., Lamson,D.M., Newman,A. and St. George,K.	A custom hepatitis A virus assay for whole-genome sequencing	IB
ON524507.1	ON524507.1 (USA: New York, 2020)	Hepatovirus A strain HepA/USA_NY/154868/2020, partial genome.	7360 bp	Hepatovirus A	genomic RNA	HepA/USA_NY/154868/2020	serum	Homo sapiens	USA: New York	USA: New York	2020-06-XX	2020	A17 Cluster 1; genotype: IB	Cleary,N.G., Bryant,P.W., Lamson,D.M., Newman,A.P. and St. George,K.; Cleary,N.G., Bryant,P.W., Lamson,D.M., Newman,A. and St. George,K.	A custom hepatitis A virus assay for whole-genome sequencing	IB
ON524508.1	ON524508.1 (USA: New York, 2020)	Hepatovirus A strain HepA/USA_NY/154871/2020, partial genome.	7360 bp	Hepatovirus A	genomic RNA	HepA/USA_NY/154871/2020	serum	Homo sapiens	USA: New York	USA: New York	2020-06-XX	2020	A16 Cluster 1; genotype: IB	Cleary,N.G., Bryant,P.W., Lamson,D.M., Newman,A.P. and St. George,K.; Cleary,N.G., Bryant,P.W., Lamson,D.M., Newman,A. and St. George,K.	A custom hepatitis A virus assay for whole-genome sequencing	IB
ON524509.1	ON524509.1 (USA: New York, 2020)	Hepatovirus A strain HepA/USA_NY/160945/2020, partial genome.	7360 bp	Hepatovirus A	genomic RNA	HepA/USA_NY/160945/2020	serum	Homo sapiens	USA: New York	USA: New York	2020-07-XX	2020	A17 Cluster 1; genotype: IB	Cleary,N.G., Bryant,P.W., Lamson,D.M., Newman,A.P. and St. George,K.; Cleary,N.G., Bryant,P.W., Lamson,D.M., Newman,A. and St. George,K.	A custom hepatitis A virus assay for whole-genome sequencing	IB
ON524510.1	ON524510.1 (USA: New York, 2020)	Hepatovirus A strain HepA/USA_NY/161783/2020, partial genome.	7224 bp	Hepatovirus A	genomic RNA	HepA/USA_NY/161783/2020	serum	Homo sapiens	USA: New York	USA: New York	2020-07-XX	2020	A17 Cluster 5; genotype: IB	Cleary,N.G., Bryant,P.W., Lamson,D.M., Newman,A.P. and St. George,K.; Cleary,N.G., Bryant,P.W., Lamson,D.M., Newman,A. and St. George,K.	A custom hepatitis A virus assay for whole-genome sequencing	IB
ON524511.1	ON524511.1 (USA: New York, 2020)	Hepatovirus A strain HepA/USA_NY/167170/2020, partial genome.	7360 bp	Hepatovirus A	genomic RNA	HepA/USA_NY/167170/2020	serum	Homo sapiens	USA: New York	USA: New York	2020-07-XX	2020	A16 Cluster 1; genotype: IB	Cleary,N.G., Bryant,P.W., Lamson,D.M., Newman,A.P. and St. George,K.; Cleary,N.G., Bryant,P.W., Lamson,D.M., Newman,A. and St. George,K.	A custom hepatitis A virus assay for whole-genome sequencing	IB
ON524512.1	ON524512.1 (USA: New York, 2020)	Hepatovirus A strain HepA/USA_NY/175598/2020, partial genome.	7360 bp	Hepatovirus A	genomic RNA	HepA/USA_NY/175598/2020	serum	Homo sapiens	USA: New York	USA: New York	2020-07-XX	2020	A16 Cluster 1; genotype: IB	Cleary,N.G., Bryant,P.W., Lamson,D.M., Newman,A.P. and St. George,K.; Cleary,N.G., Bryant,P.W., Lamson,D.M., Newman,A. and St. George,K.	A custom hepatitis A virus assay for whole-genome sequencing	IB
ON524513.1	ON524513.1 (USA: New York, 2020)	Hepatovirus A strain HepA/USA_NY/179600/2020, partial genome.	7360 bp	Hepatovirus A	genomic RNA	HepA/USA_NY/179600/2020	serum	Homo sapiens	USA: New York	USA: New York	2020-07-XX	2020	A16 Cluster 1; genotype: IB	Cleary,N.G., Bryant,P.W., Lamson,D.M., Newman,A.P. and St. George,K.; Cleary,N.G., Bryant,P.W., Lamson,D.M., Newman,A. and St. George,K.	A custom hepatitis A virus assay for whole-genome sequencing	IB
ON524514.1	ON524514.1 (USA: New York, 2020)	Hepatovirus A strain HepA/USA_NY/182789/2020, partial genome.	7360 bp	Hepatovirus A	genomic RNA	HepA/USA_NY/182789/2020	serum	Homo sapiens	USA: New York	USA: New York	2020-07-XX	2020	A17 Cluster 1; genotype: IB	Cleary,N.G., Bryant,P.W., Lamson,D.M., Newman,A.P. and St. George,K.; Cleary,N.G., Bryant,P.W., Lamson,D.M., Newman,A. and St. George,K.	A custom hepatitis A virus assay for whole-genome sequencing	IB
ON524515.1	ON524515.1 (USA: New York, 2020)	Hepatovirus A strain HepA/USA_NY/195284/2020, partial genome.	7360 bp	Hepatovirus A	genomic RNA	HepA/USA_NY/195284/2020	serum	Homo sapiens	USA: New York	USA: New York	2020-08-XX	2020	A17 Cluster 1; genotype: IB	Cleary,N.G., Bryant,P.W., Lamson,D.M., Newman,A.P. and St. George,K.; Cleary,N.G., Bryant,P.W., Lamson,D.M., Newman,A. and St. George,K.	A custom hepatitis A virus assay for whole-genome sequencing	IB
ON524516.1	ON524516.1 (USA: New York, 2020)	Hepatovirus A strain HepA/USA_NY/198298/2020, partial genome.	7360 bp	Hepatovirus A	genomic RNA	HepA/USA_NY/198298/2020	serum	Homo sapiens	USA: New York	USA: New York	2020-08-XX	2020	A17 Cluster 1; genotype: IB	Cleary,N.G., Bryant,P.W., Lamson,D.M., Newman,A.P. and St. George,K.; Cleary,N.G., Bryant,P.W., Lamson,D.M., Newman,A. and St. George,K.	A custom hepatitis A virus assay for whole-genome sequencing	IB
ON524517.1	ON524517.1 (USA: New York, 2020)	Hepatovirus A strain HepA/USA_NY/206470/2020, partial genome.	7305 bp	Hepatovirus A	genomic RNA	HepA/USA_NY/206470/2020	serum	Homo sapiens	USA: New York	USA: New York	2020-08-XX	2020	A17 Cluster 1; genotype: IB	Cleary,N.G., Bryant,P.W., Lamson,D.M., Newman,A.P. and St. George,K.; Cleary,N.G., Bryant,P.W., Lamson,D.M., Newman,A. and St. George,K.	A custom hepatitis A virus assay for whole-genome sequencing	IB
ON524518.1	ON524518.1 (USA: New York, 2020)	Hepatovirus A strain HepA/USA_NY/216500/2020, partial genome.	7316 bp	Hepatovirus A	genomic RNA	HepA/USA_NY/216500/2020	serum	Homo sapiens	USA: New York	USA: New York	2020-09-XX	2020	A17 Cluster 1; genotype: IB	Cleary,N.G., Bryant,P.W., Lamson,D.M., Newman,A.P. and St. George,K.; Cleary,N.G., Bryant,P.W., Lamson,D.M., Newman,A. and St. George,K.	A custom hepatitis A virus assay for whole-genome sequencing	IB
ON524519.1	ON524519.1 (USA: New York, 2020)	Hepatovirus A strain HepA/USA_NY/227936/2020, partial genome.	7351 bp	Hepatovirus A	genomic RNA	HepA/USA_NY/227936/2020	serum	Homo sapiens	USA: New York	USA: New York	2020-09-XX	2020	Unique IA; genotype: IA	Cleary,N.G., Bryant,P.W., Lamson,D.M., Newman,A.P. and St. George,K.; Cleary,N.G., Bryant,P.W., Lamson,D.M., Newman,A. and St. George,K.	A custom hepatitis A virus assay for whole-genome sequencing	IA
ON524520.1	ON524520.1 (USA: New York, 2020)	Hepatovirus A strain HepA/USA_NY/230823/2020, partial genome.	7360 bp	Hepatovirus A	genomic RNA	HepA/USA_NY/230823/2020	serum	Homo sapiens	USA: New York	USA: New York	2020-09-XX	2020	A17 Cluster 1; genotype: IB	Cleary,N.G., Bryant,P.W., Lamson,D.M., Newman,A.P. and St. George,K.; Cleary,N.G., Bryant,P.W., Lamson,D.M., Newman,A. and St. George,K.	A custom hepatitis A virus assay for whole-genome sequencing	IB
ON524521.1	ON524521.1 (USA: New York, 2020)	Hepatovirus A strain HepA/USA_NY/253306/2020, partial genome.	7360 bp	Hepatovirus A	genomic RNA	HepA/USA_NY/253306/2020	serum	Homo sapiens	USA: New York	USA: New York	2020-10-XX	2020	A16 Cluster 1; genotype: IB	Cleary,N.G., Bryant,P.W., Lamson,D.M., Newman,A.P. and St. George,K.; Cleary,N.G., Bryant,P.W., Lamson,D.M., Newman,A. and St. George,K.	A custom hepatitis A virus assay for whole-genome sequencing	IB
ON524522.1	ON524522.1 (USA: New York, 2020)	Hepatovirus A strain HepA/USA_NY/264353/2020, partial genome.	7321 bp	Hepatovirus A	genomic RNA	HepA/USA_NY/264353/2020	serum	Homo sapiens	USA: New York	USA: New York	2020-10-XX	2020	Unique IA; genotype: IA	Cleary,N.G., Bryant,P.W., Lamson,D.M., Newman,A.P. and St. George,K.; Cleary,N.G., Bryant,P.W., Lamson,D.M., Newman,A. and St. George,K.	A custom hepatitis A virus assay for whole-genome sequencing	IA
ON524523.1	ON524523.1 (USA: New York, 2020)	Hepatovirus A strain HepA/USA_NY/279354/2020, partial genome.	7360 bp	Hepatovirus A	genomic RNA	HepA/USA_NY/279354/2020	serum	Homo sapiens	USA: New York	USA: New York	2020-11-XX	2020	A16 Cluster 1; genotype: IB	Cleary,N.G., Bryant,P.W., Lamson,D.M., Newman,A.P. and St. George,K.; Cleary,N.G., Bryant,P.W., Lamson,D.M., Newman,A. and St. George,K.	A custom hepatitis A virus assay for whole-genome sequencing	IB
ON524524.1	ON524524.1 (USA: New York, 2020)	Hepatovirus A strain HepA/USA_NY/280400/2020, partial genome.	7360 bp	Hepatovirus A	genomic RNA	HepA/USA_NY/280400/2020	serum	Homo sapiens	USA: New York	USA: New York	2020-11-XX	2020	A17 Cluster 1; genotype: IB	Cleary,N.G., Bryant,P.W., Lamson,D.M., Newman,A.P. and St. George,K.; Cleary,N.G., Bryant,P.W., Lamson,D.M., Newman,A. and St. George,K.	A custom hepatitis A virus assay for whole-genome sequencing	IB
OM291918.1	OM291918.1 (South Korea, 2020)	Hepatovirus A strain HAV KUMC 20-4 polyprotein gene, partial cds.	7337 bp	Hepatovirus A	genomic RNA	HAV KUMC 20-4	stool	Homo sapiens	South Korea	South Korea	11/13/20	2020		Song,J.-W. and Lee,G.-Y.		IA
ON524525.1	ON524525.1 (USA: New York, 2020)	Hepatovirus A strain HepA/USA_NY/283710/2020, partial genome.	7360 bp	Hepatovirus A	genomic RNA	HepA/USA_NY/283710/2020	serum	Homo sapiens	USA: New York	USA: New York	2020-12-XX	2020	A17 Cluster 1; genotype: IB	Cleary,N.G., Bryant,P.W., Lamson,D.M., Newman,A.P. and St. George,K.; Cleary,N.G., Bryant,P.W., Lamson,D.M., Newman,A. and St. George,K.	A custom hepatitis A virus assay for whole-genome sequencing	IB
ON524526.1	ON524526.1 (USA: New York, 2021)	Hepatovirus A strain HepA/USA_NY/22089/2021, partial genome.	7143 bp	Hepatovirus A	genomic RNA	HepA/USA_NY/22089/2021	serum	Homo sapiens	USA: New York	USA: New York	2021-02-XX	2021	A17 Cluster 1; genotype: IB	Cleary,N.G., Bryant,P.W., Lamson,D.M., Newman,A.P. and St. George,K.; Cleary,N.G., Bryant,P.W., Lamson,D.M., Newman,A. and St. George,K.	A custom hepatitis A virus assay for whole-genome sequencing	IB
ON524527.1	ON524527.1 (USA: New York, 2021)	Hepatovirus A strain HepA/USA_NY/23294/2021, partial genome.	7360 bp	Hepatovirus A	genomic RNA	HepA/USA_NY/23294/2021	serum	Homo sapiens	USA: New York	USA: New York	2021-02-XX	2021	A17 Cluster 1; genotype: IB	Cleary,N.G., Bryant,P.W., Lamson,D.M., Newman,A.P. and St. George,K.; Cleary,N.G., Bryant,P.W., Lamson,D.M., Newman,A. and St. George,K.	A custom hepatitis A virus assay for whole-genome sequencing	IB
ON524528.1	ON524528.1 (USA: New York, 2021)	Hepatovirus A strain HepA/USA_NY/26392/2021, partial genome.	7142 bp	Hepatovirus A	genomic RNA	HepA/USA_NY/26392/2021	serum	Homo sapiens	USA: New York	USA: New York	2021-02-XX	2021	Unique IB; genotype: IB	Cleary,N.G., Bryant,P.W., Lamson,D.M., Newman,A.P. and St. George,K.; Cleary,N.G., Bryant,P.W., Lamson,D.M., Newman,A. and St. George,K.	A custom hepatitis A virus assay for whole-genome sequencing	IB
ON524529.1	ON524529.1 (USA: New York, 2021)	Hepatovirus A strain HepA/USA_NY/26408/2021, partial genome.	7360 bp	Hepatovirus A	genomic RNA	HepA/USA_NY/26408/2021	serum	Homo sapiens	USA: New York	USA: New York	2021-02-XX	2021	Unique IB; genotype: IB	Cleary,N.G., Bryant,P.W., Lamson,D.M., Newman,A.P. and St. George,K.; Cleary,N.G., Bryant,P.W., Lamson,D.M., Newman,A. and St. George,K.	A custom hepatitis A virus assay for whole-genome sequencing	IB
ON524530.1	ON524530.1 (USA: New York, 2021)	Hepatovirus A strain HepA/USA_NY/42769/2021, partial genome.	7360 bp	Hepatovirus A	genomic RNA	HepA/USA_NY/42769/2021	serum	Homo sapiens	USA: New York	USA: New York	2021-04-XX	2021	A17 Cluster 1; genotype: IB	Cleary,N.G., Bryant,P.W., Lamson,D.M., Newman,A.P. and St. George,K.; Cleary,N.G., Bryant,P.W., Lamson,D.M., Newman,A. and St. George,K.	A custom hepatitis A virus assay for whole-genome sequencing	IB
ON524531.1	ON524531.1 (USA: New York, 2021)	Hepatovirus A strain HepA/USA_NY/46120/2021, partial genome.	7316 bp	Hepatovirus A	genomic RNA	HepA/USA_NY/46120/2021	serum	Homo sapiens	USA: New York	USA: New York	2021-04-XX	2021	Unique IB; genotype: IB	Cleary,N.G., Bryant,P.W., Lamson,D.M., Newman,A.P. and St. George,K.; Cleary,N.G., Bryant,P.W., Lamson,D.M., Newman,A. and St. George,K.	A custom hepatitis A virus assay for whole-genome sequencing	IB
ON524532.1	ON524532.1 (USA: New York, 2021)	Hepatovirus A strain HepA/USA_NY/46218/2021, partial genome.	7360 bp	Hepatovirus A	genomic RNA	HepA/USA_NY/46218/2021	serum	Homo sapiens	USA: New York	USA: New York	2021-04-XX	2021	A16 Cluster 1; genotype: IB	Cleary,N.G., Bryant,P.W., Lamson,D.M., Newman,A.P. and St. George,K.; Cleary,N.G., Bryant,P.W., Lamson,D.M., Newman,A. and St. George,K.	A custom hepatitis A virus assay for whole-genome sequencing	IB
ON524533.1	ON524533.1 (USA: New York, 2021)	Hepatovirus A strain HepA/USA_NY/49927/2021, partial genome.	7360 bp	Hepatovirus A	genomic RNA	HepA/USA_NY/49927/2021	serum	Homo sapiens	USA: New York	USA: New York	2021-04-XX	2021	A17 Cluster 1; genotype: IB	Cleary,N.G., Bryant,P.W., Lamson,D.M., Newman,A.P. and St. George,K.; Cleary,N.G., Bryant,P.W., Lamson,D.M., Newman,A. and St. George,K.	A custom hepatitis A virus assay for whole-genome sequencing	IB
ON524534.1	ON524534.1 (USA: New York, 2021)	Hepatovirus A strain HepA/USA_NY/58658/2021, partial genome.	7363 bp	Hepatovirus A	genomic RNA	HepA/USA_NY/58658/2021	serum	Homo sapiens	USA: New York	USA: New York	2021-05-XX	2021	Unique IA; genotype: IA	Cleary,N.G., Bryant,P.W., Lamson,D.M., Newman,A.P. and St. George,K.; Cleary,N.G., Bryant,P.W., Lamson,D.M., Newman,A. and St. George,K.	A custom hepatitis A virus assay for whole-genome sequencing	IA
ON524535.1	ON524535.1 (USA: New York, 2021)	Hepatovirus A strain HepA/USA_NY/64939/2021, partial genome.	7375 bp	Hepatovirus A	genomic RNA	HepA/USA_NY/64939/2021	serum	Homo sapiens	USA: New York	USA: New York	2021-05-XX	2021	Unique IA; genotype: IA	Cleary,N.G., Bryant,P.W., Lamson,D.M., Newman,A.P. and St. George,K.; Cleary,N.G., Bryant,P.W., Lamson,D.M., Newman,A. and St. George,K.	A custom hepatitis A virus assay for whole-genome sequencing	IA
ON661551.1	ON661551.1 (USA: New York, 2021)	Hepatovirus A strain HepA/USA_NY/64940/2021, partial genome.	7361 bp	Hepatovirus A	genomic RNA	HepA/USA_NY/64940/2021	serum	Homo sapiens	USA: New York	USA: New York	2021-05-XX	2021	Unique IA; genotype: IA	Cleary,N.G., Bryant,P.W., Lamson,D.M., Newman,A.P. and St. George,K.; Cleary,N.G., Bryant,P.W., Lamson,D.M. and Newman,A.	A custom hepatitis A virus assay for whole-genome sequencing	IA
ON661552.1	ON661552.1 (USA: New York, 2021)	Hepatovirus A strain HepA/USA_NY/64941/2021, partial genome.	7375 bp	Hepatovirus A	genomic RNA	HepA/USA_NY/64941/2021	serum	Homo sapiens	USA: New York	USA: New York	2021-05-XX	2021	Unique IA; genotype: IA	Cleary,N.G., Bryant,P.W., Lamson,D.M., Newman,A.P. and St. George,K.; Cleary,N.G., Bryant,P.W., Lamson,D.M. and Newman,A.	A custom hepatitis A virus assay for whole-genome sequencing	IA
ON661553.1	ON661553.1 (USA: New York, 2021)	Hepatovirus A strain HepA/USA_NY/64942/2021, partial genome.	7361 bp	Hepatovirus A	genomic RNA	HepA/USA_NY/64942/2021	serum	Homo sapiens	USA: New York	USA: New York	2021-05-XX	2021	Unique IA; genotype: IA	Cleary,N.G., Bryant,P.W., Lamson,D.M., Newman,A.P. and St. George,K.; Cleary,N.G., Bryant,P.W., Lamson,D.M. and Newman,A.	A custom hepatitis A virus assay for whole-genome sequencing	IA
ON661554.1	ON661554.1 (USA: New York, 2021)	Hepatovirus A strain HepA/USA_NY/66163/2021, partial genome.	7360 bp	Hepatovirus A	genomic RNA	HepA/USA_NY/66163/2021	serum	Homo sapiens	USA: New York	USA: New York	2021-06-XX	2021	A17 Cluster 1; genotype: IB	Cleary,N.G., Bryant,P.W., Lamson,D.M., Newman,A.P. and St. George,K.; Cleary,N.G., Bryant,P.W., Lamson,D.M. and Newman,A.	A custom hepatitis A virus assay for whole-genome sequencing	IB
ON661555.1	ON661555.1 (USA: New York, 2021)	Hepatovirus A strain HepA/USA_NY/69455/2021, partial genome.	7361 bp	Hepatovirus A	genomic RNA	HepA/USA_NY/69455/2021	serum	Homo sapiens	USA: New York	USA: New York	2021-06-XX	2021	A16 Cluster 1; genotype: IB	Cleary,N.G., Bryant,P.W., Lamson,D.M., Newman,A.P. and St. George,K.; Cleary,N.G., Bryant,P.W., Lamson,D.M. and Newman,A.	A custom hepatitis A virus assay for whole-genome sequencing	IB
ON661556.1	ON661556.1 (USA: New York, 2021)	Hepatovirus A strain HepA/USA_NY/72999/2021, partial genome.	7360 bp	Hepatovirus A	genomic RNA	HepA/USA_NY/72999/2021	serum	Homo sapiens	USA: New York	USA: New York	2021-06-XX	2021	A17 Cluster 1; genotype: IB	Cleary,N.G., Bryant,P.W., Lamson,D.M., Newman,A.P. and St. George,K.; Cleary,N.G., Bryant,P.W., Lamson,D.M. and Newman,A.	A custom hepatitis A virus assay for whole-genome sequencing	IB
ON661557.1	ON661557.1 (USA: New York, 2021)	Hepatovirus A strain HepA/USA_NY/74191/2021, partial genome.	7360 bp	Hepatovirus A	genomic RNA	HepA/USA_NY/74191/2021	serum	Homo sapiens	USA: New York	USA: New York	2021-07-XX	2021	A17 Cluster 1; genotype: IB	Cleary,N.G., Bryant,P.W., Lamson,D.M., Newman,A.P. and St. George,K.; Cleary,N.G., Bryant,P.W., Lamson,D.M. and Newman,A.	A custom hepatitis A virus assay for whole-genome sequencing	IB
ON661558.1	ON661558.1 (USA: Virginia, 2021)	Hepatovirus A strain HepA/USA_VA/105680/2021, partial genome.	7360 bp	Hepatovirus A	genomic RNA	HepA/USA_VA/105680/2021	serum	Homo sapiens	USA: Virginia	USA: Virginia	2021-12-XX	2021	A16 Cluster 1; genotype: IB	Cleary,N.G., Bryant,P.W., Lamson,D.M., Newman,A.P. and St. George,K.; Cleary,N.G., Bryant,P.W., Lamson,D.M. and Newman,A.	A custom hepatitis A virus assay for whole-genome sequencing	IB
ON661559.1	ON661559.1 (USA: Virginia, 2021)	Hepatovirus A strain HepA/USA_VA/105683/2021, partial genome.	7362 bp	Hepatovirus A	genomic RNA	HepA/USA_VA/105683/2021	serum	Homo sapiens	USA: Virginia	USA: Virginia	2021-12-XX	2021	A16 Cluster 1; genotype: IB	Cleary,N.G., Bryant,P.W., Lamson,D.M., Newman,A.P. and St. George,K.; Cleary,N.G., Bryant,P.W., Lamson,D.M. and Newman,A.	A custom hepatitis A virus assay for whole-genome sequencing	IB
PP860039.1	PP860039.1 (China, 2022)	Hepatovirus A strain H2, complete genome.	7485 bp	Hepatovirus A	genomic RNA	H2		Homo sapiens	China	China	2022-XX-XX	2022		Yan,X.L., Li,J., Zhao,H., Li,X.F. and Qin,C.F.; Yan,X.L., Li,J., Zhao,H., Li,X.F. and Qin,C.F.	Identification of cell culture adaptive mutations using a reverse genetic system of the live attenuated hepatitis A virus vaccine H2 strain	IB
OR477188.1	OR477188.1 (Hungary, 2022)	Hepatovirus A isolate Hun22/2680114_P1 polyprotein gene, partial cds.	7318 bp	Hepatovirus A	genomic RNA		serum after outbreak	Homo sapiens	Hungary	Hungary	2022-XX-XX	2022	subtype: IB	Dencs,A., Hettmann,A., Barcsay,E. and Takacs,M.; Dencs,A., Hettmann,A., Barcsay,E. and Takacs,M.	Phylogenetic analysis of a hepatitis A virus subtype IB outbreak among MSM in Hungary in 2022	IB
OR477189.1	OR477189.1 (Hungary, 2022)	Hepatovirus A isolate Hun22/2748133_P1 polyprotein gene, partial cds.	7318 bp	Hepatovirus A	genomic RNA		serum after outbreak	Homo sapiens	Hungary	Hungary	2022-XX-XX	2022	subtype: IB	Dencs,A., Hettmann,A., Barcsay,E. and Takacs,M.; Dencs,A., Hettmann,A., Barcsay,E. and Takacs,M.	Phylogenetic analysis of a hepatitis A virus subtype IB outbreak among MSM in Hungary in 2022	IB
OR477190.1	OR477190.1 (Hungary, 2022)	Hepatovirus A isolate Hun22/2805131_P1 polyprotein gene, partial cds.	7318 bp	Hepatovirus A	genomic RNA		serum after outbreak	Homo sapiens	Hungary	Hungary	2022-XX-XX	2022	subtype: IB	Dencs,A., Hettmann,A., Barcsay,E. and Takacs,M.; Dencs,A., Hettmann,A., Barcsay,E. and Takacs,M.	Phylogenetic analysis of a hepatitis A virus subtype IB outbreak among MSM in Hungary in 2022	IB
OR477191.1	OR477191.1 (Hungary, 2022)	Hepatovirus A isolate Hun22/2835815_P1 polyprotein gene, partial cds.	7318 bp	Hepatovirus A	genomic RNA		serum after outbreak	Homo sapiens	Hungary	Hungary	2022-XX-XX	2022	subtype: IB	Dencs,A., Hettmann,A., Barcsay,E. and Takacs,M.; Dencs,A., Hettmann,A., Barcsay,E. and Takacs,M.	Phylogenetic analysis of a hepatitis A virus subtype IB outbreak among MSM in Hungary in 2022	IB
OR477192.1	OR477192.1 (Hungary, 2022)	Hepatovirus A isolate Hun22/2863573_P1 polyprotein gene, partial cds.	7318 bp	Hepatovirus A	genomic RNA		serum after outbreak	Homo sapiens	Hungary	Hungary	2022-XX-XX	2022	subtype: IB	Dencs,A., Hettmann,A., Barcsay,E. and Takacs,M.; Dencs,A., Hettmann,A., Barcsay,E. and Takacs,M.	Phylogenetic analysis of a hepatitis A virus subtype IB outbreak among MSM in Hungary in 2022	IB
OR477193.1	OR477193.1 (Hungary, 2022)	Hepatovirus A isolate Hun22/2870903_P1 polyprotein gene, partial cds.	7318 bp	Hepatovirus A	genomic RNA		serum after outbreak	Homo sapiens	Hungary	Hungary	2022-XX-XX	2022	subtype: IB	Dencs,A., Hettmann,A., Barcsay,E. and Takacs,M.; Dencs,A., Hettmann,A., Barcsay,E. and Takacs,M.	Phylogenetic analysis of a hepatitis A virus subtype IB outbreak among MSM in Hungary in 2022	IB
OR477194.1	OR477194.1 (Hungary, 2022)	Hepatovirus A isolate Hun22/2885296_P1 polyprotein gene, partial cds.	7318 bp	Hepatovirus A	genomic RNA		serum after outbreak	Homo sapiens	Hungary	Hungary	2022-XX-XX	2022	subtype: IB	Dencs,A., Hettmann,A., Barcsay,E. and Takacs,M.; Dencs,A., Hettmann,A., Barcsay,E. and Takacs,M.	Phylogenetic analysis of a hepatitis A virus subtype IB outbreak among MSM in Hungary in 2022	IB
OR477195.1	OR477195.1 (Hungary, 2022)	Hepatovirus A isolate Hun22/2914616_P141 polyprotein gene, partial cds.	7318 bp	Hepatovirus A	genomic RNA		serum after outbreak	Homo sapiens	Hungary	Hungary	2022-XX-XX	2022	subtype: IB	Dencs,A., Hettmann,A., Barcsay,E. and Takacs,M.; Dencs,A., Hettmann,A., Barcsay,E. and Takacs,M.	Phylogenetic analysis of a hepatitis A virus subtype IB outbreak among MSM in Hungary in 2022	IB
OR477196.1	OR477196.1 (Hungary, 2022)	Hepatovirus A isolate Hun22/2975051_P1 polyprotein gene, partial cds.	7318 bp	Hepatovirus A	genomic RNA		serum after outbreak	Homo sapiens	Hungary	Hungary	2022-XX-XX	2022	subtype: IB	Dencs,A., Hettmann,A., Barcsay,E. and Takacs,M.; Dencs,A., Hettmann,A., Barcsay,E. and Takacs,M.	Phylogenetic analysis of a hepatitis A virus subtype IB outbreak among MSM in Hungary in 2022	IB
OR477197.1	OR477197.1 (Hungary, 2022)	Hepatovirus A isolate Hun22/2982349_P141 polyprotein gene, partial cds.	7318 bp	Hepatovirus A	genomic RNA		serum after outbreak	Homo sapiens	Hungary	Hungary	2022-XX-XX	2022	subtype: IB	Dencs,A., Hettmann,A., Barcsay,E. and Takacs,M.; Dencs,A., Hettmann,A., Barcsay,E. and Takacs,M.	Phylogenetic analysis of a hepatitis A virus subtype IB outbreak among MSM in Hungary in 2022	IB
OR477198.1	OR477198.1 (Hungary, 2022)	Hepatovirus A isolate Hun22/2983316_P141 polyprotein gene, partial cds.	7318 bp	Hepatovirus A	genomic RNA		feces	Homo sapiens	Hungary	Hungary	2022-XX-XX	2022	subtype: IB	Dencs,A., Hettmann,A., Barcsay,E. and Takacs,M.; Dencs,A., Hettmann,A., Barcsay,E. and Takacs,M.	Phylogenetic analysis of a hepatitis A virus subtype IB outbreak among MSM in Hungary in 2022	IB
OR477199.1	OR477199.1 (Hungary, 2022)	Hepatovirus A isolate Hun22/2984803_P1 polyprotein gene, partial cds.	7318 bp	Hepatovirus A	genomic RNA		serum after outbreak	Homo sapiens	Hungary	Hungary	2022-XX-XX	2022	subtype: IB	Dencs,A., Hettmann,A., Barcsay,E. and Takacs,M.; Dencs,A., Hettmann,A., Barcsay,E. and Takacs,M.	Phylogenetic analysis of a hepatitis A virus subtype IB outbreak among MSM in Hungary in 2022	IB
OR477200.1	OR477200.1 (Hungary, 2022)	Hepatovirus A isolate Hun22/2997077_P201 polyprotein gene, partial cds.	7318 bp	Hepatovirus A	genomic RNA		serum after outbreak	Homo sapiens	Hungary	Hungary	2022-XX-XX	2022	subtype: IB	Dencs,A., Hettmann,A., Barcsay,E. and Takacs,M.; Dencs,A., Hettmann,A., Barcsay,E. and Takacs,M.	Phylogenetic analysis of a hepatitis A virus subtype IB outbreak among MSM in Hungary in 2022	IB
OR477201.1	OR477201.1 (Hungary, 2022)	Hepatovirus A isolate Hun22/2723832_P1 polyprotein gene, partial cds.	7318 bp	Hepatovirus A	genomic RNA		feces	Homo sapiens	Hungary	Hungary	2022-XX-XX	2022	subtype: IB	Dencs,A., Hettmann,A., Barcsay,E. and Takacs,M.; Dencs,A., Hettmann,A., Barcsay,E. and Takacs,M.	Phylogenetic analysis of a hepatitis A virus subtype IB outbreak among MSM in Hungary in 2022	IB
OR477202.1	OR477202.1 (Hungary, 2022)	Hepatovirus A isolate Hun22/2829037_P58 polyprotein gene, partial cds.	7318 bp	Hepatovirus A	genomic RNA		serum after outbreak	Homo sapiens	Hungary	Hungary	2022-XX-XX	2022	subtype: IB	Dencs,A., Hettmann,A., Barcsay,E. and Takacs,M.; Dencs,A., Hettmann,A., Barcsay,E. and Takacs,M.	Phylogenetic analysis of a hepatitis A virus subtype IB outbreak among MSM in Hungary in 2022	IB
OQ161772.2	OQ161772.2 (Hungary, 2022)	Hepatovirus A isolate HAV/Pecs/HUN-A394/2022/HUN, complete genome.	7436 bp	Hepatovirus A	genomic RNA		blood	Homo sapiens	Hungary	Hungary	2022-07-XX	2022	subtype: IB	Reuter,G., Boros,A. and Pankovics,P.; Reuter,G. and Pankovics,P.	Molecular epidemiology and characterization of endemic, epidemic and imported hepatitis A virus (HAV) strains in Hungary (2003-2022)	IB
OR606573.1	OR606573.1 (Australia, 2023)	Hepatovirus A isolate QLD_S2727S polyprotein gene, complete cds.	7381 bp	Hepatovirus A	genomic RNA			Homo sapiens	Australia: Queensland	Australia	2023-XX-XX	2023	genotype: IIIA	Poudel,N., Burtonclay,P., Rayan-Samuel,P., Gauld,H., Hewitson,G. and Pyke,A.T.; Poudel,N., Burtonclay,P., Rayan-Samuel,P., Gauld,H., Hewitson,G. and Pyke,A.T.	Hepatitis A virus whole genome sequences from Queensland patients	IIIA
OR606574.1	OR606574.1 (Australia, 2023)	Hepatovirus A isolate QLD_6359S polyprotein gene, complete cds.	7381 bp	Hepatovirus A	genomic RNA			Homo sapiens	Australia: Queensland (ex_India)	Australia	2023-XX-XX	2023	genotype: IIIA	Poudel,N., Burtonclay,P., Rayan-Samuel,P., Gauld,H., Hewitson,G. and Pyke,A.T.; Poudel,N., Burtonclay,P., Rayan-Samuel,P., Gauld,H., Hewitson,G. and Pyke,A.T.	Hepatitis A virus whole genome sequences from Queensland patients	IIIA
OR606575.1	OR606575.1 (Australia, 2023)	Hepatovirus A isolate QLD_26187S polyprotein gene, complete cds.	7387 bp	Hepatovirus A	genomic RNA			Homo sapiens	Australia: Queensland (ex_Afghanistan)	Australia	2023-XX-XX	2023	genotype: IIIA	Poudel,N., Burtonclay,P., Rayan-Samuel,P., Gauld,H., Hewitson,G. and Pyke,A.T.; Poudel,N., Burtonclay,P., Rayan-Samuel,P., Gauld,H., Hewitson,G. and Pyke,A.T.	Hepatitis A virus whole genome sequences from Queensland patients	IIIA
OR606576.2	OR606576.2 (Australia, 2023)	Hepatovirus A isolate QLD_27218S polyprotein gene, complete cds.	7392 bp	Hepatovirus A	genomic RNA			Homo sapiens	Australia: Queensland (ex_Fiji)	Australia	2023-XX-XX	2023	genotype: IA	Poudel,N., Burtonclay,P., Rayan-Samuel,P., Gauld,H., Hewitson,G. and Pyke,A.T.; Poudel,N., Burtonclay,P., Rayan-Samuel,P., Gauld,H., Hewitson,G. and Pyke,A.T.	Hepatitis A virus whole genome sequences from Queensland patients	IA
OR261027.1	OR261027.1 (Australia, 2023)	Hepatovirus A strain AUSMDU00085964/IIIA/AUS/2023/Human, complete genome.	7445 bp	Hepatovirus A	genomic RNA	AUSMDU00085964/IIIA/AUS/2023/Human	serum	Homo sapiens	Australia	Australia	2/10/23	2023	capsid assembly signal 2A	Zufan,S., Mercoulia,K., Kwong,J., Howden,B.P., Seemann,T. and Stinear,T.P.; Zufan,S., Mercoulia,K., Kwong,J., Howden,B.P., Seemann,T. and Stinear,T.P.	High performance enrichment-based genome sequencing to support the investigation of hepatitis A virus outbreaks	IIIA
OR261026.1	OR261026.1 (Australia, 2023)	Hepatovirus A strain AUSMDU00085964/IIIA/AUS/2023/Human, complete genome.	7445 bp	Hepatovirus A	genomic RNA	AUSMDU00085964/IIIA/AUS/2023/Human	serum	Homo sapiens	Australia	Australia	4/3/23	2023	capsid assembly signal 2A	Zufan,S., Mercoulia,K., Kwong,J., Howden,B.P., Seemann,T. and Stinear,T.P.; Zufan,S., Mercoulia,K., Kwong,J., Howden,B.P., Seemann,T. and Stinear,T.P.	High performance enrichment-based genome sequencing to support the investigation of hepatitis A virus outbreaks	IIIA
PQ496830.1	PQ496830.1 (Australia, 2024)	Hepatovirus A isolate QLD_25388S_2024 polyprotein gene, complete cds.	7464 bp	Hepatovirus A	genomic RNA			Homo sapiens	Australia: Queensland (ex Fiji)	Australia	2024-XX-XX	2024	genotype: IA	Pyke,A.T., Tran,C. and Gauld,H.; Pyke,A.T., Tran,C. and Gauld,H.	Hepatitis A virus sequence from a Queensland patient (ex Fiji) 2024	IA
JQ425480.1	JQ425480.1 (USA)	Hepatitis A virus strain HAS-15, complete genome.	7458 bp	Hepatovirus A	genomic RNA	HAS-15	patient with sporadic hepatitis A	Homo sapiens	USA	USA	20XX-XX-XX		propagated in FRhK-4 cell culture	Chizhikov,V.		IA
EU526088.1	EU526088.1 (Uruguay)	Hepatitis A virus isolate HAV6, complete genome.	7451 bp	Hepatovirus A	genomic RNA			Homo sapiens	Uruguay	Uruguay	20XX-XX-XX		genotype: IA	Garcia-Aguirre,L., DAndrea,L. and Cristina,J.; Garcia-Aguirre,L., DAndrea,L. and Cristina,J.	Analysis of full-length Hepatitis A virus genome isolated in Uruguay	IA
EU526089.1	EU526089.1 (Uruguay)	Hepatitis A virus isolate HAV12, complete genome.	7453 bp	Hepatovirus A	genomic RNA		stool sample of an infected patient	Homo sapiens	Uruguay	Uruguay	20XX-XX-XX		genotype: IA	Garcia-Aguirre,L., DAndrea,L. and Cristina,J.; Garcia-Aguirre,L., DAndrea,L. and Cristina,J.	Analysis of full-length Hepatitis A virus genome isolated in Uruguay	IA
DQ991029.1	DQ991029.1 (India)	Hepatitis A virus isolate CP-IND, complete genome.	7492 bp	Hepatovirus A	genomic RNA			Homo sapiens	India	India	20XX-XX-XX		possible alternate site of translation initiation	Joshi,M.S., Cherian,S.S., Bhalla,S. and Chitambar,S.D.; Joshi,M.S. and Chitambar,S.D.; Joshi,M.S. and Chitambar,S.D.	Longer duration of viremia and unique amino acid substitutions in a hepatitis A virus stain associated with Guillain-Barre syndrome (GBS); Full Length Genome Sequencing of Indian Isolates of Hepatitis A Virus of Genotype IIIA	IIIA
DQ991030.1	DQ991030.1 (India)	Hepatitis A virus isolate GBS-IND, complete genome.	7492 bp	Hepatovirus A	genomic RNA			Homo sapiens	India	India	20XX-XX-XX		possible alternate site of translation initiation	Joshi,M.S., Cherian,S.S., Bhalla,S. and Chitambar,S.D.; Joshi,M.S. and Chitambar,S.D.; Joshi,M.S. and Chitambar,S.D.	Longer duration of viremia and unique amino acid substitutions in a hepatitis A virus stain associated with Guillain-Barre syndrome (GBS); Full Length Genome Sequencing of Indian Isolates of Hepatitis A Virus of Genotype IIIA	IIIA
EU011791.1	EU011791.1 (India)	Hepatitis A virus isolate PN-IND, complete genome.	7453 bp	Hepatovirus A	mRNA		fecal specimen	Homo sapiens	India	India	20XX-XX-XX		genotype: IIIA	Joshi,M.S., Walimbe,A.M. and Chitambar,S.D.; Joshi,M.S. and Chitambar,S.D.	Evaluation of genomic regions of hepatitis A virus for phylogenetic analysis: Suitability of the 2C region for genotyping	IIIA
EU131373.1	EU131373.1 (Uruguay)	Hepatitis A virus genomic RNA, complete sequence, isolate HAV5.	7452 bp	Hepatovirus A	genomic RNA		patients stool	Homo sapiens	Uruguay	Uruguay	20XX-XX-XX		genotype: IA	Garcia-Aguirre,L. and Cristina,J.; Garcia-Aguirre,L. and Cristina,J.	Analysis of the full-length genome of hepatitis A virus isolated in South America: heterogeneity and evolutionary constraints	IA
EF406357.1	EF406357.1	Hepatitis A virus strain H2W polyprotein gene, complete cds.	7435 bp	Hepatovirus A	genomic RNA	H2W	feces of hepatitis A patient	Homo sapiens			20XX-XX-XX			Tang,C.H., Mao,J.S., Chai,S.A., Chen,Y. and Zhuang,F.C.; Tang,C., Mao,J., Chai,S., Chen,Y. and Zhuang,F.	Molecular evolution of hepatitis A virus in a human diploid cell line	IA
EF207320.1	EF207320.1 (Thailand)	Hepatitis A virus strain LP014, complete genome.	7431 bp	Hepatovirus A	genomic RNA	LP014		Homo sapiens	Thailand: Lampang	Thailand	20XX-XX-XX		subtype: 1A	Barameechai,K., Sa-nguanmoo,P., Thongmee,C., Payungporn,S., Chongsrisawat,V. and Poovorawan,Y.; Barameechai,K., Sa-nguanmoo,P., Thongmee,C., Payungporn,S., Chongsrisawat,V., Theamboonlers,A. and Poovorawan,Y.	Molecular characterization of hepatitis A virus during the 2001-2005 outbreaks in Thailand	IA
AY644670.1	AY644670.1 (Sierra Leone)	Hepatitis A virus strain SLF88, complete genome.	7414 bp	Hepatovirus A	genomic RNA	SLF88	liver	Homo sapiens	Sierra Leone	Sierra Leone	20XX-XX-XX		previously identified as genotype VII; genotype: IIB	Ching,K.Z., Nakano,T., Chapman,L.E., Demby,A. and Robertson,B.H.; Lu,L., Ching,K.Z., de Paula,V.S., Nakano,T., Siegl,G., Weitz,M. and Robertson,B.H.; Ching,K.Z., Nakano,T., Chapman,L.E., Demby,A. and Robertson,B.H.; Lu,L., Ching,K.Z., de Paula,V.S., Nakano,T., Siegl,G., Weitz,M. and Robertson,B.H.	Genetic characterization of wild-type genotype VII hepatitis A virus; Characterization of the complete genome sequence of genotype II hepatitis A virus (CF53/Berne isolate)	IIB
AY644337.1	AY644337.1 (Germany)	Hepatitis A virus strain HMH polyprotein gene, partial cds.	7166 bp	Hepatovirus A	genomic RNA	HMH		Homo sapiens	Germany	Germany	20XX-XX-XX		wild-type strain; genotype: III	Heitmann,A., Laue,T., Schottstedt,V., Dotzauer,A. and Pichl,L.; Heitmann,A.	A window period HAV RNA positive blood donation in Germany: full characterization	IIIA
AF357222.1	AF357222.1	Hepatitis A virus isolate LU38/WT polyprotein gene, complete cds.	7477 bp	Hepatovirus A	genomic RNA			Homo sapiens			20XX-XX-XX		isolated from patient with fulminant hepatitis A virus infection	Hu,Y., Hu,N. and Liu,G.; Hu,Y. and Hu,N.; Hu,Y. and Hu,N.	Complete genomes of two Human hepatitis A virus isolates from China: analysis and comparison with other isolates; Hepatitis A Virus LU38/WT	IA
AF485328.1	AF485328.1 (China)	Hepatitis A virus isolate LY6, complete genome.	7477 bp	Hepatovirus A	genomic RNA			Homo sapiens	China	China	20XX-XX-XX			Hu,Y., Hu,N. and Liu,G.; Hu,N., Hu,Y. and Liu,G.	Complete genomes of two Human hepatitis A virus isolates from China: analysis and comparison with other isolates	IA
AJ299464.3	AJ299464.3 (Norway)	Hepatitis A virus polyprotein, genomic RNA, strain NOR-21.	7385 bp	Hepatovirus A	genomic RNA	NOR-21		Homo sapiens	Norway:Oestlandet	Norway	20XX-XX-XX		VP1-P2A region	Stene-Johansen,K., Skaug,K. and Blystad,H.; Stene-Johansen,K., Jonassen,T.O. and Skaug,K.; Stene-Johansen,K.; Stene-Johansen,K.; Stene-Johansen,K.	[Surveillance of hepatitis A by molecular epidemiologic studies]; Characterization and genetic variability of Hepatitis A virus genotype IIIA	IIIA
AB020564.1	AB020564.1	Hepatitis A virus genomic RNA, complete sequence, isolate AH1.	7477 bp	Hepatovirus A	genomic RNA			Homo sapiens			20XX-XX-XX		isolated from patient with self-limited acute hepatitis A virus	Fujiwara,K., Yokosuka,O., Fukai,K., Imazeki,F., Saisho,H. and Omata,M.; Fujiwara,K.	Analysis of full-length hepatitis A virus genome in sera from patients with fulminant and self-limited acute type A hepatitis	IA
AB020565.1	AB020565.1	Hepatitis A virus genomic RNA, complete sequence, isolate AH2.	7477 bp	Hepatovirus A	genomic RNA			Homo sapiens			20XX-XX-XX		isolated from patient with self-limited acute hepatitis A virus	Fujiwara,K., Yokosuka,O., Fukai,K., Imazeki,F., Saisho,H. and Omata,M.; Fujiwara,K.	Analysis of full-length hepatitis A virus genome in sera from patients with fulminant and self-limited acute type A hepatitis	IA
AB020566.1	AB020566.1	Hepatitis A virus genomic RNA, complete sequence, isolate AH3.	7445 bp	Hepatovirus A	genomic RNA			Homo sapiens			20XX-XX-XX		isolated from patient with self-limited acute hepatitis A virus	Fujiwara,K., Yokosuka,O., Fukai,K., Imazeki,F., Saisho,H. and Omata,M.; Fujiwara,K.	Analysis of full-length hepatitis A virus genome in sera from patients with fulminant and self-limited acute type A hepatitis	IA
AB020567.1	AB020567.1	Hepatitis A virus genomic RNA, complete sequence, isolate FH1.	7477 bp	Hepatovirus A	genomic RNA			Homo sapiens			20XX-XX-XX		isolated from patient with fulminant hepatitis A virus	Fujiwara,K., Yokosuka,O., Fukai,K., Imazeki,F., Saisho,H. and Omata,M.; Fujiwara,K.	Analysis of full-length hepatitis A virus genome in sera from patients with fulminant and self-limited acute type A hepatitis	IA
AB020568.1	AB020568.1	Hepatitis A virus genomic RNA, complete sequence, isolate FH2.	7478 bp	Hepatovirus A	genomic RNA			Homo sapiens			20XX-XX-XX		isolated from patient with fulminant hepatitis A virus	Fujiwara,K., Yokosuka,O., Fukai,K., Imazeki,F., Saisho,H. and Omata,M.; Fujiwara,K.	Analysis of full-length hepatitis A virus genome in sera from patients with fulminant and self-limited acute type A hepatitis	IA
AB020569.1	AB020569.1	Hepatitis A virus genomic RNA, complete sequence, isolate FH3.	7477 bp	Hepatovirus A	genomic RNA			Homo sapiens			20XX-XX-XX		isolated from patient with fulminant hepatitis A virus	Fujiwara,K., Yokosuka,O., Fukai,K., Imazeki,F., Saisho,H. and Omata,M.; Fujiwara,K.	Analysis of full-length hepatitis A virus genome in sera from patients with fulminant and self-limited acute type A hepatitis	IA
X83302.1	X83302.1	Hepatitis A virus complete genome.	7421 bp	Hepatovirus A	genomic RNA	F.G.		Homo sapiens			20XX-XX-XX		P3 region	Beneduce,F., Pisani,G., Divizia,M., Pana,A. and Morace,G.; Morace,G.	Complete nucleotide sequence of a cytopathic hepatitis A virus strain isolated in Italy	IA
